# Composite proteomic and metabolomic plasma biomarkers for detection of colorectal, lung and ovarian cancers

**DOI:** 10.1101/2025.05.19.25326282

**Authors:** Jim Åkerrén Ögren, Joakim Ekström, Natallia Rameika, Emma Torell, Chatarina Larsson, Gunilla Enblad, Ivaylo Stoimenov, Patrick Micke, Ulf Gyllensten, Mats Hellström, Bengt Glimelius, Karin Stålberg, Tobias Sjöblom

## Abstract

Sensitive and specific blood biomarkers for detection of cancer are highly warranted. To discover such biomarkers, we measured plasma levels of 165 proteins and 244 metabolites in 818 patients with colorectal, lung or ovarian carcinoma at diagnosis, 119 patients with non-malignant conditions of the corresponding organs, and 1,129 healthy individuals. We performed exhaustive search over all cut-off values of the ROC statistic and identified composite biomarkers with diagnostic performance significantly superior to benchmark FDA approved blood tests in clinical use for detection of cancer. We found biomarkers composed of 2-4 proteins separating cases of each tumor type from healthy controls with ROC AUC in the range 0.89 to 0.98. These biomarkers also separated cases of each tumor type from the other two (ROC AUC 0.82-0.88). For lung and ovarian cancers, we identified biomarkers distinguishing cases with intermediate and high from those with low tumor stages. These biomarkers for cancer detection and stage can find use in early detection, staging and differential diagnosis of common tumor types.

## Supplemental_tables for "Composite proteomic and metabolomic plasma biomarkers for detection of colorectal, lung and ovarian cancers" (part 1 of 3)

### Sheet: S1
Table S1. ROC AUC and p-values for all measured unitary proteomic and metabolomic biomarkers in different cancer types, pan-cancer and non-cancer controls versus healthy controls.
For AUC values a color scale ranging from red (0.5) - yellow (0.75) - green (1.0) is used; p-value < 0.05 is highlighted in green.
Analyte	Alternative name	Regulation	CRC						LuCa						OvCa						Pan-cancer						ROC AUC NonCa ctrls vs Healthy controls
			ROC AUC			p-value (AUC 0.5)			ROC AUC			p-value (AUC 0.5)			ROC AUC			p-value (AUC 0.5)			ROC AUC			p-value (AUC 0.5)
			vs NonCa ctrls	vs Healthy ctrls		vs NonCa ctrls	vs Healthy ctrls		vs NonCa ctrls	vs Healthy ctrls		vs NonCa ctrls	vs Healthy ctrls		vs NonCa ctrls	vs Healthy ctrls		vs NonCa ctrls	vs Healthy ctrls		vs NonCa ctrls	vs Healthy ctrls		vs NonCa ctrls	vs Healthy ctrls
EGF	EGF	up	0.651	0.856		0.00152044	3.06274e-73		0.613	0.834		0.410323	3.7497e-60		0.531	0.708		1	1.61946e-14		0.603	0.817		0.410604	5.03169e-120		0.749
EGF	EGF	down	0.349	0.144		1	1		0.387	0.166		1	1		0.469	0.292		1	1		0.397	0.183		1	1		0.251
FGF2	FGF-2	up	0.523	0.589		1	0.00465439		0.509	0.592		1	0.00480555		0.502	0.587		1	0.400146		0.516	0.594		1	2.6271e-09		0.576
FGF2	FGF-2	down	0.477	0.411		1	1		0.491	0.408		1	1		0.498	0.413		1	1		0.484	0.406		1	1		0.424
CCL11	Eotaxin	up	0.454	0.527		1	1		0.497	0.562		1	1		0.478	0.551		1	1		0.472	0.548		1	0.365244		0.58
CCL11	Eotaxin	down	0.546	0.473		1	1		0.503	0.438		1	1		0.522	0.449		1	1		0.528	0.452		1	1		0.42
TGFA	TGF-alpha	up	0.541	0.586		1	0.00976313		0.536	0.585		1	0.0228778		0.54	0.613		1	0.00387659		0.542	0.596		1	7.83151e-10		0.553
TGFA	TGF-alpha	down	0.459	0.414		1	1		0.464	0.415		1	1		0.46	0.387		1	1		0.458	0.404		1	1		0.447
CSF3R	G-CSF	up	0.553	0.695		1	7.16822e-21		0.447	0.595		1	0.00260201		0.472	0.622		1	0.000604498		0.497	0.643		1	2.71034e-23		0.637
CSF3R	G-CSF	down	0.447	0.305		1	1		0.553	0.405		1	1		0.528	0.378		1	1		0.503	0.357		1	1		0.363
FLT3LG	Flt-3L	up	0.423	0.441		1	1		0.508	0.541		1	1		0.465	0.506		1	1		0.466	0.491		1	1		0.524
FLT3LG	Flt-3L	down	0.577	0.559		1	1		0.492	0.459		1	1		0.535	0.494		1	1		0.534	0.509		1	1		0.476
CSF2	GM-CSF	up	0.571	0.642		1	2.0419e-10		0.34	0.419		1	1		0.547	0.645		1	3.45685e-06		0.483	0.562		1	0.00401094		0.579
CSF2	GM-CSF	down	0.429	0.358		1	1		0.66	0.581		0.00053795	0.0573026		0.453	0.355		1	1		0.517	0.438		1	1		0.421
CX3CL1	Fractalkine	up	0.546	0.603		1	0.000114542		0.485	0.56		1	1		0.521	0.586		1	0.52973		0.517	0.586		1	1.87852e-07		0.57
CX3CL1	Fractalkine	down	0.454	0.397		1	1		0.515	0.44		1	1		0.479	0.414		1	1		0.483	0.414		1	1		0.43
IFNA2	IFNalpha2	up	0.524	0.622		1	2.3486e-07		0.479	0.58		1	0.0644971		0.543	0.655		1	2.17941e-07		0.515	0.615		1	1.30973e-14		0.6
IFNA2	IFNalpha2	down	0.476	0.378		1	1		0.521	0.42		1	1		0.457	0.345		1	1		0.485	0.385		1	1		0.4
IFNG	IFNgamma	up	0.552	0.618		1	1.04995e-06		0.424	0.497		1	1		0.515	0.617		1	0.0020387		0.5	0.575		1	3.26203e-05		0.573
IFNG	IFNgamma	down	0.448	0.382		1	1		0.576	0.503		1	1		0.485	0.383		1	1		0.5	0.425		1	1		0.427
CXCL1	GRO	up	0.614	0.628		0.302048	3.82936e-08		0.563	0.574		1	0.2463		0.579	0.515		1	1		0.578	0.578		1	8.34689e-06		0.493
CXCL1	GRO	down	0.386	0.372		1	1		0.437	0.426		1	1		0.421	0.485		1	1		0.422	0.422		1	1		0.507
IL10	IL-10	up	0.546	0.633		1	5.04137e-09		0.511	0.595		1	0.00227075		0.6	0.715		1	1.01566e-15		0.548	0.642		1	2.93061e-23		0.579
IL10	IL-10	down	0.454	0.367		1	1		0.489	0.405		1	1		0.4	0.285		1	1		0.452	0.358		1	1		0.421
CCL7	MCP-3	up	0.496	0.433		1	1		0.511	0.436		1	1		0.524	0.494		1	1		0.513	0.45		1	1		0.44
CCL7	MCP-3	down	0.504	0.567		1	0.580211		0.489	0.564		1	1		0.476	0.506		1	1		0.487	0.55		1	0.233228		0.56
IL12B	IL-12p40	up	0.493	0.475		1	1		0.474	0.455		1	1		0.537	0.553		1	1		0.499	0.49		1	1		0.491
IL12B	IL-12p40	down	0.507	0.525		1	1		0.526	0.545		1	1		0.463	0.447		1	1		0.501	0.51		1	1		0.509
CCL22	MDC	up	0.393	0.499		1	1		0.388	0.494		1	1		0.371	0.441		1	1		0.384	0.482		1	1		0.601
CCL22	MDC	down	0.607	0.501		0.767848	1		0.612	0.506		0.508364	1		0.629	0.559		0.846371	1		0.616	0.518		0.0660664	1		0.399
IL12	IL-12p70	up	0.555	0.669		1	2.00851e-15		0.482	0.604		1	0.000187322		0.507	0.623		1	0.000483873		0.517	0.639		1	5.32111e-22		0.612
IL12	IL-12p70	down	0.445	0.331		1	1		0.518	0.396		1	1		0.493	0.377		1	1		0.483	0.361		1	1		0.388
IL13	IL-13	up	0.489	0.488		1	1		0.475	0.479		1	1		0.485	0.505		1	1		0.486	0.491		1	1		0.503
IL13	IL-13	down	0.511	0.512		1	1		0.525	0.521		1	1		0.515	0.495		1	1		0.514	0.509		1	1		0.497
IL15	IL-15	up	0.533	0.55		1	1		0.439	0.457		1	1		0.541	0.597		1	0.0790346		0.502	0.537		1	1		0.533
IL15	IL-15	down	0.467	0.45		1	1		0.561	0.543		1	1		0.459	0.403		1	1		0.498	0.463		1	1		0.467
CD40LG	sCD40L	up	0.609	0.859		0.564117	8.26379e-75		0.607	0.856		0.882924	1.45457e-68		0.587	0.821		1	9.71305e-37		0.599	0.849		0.625491	5.53547e-146		0.789
CD40LG	sCD40L	down	0.391	0.141		1	1		0.393	0.144		1	1		0.413	0.179		1	1		0.401	0.151		1	1		0.211
IL17A	IL-17A	up	0.535	0.558		1	1		0.43	0.453		1	1		0.502	0.563		1	1		0.491	0.525		1	1		0.531
IL17A	IL-17A	down	0.465	0.442		1	1		0.57	0.547		1	1		0.498	0.437		1	1		0.509	0.475		1	1		0.469
IL1RN	IL1RA	up	0.503	0.611		1	1.04502e-05		0.424	0.534		1	1		0.539	0.648		1	1.49023e-06		0.483	0.588		1	5.94865e-08		0.6
IL1RN	IL1RA	down	0.497	0.389		1	1		0.576	0.466		1	1		0.461	0.352		1	1		0.517	0.412		1	1		0.4
IL1A	IL-1alpha	up	0.475	0.469		1	1		0.4	0.398		1	1		0.529	0.559		1	1		0.463	0.466		1	1		0.5
IL1A	IL-1alpha	down	0.525	0.531		1	1		0.6	0.602		1	0.000235015		0.471	0.441		1	1		0.537	0.534		1	1		0.5
IL9	IL-9	up	0.536	0.514		1	1		0.496	0.48		1	1		0.535	0.527		1	1		0.523	0.507		1	1		0.483
IL9	IL-9	down	0.464	0.486		1	1		0.504	0.52		1	1		0.465	0.473		1	1		0.477	0.493		1	1		0.517
IL1B	IL-1beta	up	0.542	0.565		1	0.814168		0.482	0.51		1	1		0.548	0.598		1	0.0701895		0.525	0.553		1	0.100726		0.527
IL1B	IL-1beta	down	0.458	0.435		1	1		0.518	0.49		1	1		0.452	0.402		1	1		0.475	0.447		1	1		0.473
IL2	IL-2	up	0.527	0.577		1	0.0679356		0.433	0.487		1	1		0.501	0.586		1	0.517092		0.488	0.552		1	0.133172		0.562
IL2	IL-2	down	0.473	0.423		1	1		0.567	0.513		1	1		0.499	0.414		1	1		0.512	0.448		1	1		0.438
IL3	IL-3	up	0.643	0.644		0.00420803	2.37763e-11		0.539	0.55		1	1		0.5	0.458		1	1		0.567	0.566		1	0.000432042		0.494
IL3	IL-3	down	0.357	0.356		1	1		0.461	0.45		1	1		0.5	0.542		1	1		0.433	0.434		1	1		0.506
IL4	IL-4	up	0.507	0.498		1	1		0.485	0.482		1	1		0.54	0.543		1	1		0.507	0.503		1	1		0.492
IL4	IL-4	down	0.493	0.502		1	1		0.515	0.518		1	1		0.46	0.457		1	1		0.493	0.497		1	1		0.508
IL5	IL-5	up	0.565	0.575		1	0.11329		0.531	0.541		1	1		0.548	0.586		1	0.474493		0.552	0.567		1	0.000788335		0.516
IL5	IL-5	down	0.435	0.425		1	1		0.469	0.459		1	1		0.452	0.414		1	1		0.448	0.433		1	1		0.484
IL6	IL-6	up	0.513	0.488		1	1		0.523	0.497		1	1		0.555	0.557		1	1		0.529	0.509		1	1		0.477
IL6	IL-6	down	0.487	0.512		1	1		0.477	0.503		1	1		0.445	0.443		1	1		0.471	0.491		1	1		0.523
IL7	IL-7	up	0.561	0.612		1	6.0935e-06		0.474	0.518		1	1		0.508	0.559		1	1		0.516	0.569		1	0.000286227		0.544
IL7	IL-7	down	0.439	0.388		1	1		0.526	0.482		1	1		0.492	0.441		1	1		0.484	0.431		1	1		0.456
CXCL8	IL-8	up	0.616	0.586		0.245801	0.0097788		0.528	0.503		1	1		0.664	0.651		0.0206614	6.20348e-07		0.597	0.569		0.905929	0.00032837		0.478
CXCL8	IL-8	down	0.384	0.414		1	1		0.472	0.497		1	1		0.336	0.349		1	1		0.403	0.431		1	1		0.522
CXCL10	IP-10	up	0.451	0.476		1	1		0.461	0.485		1	1		0.543	0.591		1	0.209319		0.478	0.503		1	1		0.526
CXCL10	IP-10	down	0.549	0.524		1	1		0.539	0.515		1	1		0.457	0.409		1	1		0.522	0.497		1	1		0.474
CCL2	MCP-1	up	0.451	0.445		1	1		0.506	0.505		1	1		0.689	0.716		0.000836108	9.54534e-16		0.528	0.52		1	1		0.487
CCL2	MCP-1	down	0.549	0.555		1	1		0.494	0.495		1	1		0.311	0.284		1	1		0.472	0.48		1	1		0.513
CCL3	MIP-1alpha	up	0.631	0.675		0.0329586	8.25422e-17		0.42	0.467		1	1		0.558	0.589		1	0.281473		0.53	0.582		1	1.12667e-06		0.551
CCL3	MIP-1alpha	down	0.369	0.325		1	1		0.58	0.533		1	1		0.442	0.411		1	1		0.47	0.418		1	1		0.449
CCL4	MIP-1beta	up	0.535	0.546		1	1		0.437	0.451		1	1		0.549	0.58		1	1		0.5	0.52		1	1		0.52
CCL4	MIP-1beta	down	0.465	0.454		1	1		0.563	0.549		1	1		0.451	0.42		1	1		0.5	0.48		1	1		0.48
TNF	TNF-alpha	up	0.591	0.678		1	2.98809e-17		0.358	0.431		1	1		0.689	0.779		0.000820842	2.34037e-27		0.526	0.609		1	4.1002e-13		0.589
TNF	TNF-alpha	down	0.409	0.322		1	1		0.642	0.569		0.0081219	0.611333		0.311	0.221		1	1		0.474	0.391		1	1		0.411
LTA	TNF-beta	up	0.507	0.472		1	1		0.472	0.436		1	1		0.517	0.496		1	1		0.497	0.468		1	1		0.469
LTA	TNF-beta	down	0.493	0.528		1	1		0.528	0.564		1	1		0.483	0.504		1	1		0.503	0.532		1	1		0.531
VEGFA	VEGF	up	0.519	0.585		1	0.0127658		0.529	0.591		1	0.00576124		0.509	0.57		1	1		0.521	0.585		1	3.12125e-07		0.566
VEGFA	VEGF	down	0.481	0.415		1	1		0.471	0.409		1	1		0.491	0.43		1	1		0.479	0.415		1	1		0.434
LGALS3	Galectin-3	up	0.41	0.484		1	1		0.508	0.599		1	0.000712133		0.578	0.655		1	2.59111e-07		0.486	0.566		1	0.00112346		0.591
LGALS3	Galectin-3	down	0.59	0.516		1	1		0.492	0.401		1	1		0.422	0.345		1	1		0.514	0.434		1	1		0.409
CTSD	Cathepsin D	up	0.561	0.688		1	2.08799e-18		0.612	0.734		0.49765	2.49921e-28		0.629	0.784		0.906419	8.5462e-28		0.598	0.733		0.796537	1.44705e-62		0.652
CTSD	Cathepsin D	down	0.439	0.312		1	1		0.388	0.266		1	1		0.371	0.216		1	1		0.402	0.267		1	1		0.348
FAP	Fibroblast Activation Protein Alpha	up	0.385	0.363		1	1		0.415	0.395		1	1		0.467	0.492		1	1		0.422	0.409		1	1		0.489
FAP	Fibroblast Activation Protein Alpha	down	0.615	0.637		0.316937	6.08174e-09		0.585	0.605		1	0.000228845		0.533	0.508		1	1		0.578	0.591		1	3.10233e-08		0.511
MIA	Melanoma Inhibitory Activity Protein	up	0.434	0.456		1	1		0.38	0.392		1	1		0.54	0.567		1	1		0.439	0.46		1	1		0.511
MIA	Melanoma Inhibitory Activity Protein	down	0.566	0.544		1	1		0.62	0.608		0.182613	8.31308e-05		0.46	0.433		1	1		0.561	0.54		1	1		0.489
MPO	Myeloperoxidase	up	0.542	0.631		1	3.57758e-08		0.652	0.737		0.00211119	3.8034e-29		0.682	0.787		0.00253374	1.72336e-28		0.616	0.707		0.0702646	3.70871e-49		0.607
MPO	Myeloperoxidase	down	0.458	0.369		1	1		0.348	0.263		1	1		0.318	0.213		1	1		0.384	0.293		1	1		0.393
SHBG	Sex Hormone Binding Globulin	up	0.423	0.444		1	1		0.434	0.454		1	1		0.591	0.598		1	0.087079		0.471	0.479		1	1		0.507
SHBG	Sex Hormone Binding Globulin	down	0.577	0.556		1	1		0.566	0.546		1	1		0.409	0.402		1	1		0.529	0.521		1	1		0.493
IGFBP3	IGFBP3	up	0.461	0.5		1	1		0.475	0.515		1	1		0.561	0.578		1	1		0.495	0.517		1	1		0.525
IGFBP3	IGFBP3	down	0.539	0.5		1	1		0.525	0.485		1	1		0.439	0.422		1	1		0.505	0.483		1	1		0.475
Ferritin	Ferritin	up	0.336	0.317		1	1		0.638	0.622		0.0189738	1.93754e-06		0.649	0.684		0.130177	1.20837e-10		0.516	0.521		1	1		0.505
Ferritin	Ferritin	down	0.664	0.683		0.000261581	3.4298e-17		0.362	0.378		1	1		0.351	0.316		1	1		0.484	0.479		1	1		0.495
CCL24	Eotaxin-2	up	0.476	0.46		1	1		0.457	0.441		1	1		0.472	0.417		1	1		0.457	0.439		1	1		0.482
CCL24	Eotaxin-2	down	0.524	0.54		1	1		0.543	0.559		1	1		0.528	0.583		1	0.973945		0.543	0.561		1	0.00991176		0.518
CCL8	MCP-2	up	0.474	0.511		1	1		0.497	0.531		1	1		0.46	0.47		1	1		0.474	0.506		1	1		0.531
CCL8	MCP-2	down	0.526	0.489		1	1		0.503	0.469		1	1		0.54	0.53		1	1		0.526	0.494		1	1		0.469
CXCL13	BCA-1	up	0.508	0.599		1	0.000659367		0.514	0.601		1	0.000709893		0.591	0.661		1	7.59272e-08		0.527	0.613		1	1.86972e-13		0.601
CXCL13	BCA-1	down	0.492	0.401		1	1		0.486	0.399		1	1		0.409	0.339		1	1		0.473	0.387		1	1		0.399
CCL13	MCP-4	up	0.463	0.519		1	1		0.428	0.487		1	1		0.506	0.518		1	1		0.451	0.496		1	1		0.545
CCL13	MCP-4	down	0.537	0.481		1	1		0.572	0.513		1	1		0.494	0.482		1	1		0.549	0.504		1	1		0.455
CCL1	I-309	up	0.513	0.492		1	1		0.506	0.488		1	1		0.464	0.438		1	1		0.498	0.48		1	1		0.483
CCL1	I-309	down	0.487	0.508		1	1		0.494	0.512		1	1		0.536	0.562		1	1		0.502	0.52		1	1		0.517
IL16	IL-16	up	0.489	0.459		1	1		0.432	0.403		1	1		0.502	0.473		1	1		0.469	0.443		1	1		0.472
IL16	IL-16	down	0.511	0.541		1	1		0.568	0.597		1	0.000126923		0.498	0.527		1	1		0.531	0.557		1	0.00476959		0.528
CCL17	TARC	up	0.59	0.668		1	3.20999e-14		0.571	0.651		1	7.02946e-11		0.471	0.499		1	1		0.546	0.618		1	1.01231e-14		0.576
CCL17	TARC	down	0.41	0.332		1	1		0.429	0.349		1	1		0.529	0.501		1	1		0.454	0.382		1	1		0.424
CCL21	6CKine	up	0.504	0.498		1	1		0.552	0.55		1	1		0.503	0.48		1	1		0.519	0.507		1	1		0.492
CCL21	6CKine	down	0.496	0.502		1	1		0.448	0.45		1	1		0.497	0.52		1	1		0.481	0.493		1	1		0.508
CCL26	Eotaxin-3	up	0.507	0.463		1	1		0.495	0.452		1	1		0.484	0.448		1	1		0.495	0.459		1	1		0.466
CCL26	Eotaxin-3	down	0.493	0.537		1	1		0.505	0.548		1	1		0.516	0.552		1	1		0.505	0.541		1	1		0.534
LIF	LIF	up	0.503	0.499		1	1		0.484	0.486		1	1		0.479	0.499		1	1		0.49	0.499		1	1		0.512
LIF	LIF	down	0.497	0.501		1	1		0.516	0.514		1	1		0.521	0.501		1	1		0.51	0.501		1	1		0.488
THPO	TPO	up	0.51	0.458		1	1		0.549	0.5		1	1		0.494	0.42		1	1		0.518	0.461		1	1		0.445
THPO	TPO	down	0.49	0.542		1	1		0.451	0.5		1	1		0.506	0.58		1	1		0.482	0.539		1	1		0.555
KITLG	SCF	up	0.424	0.41		1	1		0.386	0.372		1	1		0.507	0.532		1	1		0.432	0.43		1	1		0.495
KITLG	SCF	down	0.576	0.59		1	0.00137988		0.614	0.628		0.0415131	7.31618e-09		0.493	0.468		1	1		0.568	0.57		1	3.27636e-05		0.505
TSLP	TSLP	up	0.504	0.409		1	1		0.491	0.396		1	1		0.497	0.425		1	1		0.499	0.412		1	1		0.417
TSLP	TSLP	down	0.496	0.591		1	0.00372827		0.509	0.604		1	0.00015627		0.503	0.575		1	1		0.501	0.588		1	4.62387e-08		0.583
IL33	IL-33	up	0.518	0.475		1	1		0.479	0.437		1	1		0.525	0.501		1	1		0.507	0.469		1	1		0.464
IL33	IL-33	down	0.482	0.525		1	1		0.521	0.563		1	0.785691		0.475	0.499		1	1		0.493	0.531		1	1		0.536
IL20	IL-20	up	0.475	0.498		1	1		0.452	0.482		1	1		0.573	0.617		1	0.00226042		0.49	0.518		1	1		0.531
IL20	IL-20	down	0.525	0.502		1	1		0.548	0.518		1	1		0.427	0.383		1	1		0.51	0.482		1	1		0.469
IL21	IL-21	up	0.474	0.433		1	1		0.443	0.405		1	1		0.497	0.476		1	1		0.468	0.438		1	1		0.468
IL21	IL-21	down	0.526	0.567		1	0.461936		0.557	0.595		1	0.000817939		0.503	0.524		1	1		0.532	0.562		1	0.00181776		0.532
IL23A	IL-23	up	0.518	0.489		1	1		0.465	0.44		1	1		0.53	0.529		1	1		0.505	0.485		1	1		0.482
IL23A	IL-23	down	0.482	0.511		1	1		0.535	0.56		1	1		0.47	0.471		1	1		0.495	0.515		1	1		0.518
TNFSF10	TRAIL	up	0.368	0.248		1	1		0.397	0.28		1	1		0.369	0.267		1	1		0.386	0.255		1	1		0.353
TNFSF10	TRAIL	down	0.632	0.752		0.0394841	7.82363e-34		0.603	0.72		1	8.49193e-25		0.631	0.733		0.832956	5.18223e-18		0.614	0.745		0.0958005	9.62961e-69		0.647
CCL27	CTACK	up	0.509	0.544		1	1		0.429	0.463		1	1		0.483	0.484		1	1		0.467	0.492		1	1		0.528
CCL27	CTACK	down	0.491	0.456		1	1		0.571	0.537		1	1		0.517	0.516		1	1		0.533	0.508		1	1		0.472
CXCL12	SDF-1alpha+beta	up	0.448	0.474		1	1		0.391	0.421		1	1		0.461	0.464		1	1		0.424	0.44		1	1		0.512
CXCL12	SDF-1alpha+beta	down	0.552	0.526		1	1		0.609	0.579		0.77027	0.101731		0.539	0.536		1	1		0.576	0.56		1	0.0154515		0.488
CXCL5	ENA-78	up	0.608	0.561		0.798074	1		0.503	0.438		1	1		0.521	0.364		1	1		0.542	0.463		1	1		0.418
CXCL5	ENA-78	down	0.392	0.439		1	1		0.497	0.562		1	1		0.479	0.636		1	3.94824e-05		0.458	0.537		1	1		0.582
CCL15	MIP-1delta	up	0.405	0.421		1	1		0.458	0.467		1	1		0.537	0.53		1	1		0.451	0.453		1	1		0.502
CCL15	MIP-1delta	down	0.595	0.579		1	0.0775144		0.542	0.533		1	1		0.463	0.47		1	1		0.549	0.547		1	0.794247		0.498
IFNL2	IL-28A	up	0.508	0.458		1	1		0.452	0.403		1	1		0.524	0.482		1	1		0.491	0.445		1	1		0.454
IFNL2	IL-28A	down	0.492	0.542		1	1		0.548	0.597		1	3.88227e-05		0.476	0.518		1	1		0.509	0.555		1	0.00524114		0.546
BTLA	BTLA	up	0.637	0.843		0.0181278	6.65136e-64		0.4	0.634		1	2.62315e-08		0.498	0.713		1	8.18583e-15		0.515	0.734		1	1.57769e-62		0.731
BTLA	BTLA	down	0.363	0.157		1	1		0.6	0.366		1	1		0.502	0.287		1	1		0.485	0.266		1	1		0.269
CD27	CD27	up	0.552	0.736		1	1.04349e-29		0.505	0.681		1	1.91443e-16		0.586	0.774		1	9.38954e-26		0.542	0.725		1	6.48176e-58		0.7
CD27	CD27	down	0.448	0.264		1	1		0.495	0.319		1	1		0.414	0.226		1	1		0.458	0.275		1	1		0.3
CD28	CD28	up	0.63	0.813		0.0477086	3.98235e-53		0.462	0.667		1	8.4689e-14		0.575	0.751		1	2.07163e-21		0.553	0.743		1	7.56256e-68		0.698
CD28	CD28	down	0.37	0.187		1	1		0.538	0.333		1	1		0.425	0.249		1	1		0.447	0.257		1	1		0.302
HAVCR2	TIM-3	up	0.544	0.762		1	8.9259e-37		0.531	0.733		1	3.64285e-28		0.641	0.817		0.311816	7.58463e-35		0.56	0.759		1	1.35393e-77		0.72
HAVCR2	TIM-3	down	0.456	0.238		1	1		0.469	0.267		1	1		0.359	0.183		1	1		0.44	0.241		1	1		0.28
TNFRSF14	HVEM	up	0.58	0.835		1	5.50388e-61		0.476	0.731		1	1.01552e-27		0.577	0.814		1	3.71605e-34		0.535	0.789		1	9.56315e-97		0.794
TNFRSF14	HVEM	down	0.42	0.165		1	1		0.524	0.269		1	1		0.423	0.186		1	1		0.465	0.211		1	1		0.206
CD40	CD40	up	0.671	0.922		8.9743e-05	3.56064e-97		0.518	0.853		1	3.15314e-66		0.591	0.868		1	1.37305e-47		0.583	0.882		1	3.60536e-169		0.849
CD40	CD40	down	0.329	0.078		1	1		0.482	0.147		1	1		0.409	0.132		1	1		0.417	0.118		1	1		0.151
TNFRSF18	GITR	up	0.609	0.783		0.676852	4.02705e-43		0.417	0.573		1	0.344135		0.604	0.774		1	1.20877e-25		0.535	0.7		1	1.82824e-45		0.655
TNFRSF18	GITR	down	0.391	0.217		1	1		0.583	0.427		1	1		0.396	0.226		1	1		0.465	0.3		1	1		0.345
LAG3	LAG-3	up	0.506	0.53		1	1		0.478	0.49		1	1		0.569	0.57		1	1		0.509	0.517		1	1		0.503
LAG3	LAG-3	down	0.494	0.47		1	1		0.522	0.51		1	1		0.431	0.43		1	1		0.491	0.483		1	1		0.497
TLR2	TLR-2	up	0.626	0.868		0.0870235	9.89081e-74		0.429	0.712		1	4.61047e-23		0.566	0.804		1	4.75359e-32		0.539	0.794		1	8.78801e-100		0.782
TLR2	TLR-2	down	0.374	0.132		1	1		0.571	0.288		1	1		0.434	0.196		1	1		0.461	0.206		1	1		0.218
TNFSF18	GITRL	up	0.593	0.825		1	3.21028e-57		0.425	0.687		1	1.25528e-17		0.57	0.788		1	1.29217e-28		0.524	0.764		1	1.91553e-80		0.745
TNFSF18	GITRL	down	0.407	0.175		1	1		0.575	0.313		1	1		0.43	0.212		1	1		0.476	0.236		1	1		0.255
PDCD1	PD-1	up	0.636	0.824		0.0209976	4.13381e-57		0.446	0.657		1	4.86553e-12		0.567	0.754		1	7.20879e-22		0.548	0.744		1	1.41583e-68		0.706
PDCD1	PD-1	down	0.364	0.176		1	1		0.554	0.343		1	1		0.433	0.246		1	1		0.452	0.256		1	1		0.294
CTLA4	CTLA-4	up	0.627	0.812		0.0796694	8.98744e-53		0.417	0.6		1	0.0008141		0.583	0.767		1	2.17622e-24		0.536	0.721		1	2.98268e-56		0.686
CTLA4	CTLA-4	down	0.373	0.188		1	1		0.583	0.4		1	1		0.417	0.233		1	1		0.464	0.279		1	1		0.314
CD80	CD80/B7-1	up	0.567	0.81		1	3.48549e-52		0.343	0.613		1	2.13443e-05		0.573	0.804		1	4.56246e-32		0.487	0.734		1	1.28728e-62		0.745
CD80	CD80/B7-1	down	0.433	0.19		1	1		0.657	0.387		0.000976306	1		0.427	0.196		1	1		0.513	0.266		1	1		0.255
CD86	CD86/B7-2	up	0.636	0.836		0.0230761	1.94832e-61		0.456	0.683		1	8.82112e-17		0.567	0.764		1	9.35886e-24		0.55	0.761		1	1.7487e-78		0.715
CD86	CD86/B7-2	down	0.364	0.164		1	1		0.544	0.317		1	1		0.433	0.236		1	1		0.45	0.239		1	1		0.285
CD274	PD-L1	up	0.65	0.882		0.00269979	7.40108e-80		0.374	0.705		1	2.20468e-21		0.581	0.831		1	3.99093e-38		0.529	0.802		1	1.38824e-105		0.795
CD274	PD-L1	down	0.35	0.118		1	1		0.626	0.295		0.090089	1		0.419	0.169		1	1		0.471	0.198		1	1		0.205
PDCD1LG2	PD-L2	up	0.485	0.581		1	0.0560109		0.411	0.499		1	1		0.458	0.553		1	1		0.453	0.534		1	1		0.585
PDCD1LG2	PD-L2	down	0.515	0.419		1	1		0.589	0.501		1	1		0.542	0.447		1	1		0.547	0.466		1	1		0.415
ICOS	ICOS	up	0.621	0.851		0.171788	4.2562e-67		0.463	0.715		1	1.22654e-23		0.558	0.783		1	1.27597e-27		0.546	0.783		1	1.17927e-92		0.748
ICOS	ICOS	down	0.379	0.149		1	1		0.537	0.285		1	1		0.442	0.217		1	1		0.454	0.217		1	1		0.252
APLN	Apelin	up	0.512	0.61		1	3.01918e-10		0.461	0.554		1	0.240217		0.537	0.636		1	1.63256e-10		0.501	0.594		1	5.07693e-16		0.589
APLN	Apelin	down	0.488	0.39		1	1		0.539	0.446		1	1		0.463	0.364		1	1		0.499	0.406		1	1		0.411
BDNF	BDNF	up	0.617	0.649		0.260105	7.9182e-11		0.515	0.54		1	1		0.588	0.577		1	1		0.569	0.587		1	2.42381e-07		0.512
BDNF	BDNF	down	0.383	0.351		1	1		0.485	0.46		1	1		0.412	0.423		1	1		0.431	0.413		1	1		0.488
EPO	EPO	up	0.543	0.701		1	2.28243e-22		0.33	0.489		1	1		0.583	0.789		1	1.7105e-30		0.482	0.64		1	7.1259e-23		0.668
EPO	EPO	down	0.457	0.299		1	1		0.67	0.511		4.41008e-05	1		0.417	0.211		1	1		0.518	0.36		1	1		0.332
MSTN	Myostatin/GDF8	up	0.525	0.497		1	1		0.455	0.431		1	1		0.496	0.485		1	1		0.492	0.469		1	1		0.476
MSTN	Myostatin/GDF8	down	0.475	0.503		1	1		0.545	0.569		1	0.0118624		0.504	0.515		1	1		0.508	0.531		1	1		0.524
FABP3	FABP3	up	0.506	0.589		1	0.00963139		0.428	0.496		1	1		0.502	0.608		1	0.015062		0.475	0.557		1	0.0354705		0.592
FABP3	FABP3	down	0.494	0.411		1	1		0.572	0.504		1	1		0.498	0.392		1	1		0.525	0.443		1	1		0.408
FNDC5	Irisin	up	0.403	0.521		1	1		0.22	0.31		1	1		0.597	0.773		1	1.14115e-29		0.39	0.499		1	1		0.607
FNDC5	Irisin	down	0.597	0.479		1	1		0.78	0.69		1.67109e-34	1.11424e-27		0.403	0.227		1	1		0.61	0.501		0.0337088	1		0.393
FSTL1	FSTL-1	up	0.583	0.696		1	7.10425e-25		0.539	0.639		1	5.85371e-12		0.526	0.611		1	0.000259646		0.555	0.649		1	6.50833e-30		0.586
FSTL1	FSTL-1	down	0.417	0.304		1	1		0.461	0.361		1	1		0.474	0.389		1	1		0.445	0.351		1	1		0.414
OSM	Oncostatin M	up	0.523	0.596		1	0.00103836		0.443	0.517		1	1		0.644	0.739		0.235622	1.12963e-19		0.524	0.593		1	7.01576e-09		0.577
OSM	Oncostatin M	down	0.477	0.404		1	1		0.557	0.483		1	1		0.356	0.261		1	1		0.476	0.407		1	1		0.423
FGF21	FGF21	up	0.41	0.546		1	1		0.355	0.472		1	1		0.595	0.758		1	1.38161e-26		0.437	0.562		1	0.00084082		0.635
FGF21	FGF21	down	0.59	0.454		1	1		0.645	0.528		0.000292346	1		0.405	0.242		1	1		0.563	0.438		1	1		0.365
OSTN	Osteocrin/Musclin	up	0.504	0.62		1	1.56722e-06		0.34	0.456		1	1		0.503	0.668		1	1.0428e-08		0.448	0.567		1	0.00125861		0.616
OSTN	Osteocrin/Musclin	down	0.496	0.38		1	1		0.66	0.544		0.000599966	1		0.497	0.332		1	1		0.552	0.433		1	1		0.384
CCL23	MPIF-1	up	0.507	0.567		1	1		0.673	0.726		0.000139064	1.44907e-23		0.611	0.666		1	2.61002e-08		0.588	0.641		1	8.0647e-21		0.558
CCL23	MPIF-1	down	0.493	0.433		1	1		0.327	0.274		1	1		0.389	0.334		1	1		0.412	0.359		1	1		0.442
CXCL16	CXCL16	up	0.418	0.449		1	1		0.632	0.673		0.0671596	3.46638e-13		0.646	0.705		0.195658	2.07363e-13		0.554	0.584		1	2.22884e-06		0.529
CXCL16	CXCL16	down	0.582	0.551		1	1		0.368	0.327		1	1		0.354	0.295		1	1		0.446	0.416		1	1		0.471
CCL16	HCC-4	up	0.528	0.622		1	1.35886e-06		0.648	0.735		0.00720584	1.40534e-25		0.569	0.681		1	3.89058e-10		0.577	0.672		1	1.32375e-31		0.607
CCL16	HCC-4	down	0.472	0.378		1	1		0.352	0.265		1	1		0.431	0.319		1	1		0.423	0.328		1	1		0.393
CCL18	MIP-4/PARC	up	0.511	0.558		1	1		0.596	0.634		1	3.34252e-07		0.61	0.683		1	1.97247e-10		0.566	0.619		1	2.60183e-14		0.566
CCL18	MIP-4/PARC	down	0.489	0.442		1	1		0.404	0.366		1	1		0.39	0.317		1	1		0.434	0.381		1	1		0.434
IL34	IL-34	up	0.632	0.773		0.035752	7.1886e-46		0.6	0.737		1	1.746e-31		0.476	0.621		1	3.72821e-05		0.577	0.726		1	1.42379e-63		0.651
IL34	IL-34	down	0.368	0.227		1	1		0.4	0.263		1	1		0.524	0.379		1	1		0.423	0.274		1	1		0.349
IL24	IL-24	up	0.394	0.506		1	1		0.262	0.359		1	1		0.511	0.645		1	5.72872e-07		0.377	0.488		1	1		0.612
IL24	IL-24	down	0.606	0.494		0.636773	1		0.738	0.641		1.18326e-13	2.4147e-10		0.489	0.355		1	1		0.623	0.512		0.00845392	1		0.388
IL35	IL-35	up	0.616	0.658		0.0858543	1.10521e-18		0.523	0.56		1	0.232875		0.503	0.511		1	1		0.551	0.591		1	7.35836e-13		0.538
IL35	IL-35	down	0.384	0.342		1	1		0.477	0.44		1	1		0.497	0.489		1	1		0.449	0.409		1	1		0.462
IL37	IL-37/IL-1F7	up	0.491	0.542		1	1		0.46	0.511		1	1		0.449	0.503		1	1		0.47	0.525		1	1		0.556
IL37	IL-37/IL-1F7	down	0.509	0.458		1	1		0.54	0.489		1	1		0.551	0.497		1	1		0.53	0.475		1	1		0.444
IL19	IL-19	up	0.67	0.783		0.000120579	1.5414e-42		0.42	0.584		1	0.0771528		0.547	0.649		1	2.03218e-06		0.543	0.685		1	4.58132e-37		0.636
IL19	IL-19	down	0.33	0.217		1	1		0.58	0.416		1	1		0.453	0.351		1	1		0.457	0.315		1	1		0.364
CCL28	CCL28	up	0.616	0.623		0.336099	7.68951e-07		0.441	0.482		1	1		0.428	0.486		1	1		0.504	0.538		1	1		0.53
CCL28	CCL28	down	0.384	0.377		1	1		0.559	0.518		1	1		0.572	0.514		1	1		0.496	0.462		1	1		0.47
HMGB1	HMGB1/HMG1	up	0.585	0.437		1	1		0.765	0.623		5.67943e-13	8.10844e-06		0.429	0.307		1	1		0.611	0.476		0.184753	1		0.373
HMGB1	HMGB1/HMG1	down	0.415	0.563		1	1		0.235	0.377		1	1		0.571	0.693		1	8.78152e-12		0.389	0.524		1	1		0.627
IFNB1	IFNbeta	up	0.593	0.687		1	5.99513e-19		0.515	0.606		1	0.000153304		0.451	0.548		1	1		0.53	0.632		1	1.13739e-19		0.596
IFNB1	IFNbeta	down	0.407	0.313		1	1		0.485	0.394		1	1		0.549	0.452		1	1		0.47	0.368		1	1		0.404
IL1F10	IL-38	up	0.528	0.636		1	6.64278e-16		0.529	0.629		1	2.74162e-13		0.459	0.558		1	0.888547		0.509	0.614		1	1.51078e-22		0.609
IL1F10	IL-38	down	0.472	0.364		1	1		0.471	0.371		1	1		0.541	0.442		1	1		0.491	0.386		1	1		0.391
IFNL3	IL-28B/IFN-lambda3	up	0.663	0.616		0.000332559	4.19723e-06		0.552	0.512		1	1		0.498	0.437		1	1		0.578	0.539		1	1		0.462
IFNL3	IL-28B/IFN-lambda3	down	0.337	0.384		1	1		0.448	0.488		1	1		0.502	0.563		1	1		0.422	0.461		1	1		0.538
TNFSF13B	BAFF/BLyS	up	0.657	0.711		0.00102886	5.82811e-23		0.636	0.676		0.0377567	9.34931e-14		0.464	0.453		1	1		0.594	0.64		1	1.02291e-20		0.542
TNFSF13B	BAFF/BLyS	down	0.343	0.289		1	1		0.364	0.324		1	1		0.536	0.547		1	1		0.406	0.36		1	1		0.458
TXLNA	IL-14/alpha-Taxilin	up	0.58	0.669		1	3.07225e-22		0.484	0.56		1	0.216272		0.424	0.451		1	1		0.5	0.579		1	4.59699e-10		0.586
TXLNA	IL-14/alpha-Taxilin	down	0.42	0.331		1	1		0.516	0.44		1	1		0.576	0.549		1	1		0.5	0.421		1	1		0.414
IL36B	IL-36beta	up	0.527	0.555		1	0.0449147		0.509	0.534		1	1		0.498	0.525		1	1		0.514	0.542		1	0.00916603		0.526
IL36B	IL-36beta	down	0.473	0.445		1	1		0.491	0.466		1	1		0.502	0.475		1	1		0.486	0.458		1	1		0.474
IL32	IL-32alpha	up	0.608	0.679		0.853871	1.59835e-16		0.587	0.65		1	6.16552e-10		0.483	0.511		1	1		0.563	0.631		1	3.83486e-18		0.564
IL32	IL-32alpha	down	0.392	0.321		1	1		0.413	0.35		1	1		0.517	0.489		1	1		0.437	0.369		1	1		0.436
CHI3L1	YKL40/CHI3L1	up	0.57	0.728		1	8.25857e-27		0.661	0.795		0.00101418	4.71034e-41		0.655	0.79		0.0698345	2.75934e-28		0.619	0.763		0.0573775	9.7982e-76		0.673
CHI3L1	YKL40/CHI3L1	down	0.43	0.272		1	1		0.339	0.205		1	1		0.345	0.21		1	1		0.381	0.237		1	1		0.327
L1CAM	L1CAM	up	0.41	0.403		1	1		0.411	0.404		1	1		0.52	0.513		1	1		0.435	0.424		1	1		0.487
L1CAM	L1CAM	down	0.59	0.597		1	0.00116123		0.589	0.596		1	0.00246679		0.48	0.487		1	1		0.565	0.576		1	2.57685e-05		0.513
CA9	CA9	up	0.613	0.688		0.487045	4.01409e-18		0.585	0.657		1	1.09343e-11		0.558	0.634		1	6.84922e-05		0.59	0.67		1	2.85244e-32		0.58
CA9	CA9	down	0.387	0.312		1	1		0.415	0.343		1	1		0.442	0.366		1	1		0.41	0.33		1	1		0.42
MSLN	Mesothelin	up	0.527	0.572		1	0.369338		0.573	0.616		1	1.2809e-05		0.691	0.734		0.000925486	2.40242e-18		0.583	0.623		1	3.28288e-16		0.541
MSLN	Mesothelin	down	0.473	0.428		1	1		0.427	0.384		1	1		0.309	0.266		1	1		0.417	0.377		1	1		0.459
MDK	Midkine	up	0.6	0.688		1	4.20576e-18		0.709	0.782		8.59492e-08	5.30778e-41		0.704	0.756		0.000147369	2.52023e-22		0.665	0.733		1.55345e-05	5.37638e-62		0.565
MDK	Midkine	down	0.4	0.312		1	1		0.291	0.218		1	1		0.296	0.244		1	1		0.335	0.267		1	1		0.435
HPN	Hepsin	up	0.543	0.683		1	3.1863e-17		0.585	0.713		1	4.86967e-23		0.509	0.642		1	7.59064e-06		0.552	0.684		1	2.04668e-38		0.65
HPN	Hepsin	down	0.457	0.317		1	1		0.415	0.287		1	1		0.491	0.358		1	1		0.448	0.316		1	1		0.35
KLK6	Kallikrein 6	up	0.489	0.506		1	1		0.552	0.573		1	0.386083		0.676	0.717		0.00647156	1.32678e-15		0.557	0.581		1	4.39752e-06		0.526
KLK6	Kallikrein 6	down	0.511	0.494		1	1		0.448	0.427		1	1		0.324	0.283		1	1		0.443	0.419		1	1		0.474
TGM2	TGM2	up	0.498	0.669		1	1.95247e-14		0.577	0.749		1	8.93521e-32		0.552	0.746		1	2.12569e-20		0.539	0.719		1	1.78099e-54		0.665
TGM2	TGM2	down	0.502	0.331		1	1		0.423	0.251		1	1		0.448	0.254		1	1		0.461	0.281		1	1		0.335
ALDH1A1	ALDH1A1	up	0.481	0.613		1	1.67203e-05		0.59	0.708		1	8.27459e-22		0.429	0.556		1	1		0.507	0.632		1	4.66168e-19		0.639
ALDH1A1	ALDH1A1	down	0.519	0.387		1	1		0.41	0.292		1	1		0.571	0.444		1	1		0.493	0.368		1	1		0.361
EPCAM	EpCAM	up	0.435	0.456		1	1		0.539	0.564		1	1		0.494	0.491		1	1		0.493	0.5		1	1		0.507
EPCAM	EpCAM	down	0.565	0.544		1	1		0.461	0.436		1	1		0.506	0.509		1	1		0.507	0.5		1	1		0.493
CD44	CD44	up	0.422	0.583		1	0.0408455		0.479	0.629		1	1.83045e-07		0.489	0.633		1	7.86311e-05		0.453	0.604		1	2.73346e-11		0.657
CD44	CD44	down	0.578	0.417		1	1		0.521	0.371		1	1		0.511	0.367		1	1		0.547	0.396		1	1		0.343
PLG	Angiostatin	up	0.489	0.671		1	4.30002e-14		0.573	0.715		1	3.34991e-24		0.706	0.87		0.000114871	1.37877e-48		0.578	0.733		1	3.78601e-61		0.682
PLG	Angiostatin	down	0.511	0.329		1	1		0.427	0.285		1	1		0.294	0.13		1	1		0.422	0.267		1	1		0.318
AXL	sAXL	up	0.553	0.67		1	2.44437e-13		0.666	0.774		0.00031641	2.68092e-38		0.58	0.692		1	1.01516e-11		0.603	0.715		0.50597	1.85344e-50		0.62
AXL	sAXL	down	0.447	0.33		1	1		0.334	0.226		1	1		0.42	0.308		1	1		0.397	0.285		1	1		0.38
KIT	sc-Kit/SCFR	up	0.45	0.443		1	1		0.432	0.428		1	1		0.401	0.4		1	1		0.44	0.424		1	1		0.49
KIT	sc-Kit/SCFR	down	0.55	0.557		1	1		0.568	0.572		1	0.484271		0.599	0.6		1	0.0630056		0.56	0.576		1	5.75794e-05		0.51
ERBB2	sHER2	up	0.674	0.885		8.90175e-05	5.22083e-74		0.659	0.871		0.00092789	4.284e-71		0.552	0.828		1	6.11322e-37		0.633	0.863		0.00610656	3.83778e-146		0.778
ERBB2	sHER2	down	0.326	0.115		1	1		0.341	0.129		1	1		0.448	0.172		1	1		0.367	0.137		1	1		0.222
ERBB3	sHER3	up	0.487	0.558		1	1		0.579	0.655		1	3.46602e-11		0.514	0.574		1	1		0.53	0.596		1	6.82191e-09		0.566
ERBB3	sHER3	down	0.513	0.442		1	1		0.421	0.345		1	1		0.486	0.426		1	1		0.47	0.404		1	1		0.434
SELE	sE-Selectin	up	0.544	0.642		1	7.39361e-09		0.587	0.685		1	1.18777e-16		0.488	0.593		1	0.196951		0.548	0.647		1	1.02412e-22		0.599
SELE	sE-Selectin	down	0.456	0.358		1	1		0.413	0.315		1	1		0.512	0.407		1	1		0.452	0.353		1	1		0.401
MET	sHGFR/c-Met	up	0.469	0.524		1	1		0.549	0.6		1	0.00116456		0.551	0.601		1	0.0555827		0.523	0.566		1	0.00314131		0.544
MET	sHGFR/c-Met	down	0.531	0.476		1	1		0.451	0.4		1	1		0.449	0.399		1	1		0.477	0.434		1	1		0.456
TNC	Tenascin C	up	0.513	0.599		1	0.00224686		0.57	0.645		1	1.11314e-09		0.628	0.721		1	4.90753e-16		0.565	0.645		1	4.66298e-22		0.579
TNC	Tenascin C	down	0.487	0.401		1	1		0.43	0.355		1	1		0.372	0.279		1	1		0.435	0.355		1	1		0.421
PDGF-AB/BB	PDGF-AB/BB	up	0.643	0.754		0.0127119	2.06089e-32		0.691	0.792		3.35313e-06	5.96679e-45		0.575	0.656		1	2.32679e-07		0.641	0.745		0.0017733	5.66404e-67		0.608
PDGF-AB/BB	PDGF-AB/BB	down	0.357	0.246		1	1		0.309	0.208		1	1		0.425	0.344		1	1		0.359	0.255		1	1		0.392
IL6R	sIL-6Ralpha	up	0.468	0.553		1	1		0.532	0.607		1	0.000190383		0.541	0.647		1	3.57016e-06		0.513	0.593		1	2.89899e-08		0.58
IL6R	sIL-6Ralpha	down	0.532	0.447		1	1		0.468	0.393		1	1		0.459	0.353		1	1		0.487	0.407		1	1		0.42
TEK	sTie-2	up	0.584	0.68		1	3.51124e-15		0.685	0.784		9.90938e-06	4.08732e-41		0.626	0.704		1	1.92686e-13		0.631	0.723		0.00914097	1.18174e-54		0.586
TEK	sTie-2	down	0.416	0.32		1	1		0.315	0.216		1	1		0.374	0.296		1	1		0.369	0.277		1	1		0.414
THBS2	Thrombospondin-2	up	0.567	0.687		1	1.90549e-20		0.671	0.784		9.45903e-05	3.48642e-48		0.64	0.765		0.27349	1.82769e-28		0.624	0.744		0.0190602	5.61717e-74		0.633
THBS2	Thrombospondin-2	down	0.433	0.313		1	1		0.329	0.216		1	1		0.36	0.235		1	1		0.376	0.256		1	1		0.367
NRP1	sNeuropilin-1	up	0.553	0.598		1	0.00258335		0.618	0.659		0.285044	6.91335e-12		0.66	0.712		0.0402875	1.10239e-14		0.602	0.648		0.561476	3.58777e-23		0.549
NRP1	sNeuropilin-1	down	0.447	0.402		1	1		0.382	0.341		1	1		0.34	0.288		1	1		0.398	0.352		1	1		0.451
EGFR	sEGFR	up	0.494	0.448		1	1		0.66	0.628		0.000833154	3.67138e-07		0.498	0.459		1	1		0.563	0.52		1	1		0.453
EGFR	sEGFR	down	0.506	0.552		1	1		0.34	0.372		1	1		0.502	0.541		1	1		0.437	0.48		1	1		0.547
PLAUR	suPAR	up	0.588	0.729		1	2.65914e-25		0.724	0.856		3.78873e-09	1.49156e-65		0.656	0.782		0.0606994	4.43251e-27		0.656	0.788		0.000104864	1.13656e-91		0.643
PLAUR	suPAR	down	0.412	0.271		1	1		0.276	0.144		1	1		0.344	0.218		1	1		0.344	0.212		1	1		0.357
FLT1	sVEGFR1	up	0.638	0.741		0.0256184	3.29005e-28		0.715	0.821		2.67408e-08	4.50878e-53		0.595	0.679		1	5.30922e-10		0.656	0.758		0.000118575	3.32139e-73		0.586
FLT1	sVEGFR1	down	0.362	0.259		1	1		0.285	0.179		1	1		0.405	0.321		1	1		0.344	0.242		1	1		0.414
FLT4	sVEGFR3	up	0.595	0.689		1	8.45211e-17		0.656	0.751		0.00158773	7.55554e-32		0.644	0.733		0.219534	5.67852e-18		0.629	0.722		0.0133677	4.97989e-54		0.591
FLT4	sVEGFR3	down	0.405	0.311		1	1		0.344	0.249		1	1		0.356	0.267		1	1		0.371	0.278		1	1		0.409
PECAM1	sPECAM-1	up	0.689	0.916		6.11331e-06	6.98397e-87		0.683	0.885		1.47881e-05	7.13106e-77		0.534	0.786		1	9.39085e-28		0.644	0.872		0.00102176	1.4215e-153		0.766
PECAM1	sPECAM-1	down	0.311	0.084		1	1		0.317	0.115		1	1		0.466	0.214		1	1		0.356	0.128		1	1		0.234
SPP1	Osteopontin	up	0.598	0.646		1	1.94528e-09		0.698	0.742		9.56886e-07	1.15551e-29		0.748	0.791		1.56134e-07	6.65346e-29		0.67	0.72		6.85688e-06	5.48833e-53		0.562
SPP1	Osteopontin	down	0.402	0.354		1	1		0.302	0.258		1	1		0.252	0.209		1	1		0.33	0.28		1	1		0.438
KDR	sVEGFR2	up	0.524	0.605		1	0.000462971		0.601	0.682		1	4.97082e-16		0.559	0.651		1	1.19019e-06		0.561	0.645		1	3.09149e-22		0.586
KDR	sVEGFR2	down	0.476	0.395		1	1		0.399	0.318		1	1		0.441	0.349		1	1		0.439	0.355		1	1		0.414
AFP	AFP	up	0.482	0.489		1	1		0.45	0.454		1	1		0.483	0.498		1	1		0.476	0.475		1	1		0.501
AFP	AFP	down	0.518	0.511		1	1		0.55	0.546		1	1		0.517	0.502		1	1		0.524	0.525		1	1		0.499
ST6GALNAC6	CA19-9	up	0.494	0.589		1	0.00880668		0.565	0.657		1	5.32613e-12		0.652	0.752		0.0866791	1.31235e-21		0.559	0.654		1	9.19416e-27		0.61
ST6GALNAC6	CA19-9	down	0.506	0.411		1	1		0.435	0.343		1	1		0.348	0.248		1	1		0.441	0.346		1	1		0.39
MIF	MIF	up	0.554	0.873		1	3.57013e-76		0.552	0.857		1	3.82244e-68		0.485	0.825		1	9.92152e-37		0.532	0.857		1	9.81362e-149		0.834
MIF	MIF	down	0.446	0.127		1	1		0.448	0.143		1	1		0.515	0.175		1	1		0.468	0.143		1	1		0.166
FASLG	sFasL	up	0.433	0.457		1	1		0.472	0.49		1	1		0.559	0.61		1	0.00982097		0.483	0.5		1	1		0.517
FASLG	sFasL	down	0.567	0.543		1	1		0.528	0.51		1	1		0.441	0.39		1	1		0.517	0.5		1	1		0.483
CEACAM5	CEA	up	0.68	0.763		1.53392e-05	2.962e-37		0.687	0.762		5.02428e-06	4.13277e-36		0.438	0.501		1	1		0.625	0.706		0.0175029	1.54436e-48		0.599
CEACAM5	CEA	down	0.32	0.237		1	1		0.313	0.238		1	1		0.562	0.499		1	1		0.375	0.294		1	1		0.401
MUC16	CA125	up	0.445	0.617		1	4.70839e-06		0.623	0.759		0.135592	4.25407e-35		0.909	0.959		1.5046e-23	8.48143e-75		0.617	0.753		0.0594927	6.04506e-74		0.683
MUC16	CA125	down	0.555	0.383		1	1		0.377	0.241		1	1		0.091	0.041		1	1		0.383	0.247		1	1		0.317
HGF	HGF	up	0.542	0.502		1	1		0.605	0.563		1	1		0.643	0.634		0.221545	5.91735e-05		0.59	0.555		1	0.0715491		0.467
HGF	HGF	down	0.458	0.498		1	1		0.395	0.437		1	1		0.357	0.366		1	1		0.41	0.445		1	1		0.533
FAS	sFas	up	0.414	0.257		1	1		0.373	0.233		1	1		0.596	0.503		1	1		0.439	0.308		1	1		0.37
FAS	sFas	down	0.586	0.743		1	1.21396e-31		0.627	0.767		0.0785247	5.2831e-37		0.404	0.497		1	1		0.561	0.692		1	6.74741e-42		0.63
PRL	Prolactin	up	0.5	0.54		1	1		0.459	0.491		1	1		0.567	0.63		1	0.000142846		0.505	0.547		1	0.712585		0.543
PRL	Prolactin	down	0.5	0.46		1	1		0.541	0.509		1	1		0.433	0.37		1	1		0.495	0.453		1	1		0.457
KRT19	CYFRA 21-1	up	0.553	0.598		1	0.00034515		0.583	0.625		1	1.36323e-07		0.664	0.713		0.018186	4.02622e-16		0.589	0.639		1	9.7734e-23		0.558
KRT19	CYFRA 21-1	down	0.447	0.402		1	1		0.417	0.375		1	1		0.336	0.287		1	1		0.411	0.361		1	1		0.442
CGB3	beta-HCG	up	0.537	0.605		1	0.000136592		0.514	0.584		1	0.0331781		0.525	0.624		1	0.000449525		0.53	0.606		1	5.76968e-12		0.574
CGB3	beta-HCG	down	0.463	0.395		1	1		0.486	0.416		1	1		0.475	0.376		1	1		0.47	0.394		1	1		0.426
WFDC2	HE4	up	0.517	0.519		1	1		0.499	0.501		1	1		0.53	0.527		1	0.126771		0.512	0.514		1	1		0.502
WFDC2	HE4	down	0.483	0.481		1	1		0.501	0.499		1	1		0.47	0.473		1	1		0.488	0.486		1	1		0.498
GDF15	GDF15	up	0.615	0.785		0.312345	6.4825e-45		0.599	0.755		1	1.67203e-34		0.611	0.77		1	7.30587e-26		0.606	0.769		0.280162	4.25138e-85		0.685
GDF15	GDF15	down	0.385	0.215		1	1		0.401	0.245		1	1		0.389	0.23		1	1		0.394	0.231		1	1		0.315
DKK1	DKK1	up	0.662	0.644		0.000265455	2.60276e-10		0.548	0.537		1	1		0.544	0.517		1	1		0.588	0.577		1	1.74984e-05		0.495
DKK1	DKK1	down	0.338	0.356		1	1		0.452	0.463		1	1		0.456	0.483		1	1		0.412	0.423		1	1		0.505
ENO2	NSE	up	0.678	0.973		2.03967e-05	2.00774e-123		0.678	0.961		2.9452e-05	5.88609e-113		0.571	0.947		1	1.03641e-70		0.646	0.963		0.000509967	8.60002e-250		0.916
ENO2	NSE	down	0.322	0.027		1	1		0.322	0.039		1	1		0.429	0.053		1	1		0.354	0.037		1	1		0.084
SPARC	Osteonectin	up	0.621	0.731		0.158211	1.72503e-28		0.654	0.761		0.00156753	2.20598e-35		0.558	0.619		1	0.0014444		0.613	0.715		0.106619	4.2406e-53		0.589
SPARC	Osteonectin	down	0.379	0.269		1	1		0.346	0.239		1	1		0.442	0.381		1	1		0.387	0.285		1	1		0.411
POSTN	Periostin	up	0.484	0.509		1	1		0.557	0.586		1	0.0228894		0.623	0.683		1	1.29124e-10		0.549	0.577		1	1.61822e-05		0.531
POSTN	Periostin	down	0.516	0.491		1	1		0.443	0.414		1	1		0.377	0.317		1	1		0.451	0.423		1	1		0.469
ACP5	TRAP5	up	0.42	0.49		1	1		0.531	0.603		1	0.000351435		0.597	0.715		1	2.74089e-15		0.504	0.588		1	1.05498e-07		0.59
ACP5	TRAP5	down	0.58	0.51		1	1		0.469	0.397		1	1		0.403	0.285		1	1		0.496	0.412		1	1		0.41
TNFRSF11B	OPG	up	0.516	0.595		1	0.000786666		0.523	0.595		1	0.00112736		0.597	0.68		1	3.42015e-11		0.539	0.613		1	1.48751e-14		0.577
TNFRSF11B	OPG	down	0.484	0.405		1	1		0.477	0.405		1	1		0.403	0.32		1	1		0.461	0.387		1	1		0.423
TNFSF12	TWEAK	up	0.559	0.5		1	1		0.573	0.521		1	1		0.505	0.44		1	1		0.551	0.495		1	1		0.44
TNFSF12	TWEAK	down	0.441	0.5		1	1		0.427	0.479		1	1		0.495	0.56		1	1		0.449	0.505		1	1		0.56
Total-C	Total-C	up	0.433	0.804		1	7.11759e-54		0.406	0.745		1	9.61894e-33		0.41	0.779		1	2.4921e-28		0.423	0.77		1	5.8314e-89		0.84
Total-C	Total-C	down	0.567	0.196		1	1		0.594	0.255		1	1		0.59	0.221		1	1		0.577	0.23		1	1		0.16
non-HDL-C	non-HDL-C	up	0.467	0.816		1	2.10937e-58		0.406	0.739		1	5.90576e-31		0.456	0.813		1	3.58306e-36		0.442	0.784		1	1.35031e-98		0.833
non-HDL-C	non-HDL-C	down	0.533	0.184		1	1		0.594	0.261		1	1		0.544	0.187		1	1		0.558	0.216		1	1		0.167
Remnant-C	Remnant-C	up	0.482	0.844		1	9.71322e-70		0.43	0.784		1	2.23561e-44		0.486	0.862		1	1.25154e-48		0.463	0.825		1	1.71511e-129		0.846
Remnant-C	Remnant-C	down	0.518	0.156		1	1		0.57	0.216		1	1		0.514	0.138		1	1		0.537	0.175		1	1		0.154
VLDL-C	VLDL-C	up	0.507	0.783		1	1.08645e-46		0.454	0.723		1	1.11204e-26		0.539	0.818		1	2.20643e-37		0.489	0.771		1	1.07582e-89		0.768
VLDL-C	VLDL-C	down	0.493	0.217		1	1		0.546	0.277		1	1		0.461	0.182		1	1		0.511	0.229		1	1		0.232
LDL-C	LDL-C	up	0.455	0.778		1	5.50113e-45		0.391	0.693		1	1.38017e-19		0.438	0.757		1	7.64138e-24		0.428	0.738		1	1.27681e-68		0.809
LDL-C	LDL-C	down	0.545	0.222		1	1		0.609	0.307		0.570004	1		0.562	0.243		1	1		0.572	0.262		1	1		0.191
HDL-C	HDL-C	up	0.393	0.573		1	0.168475		0.432	0.605		1	9.72122e-05		0.356	0.484		1	1		0.412	0.553		1	0.077208		0.646
HDL-C	HDL-C	down	0.607	0.427		0.623885	1		0.568	0.395		1	1		0.644	0.516		0.157163	1		0.588	0.447		1	1		0.354
Total-TG	Total-TG	up	0.466	0.692		1	1.28444e-20		0.467	0.678		1	1.42694e-16		0.52	0.759		1	2.9821e-24		0.473	0.706		1	2.1089e-51		0.73
Total-TG	Total-TG	down	0.534	0.308		1	1		0.533	0.322		1	1		0.48	0.241		1	1		0.527	0.294		1	1		0.27
VLDL-TG	VLDL-TG	up	0.475	0.677		1	2.2166e-17		0.459	0.64		1	1.30968e-09		0.516	0.741		1	8.57096e-21		0.471	0.684		1	1.95095e-40		0.71
VLDL-TG	VLDL-TG	down	0.525	0.323		1	1		0.541	0.36		1	1		0.484	0.259		1	1		0.529	0.316		1	1		0.29
LDL-TG	LDL-TG	up	0.447	0.622		1	1.99289e-07		0.533	0.711		1	8.85353e-24		0.579	0.718		1	9.92676e-17		0.509	0.667		1	2.61393e-33		0.657
LDL-TG	LDL-TG	down	0.553	0.378		1	1		0.467	0.289		1	1		0.421	0.282		1	1		0.491	0.333		1	1		0.343
HDL-TG	HDL-TG	up	0.403	0.739		1	6.03523e-33		0.478	0.789		1	5.48928e-46		0.476	0.778		1	3.43722e-28		0.446	0.765		1	3.11282e-85		0.811
HDL-TG	HDL-TG	down	0.597	0.261		1	1		0.522	0.211		1	1		0.524	0.222		1	1		0.554	0.235		1	1		0.189
Total-PL	Total-PL	up	0.394	0.741		1	1.48726e-33		0.42	0.728		1	3.76233e-28		0.371	0.706		1	7.19468e-15		0.407	0.72		1	2.31589e-58		0.812
Total-PL	Total-PL	down	0.606	0.259		0.756186	1		0.58	0.272		1	1		0.629	0.294		0.704115	1		0.593	0.28		1	1		0.188
VLDL-PL	VLDL-PL	up	0.496	0.714		1	3.44486e-26		0.466	0.661		1	3.66972e-13		0.544	0.761		1	9.84925e-25		0.489	0.708		1	2.72488e-52		0.71
VLDL-PL	VLDL-PL	down	0.504	0.286		1	1		0.534	0.339		1	1		0.456	0.239		1	1		0.511	0.292		1	1		0.29
LDL-PL	LDL-PL	up	0.464	0.645		1	4.41035e-11		0.399	0.556		1	1		0.46	0.629		1	7.84443e-05		0.44	0.603		1	8.38866e-12		0.681
LDL-PL	LDL-PL	down	0.536	0.355		1	1		0.601	0.444		1	1		0.54	0.371		1	1		0.56	0.397		1	1		0.319
HDL-PL	HDL-PL	up	0.368	0.641		1	1.60829e-10		0.435	0.694		1	6.03121e-20		0.325	0.558		1	1		0.398	0.63		1	1.56535e-19		0.729
HDL-PL	HDL-PL	down	0.632	0.359		0.0235645	1		0.565	0.306		1	1		0.675	0.442		0.00367333	1		0.602	0.37		0.386843	1		0.271
Total-CE	Total-CE	up	0.426	0.804		1	6.97455e-54		0.402	0.746		1	5.97322e-33		0.4	0.776		1	9.40455e-28		0.418	0.77		1	8.91458e-89		0.843
Total-CE	Total-CE	down	0.574	0.196		1	1		0.598	0.254		1	1		0.6	0.224		1	1		0.582	0.23		1	1		0.157
VLDL-CE	VLDL-CE	up	0.51	0.754		1	2.2817e-37		0.456	0.689		1	9.29518e-19		0.54	0.789		1	1.86761e-30		0.492	0.739		1	2.11488e-69		0.737
VLDL-CE	VLDL-CE	down	0.49	0.246		1	1		0.544	0.311		1	1		0.46	0.211		1	1		0.508	0.261		1	1		0.263
LDL-CE	LDL-CE	up	0.453	0.792		1	7.42301e-50		0.39	0.711		1	7.29292e-24		0.438	0.777		1	5.61185e-28		0.426	0.755		1	2.04574e-79		0.823
LDL-CE	LDL-CE	down	0.547	0.208		1	1		0.61	0.289		0.536889	1		0.562	0.223		1	1		0.574	0.245		1	1		0.177
HDL-CE	HDL-CE	up	0.393	0.559		1	1		0.427	0.587		1	0.0121788		0.353	0.467		1	1		0.41	0.538		1	1		0.637
HDL-CE	HDL-CE	down	0.607	0.441		0.635487	1		0.573	0.413		1	1		0.647	0.533		0.104209	1		0.59	0.462		1	1		0.363
Total-FC	Total-FC	up	0.447	0.704		1	1.37122e-23		0.416	0.647		1	7.52781e-11		0.434	0.671		1	9.94852e-10		0.437	0.668		1	1.95626e-33		0.739
Total-FC	Total-FC	down	0.553	0.296		1	1		0.584	0.353		1	1		0.566	0.329		1	1		0.563	0.332		1	1		0.261
VLDL-FC	VLDL-FC	up	0.503	0.813		1	2.89885e-57		0.458	0.76		1	5.4967e-37		0.538	0.846		1	2.06707e-44		0.488	0.804		1	3.38596e-113		0.798
VLDL-FC	VLDL-FC	down	0.497	0.187		1	1		0.542	0.24		1	1		0.462	0.154		1	1		0.512	0.196		1	1		0.202
LDL-FC	LDL-FC	up	0.461	0.724		1	1.20255e-28		0.395	0.629		1	6.39432e-08		0.436	0.687		1	5.49529e-12		0.433	0.676		1	5.66258e-37		0.758
LDL-FC	LDL-FC	down	0.539	0.276		1	1		0.605	0.371		0.966384	1		0.564	0.313		1	1		0.567	0.324		1	1		0.242
HDL-FC	HDL-FC	up	0.393	0.618		1	6.81396e-07		0.454	0.665		1	5.05542e-14		0.375	0.541		1	1		0.427	0.605		1	4.05159e-12		0.671
HDL-FC	HDL-FC	down	0.607	0.382		0.694453	1		0.546	0.335		1	1		0.625	0.459		1	1		0.573	0.395		1	1		0.329
Total-L	Total-L	up	0.414	0.807		1	4.85701e-55		0.409	0.764		1	4.30243e-38		0.41	0.801		1	3.86376e-33		0.415	0.784		1	1.29454e-98		0.859
Total-L	Total-L	down	0.586	0.193		1	1		0.591	0.236		1	1		0.59	0.199		1	1		0.585	0.216		1	1		0.141
VLDL-L	VLDL-L	up	0.489	0.731		1	1.30438e-30		0.459	0.679		1	9.5489e-17		0.531	0.781		1	7.23178e-29		0.48	0.728		1	6.7819e-63		0.739
VLDL-L	VLDL-L	down	0.511	0.269		1	1		0.541	0.321		1	1		0.469	0.219		1	1		0.52	0.272		1	1		0.261
LDL-L	LDL-L	up	0.455	0.75		1	4.74706e-36		0.397	0.67		1	6.14321e-15		0.448	0.736		1	5.98833e-20		0.433	0.713		1	1.21598e-54		0.783
LDL-L	LDL-L	down	0.545	0.25		1	1		0.603	0.33		1	1		0.552	0.264		1	1		0.567	0.287		1	1		0.217
HDL-L	HDL-L	up	0.375	0.622		1	2.15996e-07		0.433	0.669		1	1.1022e-14		0.339	0.542		1	1		0.403	0.609		1	3.22622e-13		0.706
HDL-L	HDL-L	down	0.625	0.378		0.0613662	1		0.567	0.331		1	1		0.661	0.458		0.020353	1		0.597	0.391		0.732274	1		0.294
Total-P	Total-P	up	0.365	0.996		1	5.86715e-146		0.386	0.997		1	2.46597e-138		0.316	0.999		1	1.22751e-93		0.371	0.997		1	2.29038e-303		1
Total-P	Total-P	down	0.635	0.004		0.0146009	1		0.614	0.003		0.324136	1		0.684	0.001		0.00119944	1		0.629	0.003		0.00680083	1		0
VLDL-P	VLDL-P	up	0.486	0.959		1	1.07197e-124		0.46	0.942		1	6.13477e-109		0.544	0.974		1	2.50761e-84		0.484	0.957		1	5.56461e-257		0.947
VLDL-P	VLDL-P	down	0.514	0.041		1	1		0.54	0.058		1	1		0.456	0.026		1	1		0.516	0.043		1	1		0.053
LDL-P	LDL-P	up	0.494	1		1	6.11221e-148		0.425	0.999		1	4.58398e-139		0.517	1		1	6.20961e-94		0.472	0.999		1	1.83593e-306		0.995
LDL-P	LDL-P	down	0.506	0		1	1		0.575	0.001		1	1		0.483	0		1	1		0.528	0.001		1	1		0.005
HDL-P	HDL-P	up	0.362	0.993		1	4.55703e-144		0.386	0.993		1	5.27032e-136		0.31	0.997		1	8.5194e-93		0.369	0.993		1	6.01799e-299		0.999
HDL-P	HDL-P	down	0.638	0.007		0.00963176	1		0.614	0.007		0.320805	1		0.69	0.003		0.000477137	1		0.631	0.007		0.00444385	1		0.001
VLDL size	VLDL size	up	0.49	0.883		1	1.06313e-86		0.437	0.839		1	1.37917e-63		0.479	0.917		1	4.38946e-65		0.459	0.88		1	3.28892e-177		0.89
VLDL size	VLDL size	down	0.51	0.117		1	1		0.563	0.161		1	1		0.521	0.083		1	1		0.541	0.12		1	1		0.11
LDL size	LDL size	up	0.485	0.998		1	5.78692e-147		0.571	1		1	9.83575e-140		0.528	0.999		1	7.8993e-94		0.529	0.998		1	1.40889e-305		0.996
LDL size	LDL size	down	0.515	0.002		1	1		0.429	0		1	1		0.472	0.001		1	1		0.471	0.002		1	1		0.004
HDL size	HDL size	up	0.48	0.165		1	1		0.571	0.237		1	1		0.482	0.109		1	1		0.529	0.171		1	1		0.168
HDL size	HDL size	down	0.52	0.835		1	8.78e-66		0.429	0.763		1	9.58385e-38		0.518	0.891		1	5.82273e-57		0.471	0.829		1	4.55646e-132		0.832
Phosphoglyc	Phosphoglyc	up	0.381	0.932		1	3.60931e-110		0.424	0.912		1	1.21842e-94		0.367	0.941		1	6.07654e-73		0.404	0.922		1	1.35256e-218		0.963
Phosphoglyc	Phosphoglyc	down	0.619	0.068		0.15117	1		0.576	0.088		1	1		0.633	0.059		0.499789	1		0.596	0.078		0.920897	1		0.037
TG/PG	TG/PG	up	0.521	0.59		1	0.00303577		0.514	0.577		1	0.115728		0.582	0.679		1	9.90125e-11		0.522	0.612		1	3.71416e-14		0.588
TG/PG	TG/PG	down	0.479	0.41		1	1		0.486	0.423		1	1		0.418	0.321		1	1		0.478	0.388		1	1		0.412
Cholines	Cholines	up	0.382	0.909		1	1.58799e-98		0.416	0.882		1	6.09488e-81		0.37	0.915		1	3.09972e-64		0.402	0.894		1	1.91784e-190		0.942
Cholines	Cholines	down	0.618	0.091		0.156849	1		0.584	0.118		1	1		0.63	0.085		0.614488	1		0.598	0.106		0.713805	1		0.058
Sphingomyelins	Sphingomyelins	up	0.437	0.851		1	2.29076e-72		0.447	0.837		1	1.05622e-62		0.459	0.86		1	3.92848e-48		0.454	0.839		1	2.07777e-140		0.851
Sphingomyelins	Sphingomyelins	down	0.563	0.149		1	1		0.553	0.163		1	1		0.541	0.14		1	1		0.546	0.161		1	1		0.149
ApoB	ApoB	up	0.494	0.703		1	3.0472e-23		0.43	0.619		1	1.85427e-06		0.517	0.736		1	6.35944e-20		0.474	0.678		1	6.59825e-38		0.705
ApoB	ApoB	down	0.506	0.297		1	1		0.57	0.381		1	1		0.483	0.264		1	1		0.526	0.322		1	1		0.295
ApoA1	ApoA1	up	0.361	0.668		1	1.63686e-15		0.411	0.694		1	5.16795e-20		0.32	0.616		1	0.00157901		0.382	0.658		1	1.81162e-29		0.785
ApoA1	ApoA1	down	0.639	0.332		0.00844617	1		0.589	0.306		1	1		0.68	0.384		0.00196798	1		0.618	0.342		0.0414856	1		0.215
ApoB/ApoA1	ApoB/ApoA1	up	0.597	0.572		1	0.20177		0.511	0.47		1	1		0.64	0.643		0.221202	2.82439e-06		0.565	0.556		1	0.0301205		0.479
ApoB/ApoA1	ApoB/ApoA1	down	0.403	0.428		1	1		0.489	0.53		1	1		0.36	0.357		1	1		0.435	0.444		1	1		0.521
Total-FA	Total-FA	up	0.432	0.87		1	1.19868e-80		0.455	0.863		1	4.84755e-73		0.476	0.903		1	1.15633e-60		0.452	0.872		1	1.09741e-169		0.907
Total-FA	Total-FA	down	0.568	0.13		1	1		0.545	0.137		1	1		0.524	0.097		1	1		0.548	0.128		1	1		0.093
Unsaturation	Unsaturation	up	0.539	0.988		1	6.19393e-141		0.46	0.985		1	2.67425e-131		0.429	0.985		1	2.55904e-88		0.489	0.984		1	9.429e-288		0.985
Unsaturation	Unsaturation	down	0.461	0.012		1	1		0.54	0.015		1	1		0.571	0.015		1	1		0.511	0.016		1	1		0.015
Omega-3	Omega-3	up	0.474	0.818		1	2.51712e-59		0.453	0.793		1	3.02756e-47		0.456	0.791		1	5.03371e-31		0.465	0.798		1	3.55371e-108		0.835
Omega-3	Omega-3	down	0.526	0.182		1	1		0.547	0.207		1	1		0.544	0.209		1	1		0.535	0.202		1	1		0.165
Omega-6	Omega-6	up	0.439	0.976		1	6.84628e-134		0.422	0.962		1	6.27238e-119		0.442	0.981		1	6.41157e-87		0.438	0.969		1	1.52023e-270		0.982
Omega-6	Omega-6	down	0.561	0.024		1	1		0.578	0.038		1	1		0.558	0.019		1	1		0.562	0.031		1	1		0.018
PUFA	PUFA	up	0.44	0.972		1	1.28953e-131		0.421	0.956		1	9.01249e-116		0.439	0.973		1	4.72537e-84		0.437	0.963		1	1.94332e-263		0.979
PUFA	PUFA	down	0.56	0.028		1	1		0.579	0.044		1	1		0.561	0.027		1	1		0.563	0.037		1	1		0.021
MUFA	MUFA	up	0.446	0.716		1	1.47222e-26		0.482	0.736		1	3.30822e-30		0.531	0.793		1	1.73471e-31		0.477	0.739		1	4.61701e-69		0.763
MUFA	MUFA	down	0.554	0.284		1	1		0.518	0.264		1	1		0.469	0.207		1	1		0.523	0.261		1	1		0.237
SFA	SFA	up	0.427	0.751		1	2.66661e-36		0.469	0.765		1	2.37017e-38		0.462	0.802		1	1.71725e-33		0.452	0.765		1	1.01892e-85		0.816
SFA	SFA	down	0.573	0.249		1	1		0.531	0.235		1	1		0.538	0.198		1	1		0.548	0.235		1	1		0.184
LA	LA	up	0.441	0.946		1	2.12603e-117		0.424	0.912		1	1.21867e-94		0.451	0.952		1	1.13374e-76		0.44	0.931		1	3.80502e-228		0.954
LA	LA	down	0.559	0.054		1	1		0.576	0.088		1	1		0.549	0.048		1	1		0.56	0.069		1	1		0.046
DHA	DHA	up	0.453	0.954		1	1.05838e-121		0.422	0.936		1	5.8867e-106		0.437	0.954		1	2.41063e-77		0.445	0.944		1	9.05016e-242		0.952
DHA	DHA	down	0.547	0.046		1	1		0.578	0.064		1	1		0.563	0.046		1	1		0.555	0.056		1	1		0.048
Omega-3 %	Omega-3 %	up	0.496	0.67		1	5.63307e-16		0.458	0.633		1	1.49569e-08		0.44	0.6		1	0.0375623		0.471	0.636		1	1.88989e-21		0.667
Omega-3 %	Omega-3 %	down	0.504	0.33		1	1		0.542	0.367		1	1		0.56	0.4		1	1		0.529	0.364		1	1		0.333
Omega-6 %	Omega-6 %	up	0.536	0.918		1	6.45424e-103		0.466	0.87		1	6.49458e-76		0.449	0.888		1	4.17166e-56		0.495	0.891		1	5.18997e-187		0.908
Omega-6 %	Omega-6 %	down	0.464	0.082		1	1		0.534	0.13		1	1		0.551	0.112		1	1		0.505	0.109		1	1		0.092
PUFA %	PUFA %	up	0.534	0.931		1	1.68414e-109		0.441	0.895		1	7.93441e-87		0.428	0.897		1	9.42879e-59		0.479	0.907		1	1.08414e-202		0.926
PUFA %	PUFA %	down	0.466	0.069		1	1		0.559	0.105		1	1		0.572	0.103		1	1		0.521	0.093		1	1		0.074
MUFA %	MUFA %	up	0.488	0.209		1	1		0.546	0.277		1	1		0.605	0.346		1	1		0.531	0.268		1	1		0.233
MUFA %	MUFA %	down	0.512	0.791		1	2.40811e-49		0.454	0.723		1	1.17705e-26		0.395	0.654		1	1.6094e-07		0.469	0.732		1	4.3914e-65		0.767
SFA %	SFA %	up	0.436	0.04		1	1		0.523	0.07		1	1		0.441	0.027		1	1		0.47	0.052		1	1		0.045
SFA %	SFA %	down	0.564	0.96		1	3.1633e-125		0.477	0.93		1	4.40314e-103		0.559	0.973		1	5.64229e-84		0.53	0.948		1	7.83131e-246		0.955
LA %	LA %	up	0.518	0.855		1	3.95201e-74		0.442	0.779		1	1.21415e-42		0.453	0.82		1	1.09089e-37		0.479	0.815		1	7.00972e-121		0.843
LA %	LA %	down	0.482	0.145		1	1		0.558	0.221		1	1		0.547	0.18		1	1		0.521	0.185		1	1		0.157
DHA %	DHA %	up	0.475	0.902		1	2.98587e-95		0.423	0.881		1	1.9368e-80		0.43	0.892		1	3.39862e-57		0.451	0.888		1	3.63925e-184		0.894
DHA %	DHA %	down	0.525	0.098		1	1		0.577	0.119		1	1		0.57	0.108		1	1		0.549	0.112		1	1		0.106
PUFA/MUFA	PUFA/MUFA	up	0.52	0.878		1	3.38967e-84		0.451	0.823		1	9.6916e-58		0.408	0.787		1	3.85294e-30		0.474	0.834		1	1.42176e-136		0.867
PUFA/MUFA	PUFA/MUFA	down	0.48	0.122		1	1		0.549	0.177		1	1		0.592	0.213		1	1		0.526	0.166		1	1		0.133
Omega-6/Omega-3	Omega-6/Omega-3	up	0.506	0.505		1	1		0.519	0.518		1	1		0.536	0.542		1	1		0.517	0.52		1	1		0.503
Omega-6/Omega-3	Omega-6/Omega-3	down	0.494	0.495		1	1		0.481	0.482		1	1		0.464	0.458		1	1		0.483	0.48		1	1		0.497
Ala	Ala	up	0.47	0.379		1	1		0.454	0.37		1	1		0.388	0.334		1	1		0.45	0.369		1	1		0.432
Ala	Ala	down	0.53	0.621		1	2.98803e-07		0.546	0.63		1	5.0782e-08		0.612	0.666		1	4.15332e-09		0.55	0.631		1	4.94409e-20		0.568
Gln	Gln	up	0.388	0.955		1	5.17799e-122		0.372	0.91		1	2.00956e-93		0.441	0.965		1	7.07932e-81		0.385	0.94		1	3.19971e-237		0.972
Gln	Gln	down	0.612	0.045		0.376364	1		0.628	0.09		0.059327	1		0.559	0.035		1	1		0.615	0.06		0.067155	1		0.028
His	His	up	0.411	0.817		1	6.28775e-59		0.329	0.718		1	1.46366e-25		0.318	0.711		1	1.60075e-15		0.356	0.757		1	2.42957e-80		0.889
His	His	down	0.589	0.183		1	1		0.671	0.282		5.8563e-05	1		0.682	0.289		0.00138469	1		0.644	0.243		0.00047221	1		0.111
Total BCAA	Total BCAA	up	0.424	0.902		1	2.97965e-95		0.513	0.935		1	2.55811e-105		0.458	0.956		1	5.99485e-78		0.462	0.928		1	4.38562e-225		0.949
Total BCAA	Total BCAA	down	0.576	0.098		1	1		0.487	0.065		1	1		0.542	0.044		1	1		0.538	0.072		1	1		0.051
Ile	Ile	up	0.472	0.651		1	2.83999e-12		0.494	0.678		1	1.84038e-16		0.561	0.809		1	4.72539e-35		0.5	0.706		1	5.3765e-51		0.7
Ile	Ile	down	0.528	0.349		1	1		0.506	0.322		1	1		0.439	0.191		1	1		0.5	0.294		1	1		0.3
Leu	Leu	up	0.416	0.894		1	1.44011e-91		0.501	0.93		1	3.13632e-103		0.45	0.935		1	7.76778e-71		0.45	0.918		1	8.82076e-215		0.943
Leu	Leu	down	0.584	0.106		1	1		0.499	0.07		1	1		0.55	0.065		1	1		0.55	0.082		1	1		0.057
Val	Val	up	0.417	0.937		1	6.25192e-113		0.521	0.964		1	5.02336e-120		0.42	0.967		1	4.98788e-82		0.455	0.954		1	5.36051e-253		0.968
Val	Val	down	0.583	0.063		1	1		0.479	0.036		1	1		0.58	0.033		1	1		0.545	0.046		1	1		0.032
Phe	Phe	up	0.424	0.311		1	1		0.514	0.406		1	1		0.429	0.356		1	1		0.462	0.357		1	1		0.388
Phe	Phe	down	0.576	0.689		1	6.54391e-20		0.486	0.594		1	0.0023237		0.571	0.644		1	2.24005e-06		0.538	0.643		1	7.74404e-24		0.612
Tyr	Tyr	up	0.407	0.82		1	5.12955e-60		0.524	0.909		1	3.14316e-93		0.358	0.828		1	8.99988e-40		0.45	0.857		1	1.11955e-155		0.903
Tyr	Tyr	down	0.593	0.18		1	1		0.476	0.091		1	1		0.642	0.172		0.179853	1		0.55	0.143		1	1		0.097
Glucose	Glucose	up	0.516	0.983		1	4.19703e-138		0.551	0.987		1	2.2692e-132		0.443	0.986		1	1.30415e-88		0.515	0.984		1	2.99791e-287		0.985
Glucose	Glucose	down	0.484	0.017		1	1		0.449	0.013		1	1		0.557	0.014		1	1		0.485	0.016		1	1		0.015
Lactate	Lactate	up	0.562	0.818		1	1.99643e-59		0.614	0.856		0.330895	2.5745e-70		0.523	0.809		1	4.08759e-35		0.57	0.833		1	8.30281e-136		0.809
Lactate	Lactate	down	0.438	0.182		1	1		0.386	0.144		1	1		0.477	0.191		1	1		0.43	0.167		1	1		0.191
Citrate	Citrate	up	0.543	0.033		1	1		0.483	0.022		1	1		0.334	0.005		1	1		0.472	0.02		1	1		0.024
Citrate	Citrate	down	0.457	0.967		1	3.21001e-129		0.517	0.978		1	1.87455e-127		0.666	0.995		0.0119397	5.20176e-92		0.528	0.98		1	1.35457e-282		0.976
bOHbutyrate	bOHbutyrate	up	0.596	0.304		1	1		0.526	0.216		1	1		0.549	0.22		1	1		0.55	0.25		1	1		0.193
bOHbutyrate	bOHbutyrate	down	0.404	0.696		1	1.61856e-21		0.474	0.784		1	3.7555e-42		0.451	0.78		1	2.89594e-27		0.45	0.75		1	5.72105e-74		0.807
Acetate	Acetate	up	0.329	0.085		1	1		0.348	0.112		1	1		0.43	0.165		1	1		0.366	0.112		1	1		0.191
Acetate	Acetate	down	0.671	0.915		4.14219e-05	1.32256e-101		0.652	0.888		0.00143441	1.52541e-83		0.57	0.835		1	4.18378e-41		0.634	0.888		0.0029433	5.31721e-184		0.809
Acetoacetate	Acetoacetate	up	0.527	0.374		1	1		0.507	0.328		1	1		0.508	0.326		1	1		0.51	0.345		1	1		0.321
Acetoacetate	Acetoacetate	down	0.473	0.626		1	4.69713e-08		0.493	0.672		1	2.96787e-15		0.492	0.674		1	4.68654e-10		0.49	0.655		1	2.25223e-28		0.679
Creatinine	Creatinine	up	0.528	0.757		1	3.54746e-38		0.483	0.705		1	3.50323e-22		0.481	0.777		1	1.09125e-27		0.483	0.749		1	3.11421e-75		0.757
Creatinine	Creatinine	down	0.472	0.243		1	1		0.517	0.295		1	1		0.519	0.223		1	1		0.517	0.251		1	1		0.243
Albumin	Albumin	up	0.327	0.716		1	1.29995e-26		0.279	0.597		1	0.000887716		0.172	0.528		1	1		0.277	0.629		1	2.49361e-19		0.924
Albumin	Albumin	down	0.673	0.284		2.55853e-05	1		0.721	0.403		1.78044e-09	1		0.828	0.472		2.68752e-15	1		0.723	0.371		4.37591e-12	1		0.076
GlycA	GlycA	up	0.694	0.531		3.88551e-07	1		0.715	0.57		7.11552e-09	0.461211		0.763	0.62		2.92862e-09	0.000700178		0.711	0.565		1.05914e-10	0.00133687		0.312
GlycA	GlycA	down	0.306	0.469		1	1		0.285	0.43		1	1		0.237	0.38		1	1		0.289	0.435		1	1		0.688
XXL-VLDL-P	XXL-VLDL-P	up	0.541	0.856		1	1.43443e-74		0.546	0.848		1	4.686e-67		0.55	0.777		1	6.88027e-28		0.537	0.835		1	1.20508e-137		0.804
XXL-VLDL-P	XXL-VLDL-P	down	0.459	0.144		1	1		0.454	0.152		1	1		0.45	0.223		1	1		0.463	0.165		1	1		0.196
XXL-VLDL-L	XXL-VLDL-L	up	0.549	0.806		1	1.01353e-54		0.544	0.784		1	2.75494e-44		0.564	0.764		1	3.70681e-25		0.541	0.788		1	2.10935e-101		0.747
XXL-VLDL-L	XXL-VLDL-L	down	0.451	0.194		1	1		0.456	0.216		1	1		0.436	0.236		1	1		0.459	0.212		1	1		0.253
XXL-VLDL-PL	XXL-VLDL-PL	up	0.554	0.817		1	5.51004e-59		0.558	0.809		1	1.13461e-52		0.568	0.745		1	1.69285e-21		0.55	0.798		1	1.41607e-108		0.725
XXL-VLDL-PL	XXL-VLDL-PL	down	0.446	0.183		1	1		0.442	0.191		1	1		0.432	0.255		1	1		0.45	0.202		1	1		0.275
XXL-VLDL-C	XXL-VLDL-C	up	0.537	0.951		1	1.81444e-120		0.526	0.939		1	1.34893e-107		0.584	0.96		1	1.68388e-79		0.534	0.95		1	2.37812e-248		0.938
XXL-VLDL-C	XXL-VLDL-C	down	0.463	0.049		1	1		0.474	0.061		1	1		0.416	0.04		1	1		0.466	0.05		1	1		0.062
XXL-VLDL-CE	XXL-VLDL-CE	up	0.521	0.946		1	1.25023e-117		0.508	0.931		1	1.55422e-103		0.593	0.965		1	2.94911e-81		0.524	0.946		1	4.51683e-244		0.935
XXL-VLDL-CE	XXL-VLDL-CE	down	0.479	0.054		1	1		0.492	0.069		1	1		0.407	0.035		1	1		0.476	0.054		1	1		0.065
XXL-VLDL-FC	XXL-VLDL-FC	up	0.555	0.936		1	2.36473e-112		0.555	0.936		1	3.45742e-106		0.556	0.885		1	2.97289e-55		0.547	0.925		1	6.53805e-222		0.916
XXL-VLDL-FC	XXL-VLDL-FC	down	0.445	0.064		1	1		0.445	0.064		1	1		0.444	0.115		1	1		0.453	0.075		1	1		0.084
XXL-VLDL-TG	XXL-VLDL-TG	up	0.551	0.695		1	1.6612e-21		0.548	0.685		1	4.94971e-18		0.533	0.651		1	3.45203e-07		0.538	0.681		1	3.85803e-39		0.625
XXL-VLDL-TG	XXL-VLDL-TG	down	0.449	0.305		1	1		0.452	0.315		1	1		0.467	0.349		1	1		0.462	0.319		1	1		0.375
XL-VLDL-P	XL-VLDL-P	up	0.494	0.961		1	8.75265e-126		0.472	0.94		1	4.5908e-108		0.526	0.961		1	8.32308e-80		0.485	0.955		1	3.27912e-254		0.933
XL-VLDL-P	XL-VLDL-P	down	0.506	0.039		1	1		0.528	0.06		1	1		0.474	0.039		1	1		0.515	0.045		1	1		0.067
XL-VLDL-L	XL-VLDL-L	up	0.497	0.905		1	7.057e-97		0.471	0.869		1	1.64238e-75		0.524	0.91		1	9.86812e-63		0.485	0.896		1	3.72882e-192		0.881
XL-VLDL-L	XL-VLDL-L	down	0.503	0.095		1	1		0.529	0.131		1	1		0.476	0.09		1	1		0.515	0.104		1	1		0.119
XL-VLDL-PL	XL-VLDL-PL	up	0.513	0.911		1	1.35439e-99		0.485	0.874		1	8.71879e-78		0.54	0.907		1	5.03571e-62		0.5	0.899		1	4.86106e-195		0.877
XL-VLDL-PL	XL-VLDL-PL	down	0.487	0.089		1	1		0.515	0.126		1	1		0.46	0.093		1	1		0.5	0.101		1	1		0.123
XL-VLDL-C	XL-VLDL-C	up	0.507	0.963		1	6.79429e-127		0.461	0.94		1	3.83976e-108		0.542	0.975		1	6.64517e-85		0.489	0.959		1	2.52846e-259		0.942
XL-VLDL-C	XL-VLDL-C	down	0.493	0.037		1	1		0.539	0.06		1	1		0.458	0.025		1	1		0.511	0.041		1	1		0.058
XL-VLDL-CE	XL-VLDL-CE	up	0.5	0.97		1	4.18839e-131		0.439	0.95		1	4.44232e-113		0.542	0.984		1	3.34709e-88		0.478	0.968		1	3.02639e-269		0.955
XL-VLDL-CE	XL-VLDL-CE	down	0.5	0.03		1	1		0.561	0.05		1	1		0.458	0.016		1	1		0.522	0.032		1	1		0.045
XL-VLDL-FC	XL-VLDL-FC	up	0.516	0.943		1	2.7422e-116		0.485	0.917		1	3.75633e-97		0.542	0.944		1	7.54768e-74		0.501	0.936		1	4.18413e-233		0.909
XL-VLDL-FC	XL-VLDL-FC	down	0.484	0.057		1	1		0.515	0.083		1	1		0.458	0.056		1	1		0.499	0.064		1	1		0.091
XL-VLDL-TG	XL-VLDL-TG	up	0.486	0.852		1	5.12042e-73		0.47	0.818		1	7.86565e-56		0.512	0.863		1	4.15222e-49		0.478	0.845		1	3.72171e-146		0.844
XL-VLDL-TG	XL-VLDL-TG	down	0.514	0.148		1	1		0.53	0.182		1	1		0.488	0.137		1	1		0.522	0.155		1	1		0.156
L-VLDL-P	L-VLDL-P	up	0.482	0.909		1	6.93626e-99		0.452	0.877		1	5.95577e-79		0.52	0.93		1	3.86079e-69		0.472	0.906		1	4.71721e-202		0.899
L-VLDL-P	L-VLDL-P	down	0.518	0.091		1	1		0.548	0.123		1	1		0.48	0.07		1	1		0.528	0.094		1	1		0.101
L-VLDL-L	L-VLDL-L	up	0.477	0.76		1	4.71192e-39		0.443	0.707		1	9.19077e-23		0.509	0.803		1	1.03422e-33		0.464	0.756		1	1.45591e-79		0.772
L-VLDL-L	L-VLDL-L	down	0.523	0.24		1	1		0.557	0.293		1	1		0.491	0.197		1	1		0.536	0.244		1	1		0.228
L-VLDL-PL	L-VLDL-PL	up	0.486	0.783		1	1.70836e-46		0.458	0.735		1	8.02958e-30		0.529	0.825		1	6.01919e-39		0.477	0.78		1	2.07279e-95		0.786
L-VLDL-PL	L-VLDL-PL	down	0.514	0.217		1	1		0.542	0.265		1	1		0.471	0.175		1	1		0.523	0.22		1	1		0.214
L-VLDL-C	L-VLDL-C	up	0.493	0.862		1	3.56125e-77		0.452	0.817		1	1.2357e-55		0.53	0.894		1	4.69164e-58		0.478	0.858		1	8.22059e-157		0.849
L-VLDL-C	L-VLDL-C	down	0.507	0.138		1	1		0.548	0.183		1	1		0.47	0.106		1	1		0.522	0.142		1	1		0.151
L-VLDL-CE	L-VLDL-CE	up	0.496	0.855		1	5.28654e-74		0.449	0.805		1	2.82468e-51		0.537	0.89		1	9.54153e-57		0.48	0.849		1	1.27362e-149		0.838
L-VLDL-CE	L-VLDL-CE	down	0.504	0.145		1	1		0.551	0.195		1	1		0.463	0.11		1	1		0.52	0.151		1	1		0.162
L-VLDL-FC	L-VLDL-FC	up	0.49	0.867		1	3.40811e-79		0.453	0.828		1	2.16029e-59		0.525	0.897		1	8.94944e-59		0.476	0.864		1	3.39857e-162		0.858
L-VLDL-FC	L-VLDL-FC	down	0.51	0.133		1	1		0.547	0.172		1	1		0.475	0.103		1	1		0.524	0.136		1	1		0.142
L-VLDL-TG	L-VLDL-TG	up	0.467	0.679		1	7.8335e-18		0.433	0.625		1	2.09275e-07		0.489	0.725		1	4.95344e-18		0.452	0.676		1	7.59086e-37		0.719
L-VLDL-TG	L-VLDL-TG	down	0.533	0.321		1	1		0.567	0.375		1	1		0.511	0.275		1	1		0.548	0.324		1	1		0.281
M-VLDL-P	M-VLDL-P	up	0.481	0.958		1	3.74627e-124		0.419	0.931		1	9.87131e-104		0.505	0.975		1	1.05124e-84		0.458	0.955		1	5.66324e-254		0.947
M-VLDL-P	M-VLDL-P	down	0.519	0.042		1	1		0.581	0.069		1	1		0.495	0.025		1	1		0.542	0.045		1	1		0.053
M-VLDL-L	M-VLDL-L	up	0.465	0.751		1	2.41776e-36		0.416	0.686		1	3.37183e-18		0.5	0.818		1	2.61384e-37		0.45	0.749		1	1.59928e-75		0.776
M-VLDL-L	M-VLDL-L	down	0.535	0.249		1	1		0.584	0.314		1	1		0.5	0.182		1	1		0.55	0.251		1	1		0.224
M-VLDL-PL	M-VLDL-PL	up	0.478	0.8		1	1.87889e-52		0.419	0.733		1	2.70361e-29		0.508	0.859		1	6.38364e-48		0.458	0.795		1	5.35004e-106		0.81
M-VLDL-PL	M-VLDL-PL	down	0.522	0.2		1	1		0.581	0.267		1	1		0.492	0.141		1	1		0.542	0.205		1	1		0.19
M-VLDL-C	M-VLDL-C	up	0.504	0.799		1	2.16947e-52		0.426	0.725		1	3.36046e-27		0.509	0.849		1	4.25911e-45		0.474	0.788		1	1.39289e-101		0.799
M-VLDL-C	M-VLDL-C	down	0.496	0.201		1	1		0.574	0.275		1	1		0.491	0.151		1	1		0.526	0.212		1	1		0.201
M-VLDL-CE	M-VLDL-CE	up	0.516	0.742		1	1.02136e-33		0.434	0.656		1	2.15499e-12		0.504	0.784		1	1.99502e-29		0.482	0.724		1	1.25978e-60		0.736
M-VLDL-CE	M-VLDL-CE	down	0.484	0.258		1	1		0.566	0.344		1	1		0.496	0.216		1	1		0.518	0.276		1	1		0.264
M-VLDL-FC	M-VLDL-FC	up	0.49	0.841		1	2.34029e-68		0.423	0.784		1	2.02777e-44		0.513	0.891		1	4.66191e-57		0.466	0.837		1	3.44903e-139		0.841
M-VLDL-FC	M-VLDL-FC	down	0.51	0.159		1	1		0.577	0.216		1	1		0.487	0.109		1	1		0.534	0.163		1	1		0.159
M-VLDL-TG	M-VLDL-TG	up	0.451	0.663		1	1.35467e-14		0.424	0.616		1	4.1251e-06		0.498	0.749		1	3.10899e-22		0.446	0.673		1	1.4556e-35		0.721
M-VLDL-TG	M-VLDL-TG	down	0.549	0.337		1	1		0.576	0.384		1	1		0.502	0.251		1	1		0.554	0.327		1	1		0.279
S-VLDL-P	S-VLDL-P	up	0.478	0.918		1	1.92578e-103		0.457	0.89		1	9.31735e-85		0.563	0.951		1	3.54267e-76		0.484	0.918		1	5.00227e-214		0.912
S-VLDL-P	S-VLDL-P	down	0.522	0.082		1	1		0.543	0.11		1	1		0.437	0.049		1	1		0.516	0.082		1	1		0.088
S-VLDL-L	S-VLDL-L	up	0.477	0.539		1	1		0.453	0.504		1	1		0.554	0.65		1	4.94674e-07		0.48	0.556		1	0.0301424		0.572
S-VLDL-L	S-VLDL-L	down	0.523	0.461		1	1		0.547	0.496		1	1		0.446	0.35		1	1		0.52	0.444		1	1		0.428
S-VLDL-PL	S-VLDL-PL	up	0.483	0.505		1	1		0.435	0.448		1	1		0.542	0.601		1	0.030991		0.475	0.509		1	1		0.536
S-VLDL-PL	S-VLDL-PL	down	0.517	0.495		1	1		0.565	0.552		1	1		0.458	0.399		1	1		0.525	0.491		1	1		0.464
S-VLDL-C	S-VLDL-C	up	0.508	0.618		1	8.80974e-07		0.45	0.553		1	1		0.553	0.683		1	2.46058e-11		0.493	0.611		1	9.82905e-14		0.615
S-VLDL-C	S-VLDL-C	down	0.492	0.382		1	1		0.55	0.447		1	1		0.447	0.317		1	1		0.507	0.389		1	1		0.385
S-VLDL-CE	S-VLDL-CE	up	0.516	0.635		1	1.63453e-09		0.467	0.579		1	0.0671019		0.569	0.691		1	1.43387e-12		0.505	0.629		1	3.43019e-19		0.62
S-VLDL-CE	S-VLDL-CE	down	0.484	0.365		1	1		0.533	0.421		1	1		0.431	0.309		1	1		0.495	0.371		1	1		0.38
S-VLDL-FC	S-VLDL-FC	up	0.491	0.585		1	0.0115845		0.426	0.51		1	1		0.531	0.659		1	3.24562e-08		0.473	0.577		1	9.67807e-06		0.604
S-VLDL-FC	S-VLDL-FC	down	0.509	0.415		1	1		0.574	0.49		1	1		0.469	0.341		1	1		0.527	0.423		1	1		0.396
S-VLDL-TG	S-VLDL-TG	up	0.456	0.478		1	1		0.469	0.486		1	1		0.548	0.626		1	0.000184677		0.477	0.521		1	1		0.543
S-VLDL-TG	S-VLDL-TG	down	0.544	0.522		1	1		0.531	0.514		1	1		0.452	0.374		1	1		0.523	0.479		1	1		0.457
XS-VLDL-P	XS-VLDL-P	up	0.499	0.957		1	9.91881e-124		0.514	0.951		1	9.35019e-114		0.564	0.972		1	9.73869e-84		0.52	0.957		1	4.43796e-257		0.94
XS-VLDL-P	XS-VLDL-P	down	0.501	0.043		1	1		0.486	0.049		1	1		0.436	0.028		1	1		0.48	0.043		1	1		0.06
XS-VLDL-L	XS-VLDL-L	up	0.498	0.37		1	1		0.52	0.399		1	1		0.564	0.433		1	1		0.522	0.388		1	1		0.368
XS-VLDL-L	XS-VLDL-L	down	0.502	0.63		1	1.03685e-08		0.48	0.601		1	0.000327449		0.436	0.567		1	1		0.478	0.612		1	4.02125e-14		0.632
XS-VLDL-PL	XS-VLDL-PL	up	0.508	0.282		1	1		0.545	0.329		1	1		0.585	0.35		1	1		0.538	0.307		1	1		0.269
XS-VLDL-PL	XS-VLDL-PL	down	0.492	0.718		1	3.41793e-27		0.455	0.671		1	3.34188e-15		0.415	0.65		1	4.44764e-07		0.462	0.693		1	8.32005e-45		0.731
XS-VLDL-C	XS-VLDL-C	up	0.514	0.448		1	1		0.504	0.442		1	1		0.532	0.445		1	1		0.517	0.437		1	1		0.421
XS-VLDL-C	XS-VLDL-C	down	0.486	0.552		1	1		0.496	0.558		1	1		0.468	0.555		1	1		0.483	0.563		1	0.00268027		0.579
XS-VLDL-CE	XS-VLDL-CE	up	0.512	0.438		1	1		0.492	0.422		1	1		0.512	0.422		1	1		0.507	0.42		1	1		0.415
XS-VLDL-CE	XS-VLDL-CE	down	0.488	0.562		1	1		0.508	0.578		1	0.0808139		0.488	0.578		1	1		0.493	0.58		1	2.35485e-06		0.585
XS-VLDL-FC	XS-VLDL-FC	up	0.52	0.473		1	1		0.532	0.488		1	1		0.575	0.502		1	1		0.537	0.477		1	1		0.44
XS-VLDL-FC	XS-VLDL-FC	down	0.48	0.527		1	1		0.468	0.512		1	1		0.425	0.498		1	1		0.463	0.523		1	1		0.56
XS-VLDL-TG	XS-VLDL-TG	up	0.462	0.367		1	1		0.531	0.446		1	1		0.583	0.535		1	1		0.514	0.437		1	1		0.424
XS-VLDL-TG	XS-VLDL-TG	down	0.538	0.633		1	4.3039e-09		0.469	0.554		1	1		0.417	0.465		1	1		0.486	0.563		1	0.00241927		0.576
IDL-P	IDL-P	up	0.497	1		1	4.32691e-148		0.451	0.999		1	1.625e-139		0.501	1		1	5.36783e-94		0.482	1		1	5.34099e-307		1
IDL-P	IDL-P	down	0.503	0		1	1		0.549	0.001		1	1		0.499	0		1	1		0.518	0		1	1		0
IDL-L	IDL-L	up	0.464	0.816		1	1.61891e-58		0.436	0.769		1	1.01522e-39		0.451	0.818		1	2.43038e-37		0.456	0.795		1	3.51083e-106		0.831
IDL-L	IDL-L	down	0.536	0.184		1	1		0.564	0.231		1	1		0.549	0.182		1	1		0.544	0.205		1	1		0.169
IDL-PL	IDL-PL	up	0.486	0.678		1	1.44617e-17		0.458	0.638		1	2.52261e-09		0.471	0.662		1	1.56418e-08		0.476	0.653		1	9.01406e-28		0.675
IDL-PL	IDL-PL	down	0.514	0.322		1	1		0.542	0.362		1	1		0.529	0.338		1	1		0.524	0.347		1	1		0.325
IDL-C	IDL-C	up	0.464	0.847		1	9.94587e-71		0.422	0.789		1	6.78551e-46		0.434	0.839		1	1.18721e-42		0.447	0.82		1	1.50676e-125		0.86
IDL-C	IDL-C	down	0.536	0.153		1	1		0.578	0.211		1	1		0.566	0.161		1	1		0.553	0.18		1	1		0.14
IDL-CE	IDL-CE	up	0.452	0.867		1	2.72104e-79		0.413	0.807		1	7.89769e-52		0.426	0.864		1	3.93595e-49		0.437	0.841		1	1.01796e-142		0.884
IDL-CE	IDL-CE	down	0.548	0.133		1	1		0.587	0.193		1	1		0.574	0.136		1	1		0.563	0.159		1	1		0.116
IDL-FC	IDL-FC	up	0.5	0.77		1	2.31504e-42		0.455	0.72		1	4.6179e-26		0.468	0.737		1	4.57953e-20		0.48	0.738		1	8.13491e-69		0.756
IDL-FC	IDL-FC	down	0.5	0.23		1	1		0.545	0.28		1	1		0.532	0.263		1	1		0.52	0.262		1	1		0.244
IDL-TG	IDL-TG	up	0.446	0.663		1	1.3722e-14		0.545	0.756		1	1.16963e-35		0.574	0.769		1	3.45488e-26		0.513	0.716		1	1.86285e-56		0.699
IDL-TG	IDL-TG	down	0.554	0.337		1	1		0.455	0.244		1	1		0.426	0.231		1	1		0.487	0.284		1	1		0.301
L-LDL-P	L-LDL-P	up	0.492	1		1	3.50201e-148		0.442	1		1	8.1036e-140		0.525	1		1	5.07164e-94		0.48	1		1	2.83624e-307		1
L-LDL-P	L-LDL-P	down	0.508	0		1	1		0.558	0		1	1		0.475	0		1	1		0.52	0		1	1		0
L-LDL-L	L-LDL-L	up	0.45	0.894		1	9.61048e-92		0.401	0.833		1	1.53088e-61		0.434	0.893		1	1.55024e-57		0.431	0.869		1	5.97625e-167		0.908
L-LDL-L	L-LDL-L	down	0.55	0.106		1	1		0.599	0.167		1	1		0.566	0.107		1	1		0.569	0.131		1	1		0.092
L-LDL-PL	L-LDL-PL	up	0.463	0.817		1	1.04869e-58		0.401	0.737		1	2.22493e-30		0.445	0.801		1	3.19266e-33		0.438	0.78		1	1.83049e-95		0.84
L-LDL-PL	L-LDL-PL	down	0.537	0.183		1	1		0.599	0.263		1	1		0.555	0.199		1	1		0.562	0.22		1	1		0.16
L-LDL-C	L-LDL-C	up	0.449	0.905		1	4.81679e-97		0.395	0.842		1	8.98287e-65		0.426	0.9		1	8.89984e-60		0.426	0.879		1	5.87972e-176		0.917
L-LDL-C	L-LDL-C	down	0.551	0.095		1	1		0.605	0.158		0.938929	1		0.574	0.1		1	1		0.574	0.121		1	1		0.083
L-LDL-CE	L-LDL-CE	up	0.445	0.919		1	1.33851e-103		0.394	0.86		1	8.96406e-72		0.427	0.919		1	9.53408e-66		0.424	0.895		1	8.66186e-192		0.929
L-LDL-CE	L-LDL-CE	down	0.555	0.081		1	1		0.606	0.14		0.903447	1		0.573	0.081		1	1		0.576	0.105		1	1		0.071
L-LDL-FC	L-LDL-FC	up	0.455	0.85		1	3.66275e-72		0.398	0.774		1	3.57363e-41		0.422	0.827		1	2.25893e-39		0.43	0.813		1	4.48041e-120		0.869
L-LDL-FC	L-LDL-FC	down	0.545	0.15		1	1		0.602	0.226		1	1		0.578	0.173		1	1		0.57	0.187		1	1		0.131
L-LDL-TG	L-LDL-TG	up	0.442	0.841		1	3.72157e-68		0.54	0.895		1	5.24817e-87		0.575	0.902		1	3.11519e-60		0.511	0.869		1	1.73295e-166		0.86
L-LDL-TG	L-LDL-TG	down	0.558	0.159		1	1		0.46	0.105		1	1		0.425	0.098		1	1		0.489	0.131		1	1		0.14
M-LDL-P	M-LDL-P	up	0.496	0.994		1	1.40496e-144		0.396	0.979		1	1.74236e-128		0.497	0.995		1	3.80666e-92		0.455	0.989		1	1.87954e-293		0.979
M-LDL-P	M-LDL-P	down	0.504	0.006		1	1		0.604	0.021		1	1		0.503	0.005		1	1		0.545	0.011		1	1		0.021
M-LDL-L	M-LDL-L	up	0.46	0.585		1	0.0104446		0.386	0.494		1	1		0.463	0.568		1	1		0.431	0.542		1	1		0.626
M-LDL-L	M-LDL-L	down	0.54	0.415		1	1		0.614	0.506		0.336628	1		0.537	0.432		1	1		0.569	0.458		1	1		0.374
M-LDL-PL	M-LDL-PL	up	0.454	0.543		1	1		0.387	0.451		1	1		0.465	0.539		1	1		0.43	0.504		1	1		0.6
M-LDL-PL	M-LDL-PL	down	0.546	0.457		1	1		0.613	0.549		0.35077	1		0.535	0.461		1	1		0.57	0.496		1	1		0.4
M-LDL-C	M-LDL-C	up	0.465	0.61		1	8.6814e-06		0.383	0.51		1	1		0.457	0.581		1	0.875577		0.43	0.562		1	0.00389993		0.644
M-LDL-C	M-LDL-C	down	0.535	0.39		1	1		0.617	0.49		0.218656	1		0.543	0.419		1	1		0.57	0.438		1	1		0.356
M-LDL-CE	M-LDL-CE	up	0.465	0.613		1	3.73471e-06		0.383	0.518		1	1		0.46	0.587		1	0.361927		0.43	0.567		1	0.000646436		0.642
M-LDL-CE	M-LDL-CE	down	0.535	0.387		1	1		0.617	0.482		0.226494	1		0.54	0.413		1	1		0.57	0.433		1	1		0.358
M-LDL-FC	M-LDL-FC	up	0.464	0.595		1	0.000756616		0.386	0.487		1	1		0.448	0.564		1	1		0.432	0.544		1	1		0.638
M-LDL-FC	M-LDL-FC	down	0.536	0.405		1	1		0.614	0.513		0.321912	1		0.552	0.436		1	1		0.568	0.456		1	1		0.362
M-LDL-TG	M-LDL-TG	up	0.45	0.375		1	1		0.522	0.451		1	1		0.579	0.456		1	1		0.505	0.411		1	1		0.408
M-LDL-TG	M-LDL-TG	down	0.55	0.625		1	6.39589e-08		0.478	0.549		1	1		0.421	0.544		1	1		0.495	0.589		1	3.0321e-08		0.592
S-LDL-P	S-LDL-P	up	0.5	0.726		1	2.51449e-29		0.419	0.636		1	6.2655e-09		0.523	0.722		1	1.75247e-17		0.472	0.686		1	1.52686e-41		0.713
S-LDL-P	S-LDL-P	down	0.5	0.274		1	1		0.581	0.364		1	1		0.477	0.278		1	1		0.528	0.314		1	1		0.287
S-LDL-L	S-LDL-L	up	0.479	0.188		1	1		0.41	0.155		1	1		0.502	0.18		1	1		0.456	0.169		1	1		0.19
S-LDL-L	S-LDL-L	down	0.521	0.812		1	4.10888e-57		0.59	0.845		1	5.14726e-66		0.498	0.82		1	9.51061e-38		0.544	0.831		1	3.16535e-134		0.81
S-LDL-PL	S-LDL-PL	up	0.494	0.142		1	1		0.437	0.12		1	1		0.527	0.144		1	1		0.478	0.131		1	1		0.142
S-LDL-PL	S-LDL-PL	down	0.506	0.858		1	1.52875e-75		0.563	0.88		1	2.1473e-80		0.473	0.856		1	4.57368e-47		0.522	0.869		1	3.75993e-167		0.858
S-LDL-C	S-LDL-C	up	0.477	0.231		1	1		0.394	0.185		1	1		0.483	0.213		1	1		0.445	0.204		1	1		0.234
S-LDL-C	S-LDL-C	down	0.523	0.769		1	3.63894e-42		0.606	0.815		0.87202	6.93943e-55		0.517	0.787		1	3.73889e-30		0.555	0.796		1	3.14919e-107		0.766
S-LDL-CE	S-LDL-CE	up	0.473	0.252		1	1		0.394	0.208		1	1		0.482	0.232		1	1		0.443	0.224		1	1		0.253
S-LDL-CE	S-LDL-CE	down	0.527	0.748		1	1.59372e-35		0.606	0.792		0.838897	5.11294e-47		0.518	0.768		1	5.47199e-26		0.557	0.776		1	1.32277e-92		0.747
S-LDL-FC	S-LDL-FC	up	0.485	0.181		1	1		0.401	0.137		1	1		0.489	0.172		1	1		0.454	0.159		1	1		0.192
S-LDL-FC	S-LDL-FC	down	0.515	0.819		1	1.01906e-59		0.599	0.863		1	4.23986e-73		0.511	0.828		1	1.20825e-39		0.546	0.841		1	2.53713e-142		0.808
S-LDL-TG	S-LDL-TG	up	0.468	0.109		1	1		0.506	0.141		1	1		0.576	0.149		1	1		0.502	0.126		1	1		0.121
S-LDL-TG	S-LDL-TG	down	0.532	0.891		1	2.42362e-90		0.494	0.859		1	1.97159e-71		0.424	0.851		1	8.94864e-46		0.498	0.874		1	2.29323e-171		0.879
XL-HDL-P	XL-HDL-P	up	0.506	0.149		1	1		0.573	0.199		1	1		0.535	0.097		1	1		0.549	0.15		1	1		0.148
XL-HDL-P	XL-HDL-P	down	0.494	0.851		1	1.94391e-72		0.427	0.801		1	4.95773e-50		0.465	0.903		1	1.28542e-60		0.451	0.85		1	6.83046e-150		0.852
XL-HDL-L	XL-HDL-L	up	0.522	0.059		1	1		0.59	0.09		1	1		0.541	0.032		1	1		0.563	0.061		1	1		0.061
XL-HDL-L	XL-HDL-L	down	0.478	0.941		1	3.87769e-115		0.41	0.91		1	1.25291e-93		0.459	0.968		1	2.86312e-82		0.437	0.939		1	3.47697e-236		0.939
XL-HDL-PL	XL-HDL-PL	up	0.52	0.073		1	1		0.597	0.108		1	1		0.537	0.035		1	1		0.564	0.073		1	1		0.071
XL-HDL-PL	XL-HDL-PL	down	0.48	0.927		1	5.96843e-108		0.403	0.892		1	1.6018e-85		0.463	0.965		1	4.49133e-81		0.436	0.927		1	8.01865e-224		0.929
XL-HDL-C	XL-HDL-C	up	0.527	0.051		1	1		0.578	0.077		1	1		0.538	0.032		1	1		0.56	0.055		1	1		0.056
XL-HDL-C	XL-HDL-C	down	0.473	0.949		1	2.85507e-119		0.422	0.923		1	1.2428e-99		0.462	0.968		1	4.03422e-82		0.44	0.945		1	3.44083e-243		0.944
XL-HDL-CE	XL-HDL-CE	up	0.513	0.051		1	1		0.562	0.079		1	1		0.527	0.035		1	1		0.547	0.057		1	1		0.063
XL-HDL-CE	XL-HDL-CE	down	0.487	0.949		1	2.60908e-119		0.438	0.921		1	1.24805e-98		0.473	0.965		1	5.20113e-81		0.453	0.943		1	2.87597e-241		0.937
XL-HDL-FC	XL-HDL-FC	up	0.568	0.058		1	1		0.621	0.079		0.127779	1		0.571	0.028		1	1		0.595	0.057		0.939325	1		0.045
XL-HDL-FC	XL-HDL-FC	down	0.432	0.942		1	1.31994e-115		0.379	0.921		1	7.94454e-99		0.429	0.972		1	1.02774e-83		0.405	0.943		1	1.62702e-241		0.955
XL-HDL-TG	XL-HDL-TG	up	0.428	0.246		1	1		0.537	0.315		1	1		0.568	0.255		1	1		0.5	0.263		1	1		0.263
XL-HDL-TG	XL-HDL-TG	down	0.572	0.754		1	2.40133e-37		0.463	0.685		1	4.66778e-18		0.432	0.745		1	1.28632e-21		0.5	0.737		1	2.83295e-68		0.737
L-HDL-P	L-HDL-P	up	0.439	0.716		1	1.63156e-26		0.501	0.765		1	2.26201e-38		0.431	0.69		1	2.54984e-12		0.475	0.716		1	1.258e-56		0.713
L-HDL-P	L-HDL-P	down	0.561	0.284		1	1		0.499	0.235		1	1		0.569	0.31		1	1		0.525	0.284		1	1		0.287
L-HDL-L	L-HDL-L	up	0.436	0.533		1	1		0.503	0.603		1	0.000170955		0.422	0.455		1	1		0.474	0.527		1	1		0.555
L-HDL-L	L-HDL-L	down	0.564	0.467		1	1		0.497	0.397		1	1		0.578	0.545		1	1		0.526	0.473		1	1		0.445
L-HDL-PL	L-HDL-PL	up	0.426	0.542		1	1		0.5	0.622		1	6.42937e-07		0.405	0.466		1	1		0.465	0.541		1	1		0.577
L-HDL-PL	L-HDL-PL	down	0.574	0.458		1	1		0.5	0.378		1	1		0.595	0.534		1	1		0.535	0.459		1	1		0.423
L-HDL-C	L-HDL-C	up	0.453	0.506		1	1		0.506	0.564		1	1		0.442	0.427		1	1		0.485	0.497		1	1		0.515
L-HDL-C	L-HDL-C	down	0.547	0.494		1	1		0.494	0.436		1	1		0.558	0.573		1	1		0.515	0.503		1	1		0.485
L-HDL-CE	L-HDL-CE	up	0.453	0.493		1	1		0.5	0.548		1	1		0.439	0.415		1	1		0.482	0.483		1	1		0.505
L-HDL-CE	L-HDL-CE	down	0.547	0.507		1	1		0.5	0.452		1	1		0.561	0.585		1	0.463989		0.518	0.517		1	1		0.495
L-HDL-FC	L-HDL-FC	up	0.454	0.55		1	1		0.522	0.616		1	4.07463e-06		0.446	0.47		1	1		0.493	0.543		1	1		0.55
L-HDL-FC	L-HDL-FC	down	0.546	0.45		1	1		0.478	0.384		1	1		0.554	0.53		1	1		0.507	0.457		1	1		0.45
L-HDL-TG	L-HDL-TG	up	0.386	0.744		1	3.41784e-34		0.507	0.817		1	1.31283e-55		0.457	0.726		1	3.95501e-18		0.452	0.753		1	6.1562e-78		0.792
L-HDL-TG	L-HDL-TG	down	0.614	0.256		0.271951	1		0.493	0.183		1	1		0.543	0.274		1	1		0.548	0.247		1	1		0.208
M-HDL-P	M-HDL-P	up	0.359	0.988		1	2.5261e-141		0.407	0.991		1	1.43803e-134		0.306	0.989		1	6.00566e-90		0.377	0.989		1	2.02054e-293		0.993
M-HDL-P	M-HDL-P	down	0.641	0.012		0.00575969	1		0.593	0.009		1	1		0.694	0.011		0.000290938	1		0.623	0.011		0.0170888	1		0.007
M-HDL-L	M-HDL-L	up	0.356	0.867		1	1.73432e-79		0.41	0.875		1	3.22323e-78		0.301	0.854		1	1.66227e-46		0.376	0.861		1	5.42684e-160		0.937
M-HDL-L	M-HDL-L	down	0.644	0.133		0.00370503	1		0.59	0.125		1	1		0.699	0.146		0.0001279	1		0.624	0.139		0.014443	1		0.063
M-HDL-PL	M-HDL-PL	up	0.352	0.876		1	2.00869e-83		0.413	0.89		1	1.80963e-84		0.294	0.861		1	2.04204e-48		0.374	0.872		1	2.5152e-169		0.943
M-HDL-PL	M-HDL-PL	down	0.648	0.124		0.00218744	1		0.587	0.11		1	1		0.706	0.139		4.46859e-05	1		0.626	0.128		0.0110911	1		0.057
M-HDL-C	M-HDL-C	up	0.369	0.841		1	1.9272e-68		0.41	0.838		1	3.41303e-63		0.317	0.815		1	1.39364e-36		0.384	0.828		1	6.50254e-132		0.914
M-HDL-C	M-HDL-C	down	0.631	0.159		0.0285355	1		0.59	0.162		1	1		0.683	0.185		0.00133877	1		0.616	0.172		0.0564264	1		0.086
M-HDL-CE	M-HDL-CE	up	0.371	0.843		1	4.23476e-69		0.408	0.836		1	1.5161e-62		0.316	0.811		1	1.25192e-35		0.384	0.828		1	1.60685e-131		0.915
M-HDL-CE	M-HDL-CE	down	0.629	0.157		0.0349989	1		0.592	0.164		1	1		0.684	0.189		0.00112075	1		0.616	0.172		0.0511156	1		0.085
M-HDL-FC	M-HDL-FC	up	0.365	0.832		1	1.32501e-64		0.419	0.84		1	7.279e-64		0.324	0.822		1	2.50298e-38		0.389	0.825		1	4.2721e-129		0.904
M-HDL-FC	M-HDL-FC	down	0.635	0.168		0.0156276	1		0.581	0.16		1	1		0.676	0.178		0.00338673	1		0.611	0.175		0.113515	1		0.096
M-HDL-TG	M-HDL-TG	up	0.396	0.777		1	1.5252e-44		0.465	0.816		1	4.58187e-55		0.441	0.811		1	1.06074e-35		0.431	0.799		1	4.79522e-109		0.849
M-HDL-TG	M-HDL-TG	down	0.604	0.223		0.889907	1		0.535	0.184		1	1		0.559	0.189		1	1		0.569	0.201		1	1		0.151
S-HDL-P	S-HDL-P	up	0.373	0.994		1	2.38191e-144		0.352	0.991		1	8.73584e-135		0.321	1		1	5.79118e-94		0.357	0.994		1	8.60076e-300		1
S-HDL-P	S-HDL-P	down	0.627	0.006		0.0465197	1		0.648	0.009		0.00248254	1		0.679	0		0.00212064	1		0.643	0.006		0.000607401	1		0
S-HDL-L	S-HDL-L	up	0.361	0.806		1	9.84952e-55		0.364	0.773		1	6.39866e-41		0.307	0.788		1	1.9501e-30		0.354	0.789		1	1.12149e-101		0.927
S-HDL-L	S-HDL-L	down	0.639	0.194		0.00812492	1		0.636	0.227		0.0157563	1		0.693	0.212		0.000332435	1		0.646	0.211		0.000346976	1		0.073
S-HDL-PL	S-HDL-PL	up	0.356	0.844		1	1.15026e-69		0.372	0.818		1	9.50643e-56		0.292	0.837		1	6.69353e-42		0.353	0.832		1	1.65341e-134		0.943
S-HDL-PL	S-HDL-PL	down	0.644	0.156		0.0039345	1		0.628	0.182		0.0516497	1		0.708	0.163		3.39276e-05	1		0.647	0.168		0.000265807	1		0.057
S-HDL-C	S-HDL-C	up	0.374	0.713		1	7.52184e-26		0.353	0.666		1	4.24842e-14		0.323	0.662		1	1.4122e-08		0.36	0.682		1	8.01117e-40		0.854
S-HDL-C	S-HDL-C	down	0.626	0.287		0.0577906	1		0.647	0.334		0.00329383	1		0.677	0.338		0.00294807	1		0.64	0.318		0.000922944	1		0.146
S-HDL-CE	S-HDL-CE	up	0.383	0.638		1	6.34964e-10		0.347	0.584		1	0.0260996		0.322	0.564		1	1		0.359	0.599		1	8.51669e-11		0.787
S-HDL-CE	S-HDL-CE	down	0.617	0.362		0.176874	1		0.653	0.416		0.00115679	1		0.678	0.436		0.00244062	1		0.641	0.401		0.000880746	1		0.213
S-HDL-FC	S-HDL-FC	up	0.359	0.885		1	2.33462e-87		0.378	0.856		1	2.93103e-70		0.342	0.916		1	1.17009e-64		0.37	0.88		1	6.7509e-177		0.948
S-HDL-FC	S-HDL-FC	down	0.641	0.115		0.00642954	1		0.622	0.144		0.122315	1		0.658	0.084		0.0322897	1		0.63	0.12		0.00535116	1		0.052
S-HDL-TG	S-HDL-TG	up	0.44	0.723		1	1.97338e-28		0.467	0.721		1	2.55215e-26		0.51	0.794		1	9.09406e-32		0.46	0.743		1	7.48848e-72		0.772
S-HDL-TG	S-HDL-TG	down	0.56	0.277		1	1		0.533	0.279		1	1		0.49	0.206		1	1		0.54	0.257		1	1		0.228
XXL-VLDL-PL %	XXL-VLDL-PL %	up	0.557	0.905		1	6.39596e-88		0.611	0.91		1	7.99068e-84		0.574	0.821		1	1.88776e-33		0.579	0.888		1	6.46086e-168		0.798
XXL-VLDL-PL %	XXL-VLDL-PL %	down	0.443	0.095		1	1		0.389	0.09		1	1		0.426	0.179		1	1		0.421	0.112		1	1		0.202
XXL-VLDL-C %	XXL-VLDL-C %	up	0.451	0.992		1	1.60278e-130		0.442	0.991		1	2.21567e-120		0.518	0.997		1	1.22072e-81		0.468	0.993		1	2.99536e-272		0.993
XXL-VLDL-C %	XXL-VLDL-C %	down	0.549	0.008		1	1		0.558	0.009		1	1		0.482	0.003		1	1		0.532	0.007		1	1		0.007
XXL-VLDL-CE %	XXL-VLDL-CE %	up	0.443	0.954		1	8.82489e-111		0.425	0.96		1	1.49069e-105		0.52	0.975		1	1.13778e-74		0.459	0.962		1	1.8567e-239		0.947
XXL-VLDL-CE %	XXL-VLDL-CE %	down	0.557	0.046		1	1		0.575	0.04		1	1		0.48	0.025		1	1		0.541	0.038		1	1		0.053
XXL-VLDL-FC %	XXL-VLDL-FC %	up	0.521	0.997		1	3.15185e-133		0.529	0.997		1	1.59794e-123		0.494	0.99		1	2.61728e-79		0.52	0.995		1	1.06386e-274		0.994
XXL-VLDL-FC %	XXL-VLDL-FC %	down	0.479	0.003		1	1		0.471	0.003		1	1		0.506	0.01		1	1		0.48	0.005		1	1		0.006
XXL-VLDL-TG %	XXL-VLDL-TG %	up	0.543	0.008		1	1		0.538	0.016		1	1		0.466	0.007		1	1		0.52	0.01		1	1		0.003
XXL-VLDL-TG %	XXL-VLDL-TG %	down	0.457	0.992		1	1.29111e-130		0.462	0.984		1	3.28921e-117		0.534	0.993		1	1.84691e-80		0.48	0.99		1	1.20882e-268		0.997
XL-VLDL-PL %	XL-VLDL-PL %	up	0.605	0.877		1	8.69045e-81		0.597	0.854		1	1.07019e-66		0.598	0.807		1	1.59196e-33		0.596	0.847		1	1.64782e-140		0.802
XL-VLDL-PL %	XL-VLDL-PL %	down	0.395	0.123		1	1		0.403	0.146		1	1		0.402	0.193		1	1		0.404	0.153		1	1		0.198
XL-VLDL-C %	XL-VLDL-C %	up	0.536	0.943		1	4.38221e-112		0.499	0.934		1	1.84827e-100		0.552	0.961		1	3.09519e-77		0.531	0.945		1	2.83184e-231		0.944
XL-VLDL-C %	XL-VLDL-C %	down	0.464	0.057		1	1		0.501	0.066		1	1		0.448	0.039		1	1		0.469	0.055		1	1		0.056
XL-VLDL-CE %	XL-VLDL-CE %	up	0.518	0.874		1	2.15724e-79		0.477	0.84		1	3.9337e-61		0.535	0.914		1	3.38268e-62		0.512	0.874		1	7.54516e-164		0.87
XL-VLDL-CE %	XL-VLDL-CE %	down	0.482	0.126		1	1		0.523	0.16		1	1		0.465	0.086		1	1		0.488	0.126		1	1		0.13
XL-VLDL-FC %	XL-VLDL-FC %	up	0.606	0.967		0.916864	7.04119e-125		0.597	0.963		1	1.81479e-114		0.606	0.948		1	8.42063e-73		0.603	0.956		0.455631	1.15598e-243		0.955
XL-VLDL-FC %	XL-VLDL-FC %	down	0.394	0.033		1	1		0.403	0.037		1	1		0.394	0.052		1	1		0.397	0.044		1	1		0.045
XL-VLDL-TG %	XL-VLDL-TG %	up	0.443	0.043		1	1		0.485	0.047		1	1		0.417	0.03		1	1		0.45	0.043		1	1		0.039
XL-VLDL-TG %	XL-VLDL-TG %	down	0.557	0.957		1	3.47452e-119		0.515	0.953		1	1.69674e-109		0.583	0.97		1	2.48882e-80		0.55	0.957		1	1.32054e-244		0.961
L-VLDL-PL %	L-VLDL-PL %	up	0.547	0.867		1	2.5742e-78		0.569	0.833		1	1.0145e-60		0.632	0.873		0.587077	5.07907e-51		0.569	0.853		1	7.69347e-150		0.815
L-VLDL-PL %	L-VLDL-PL %	down	0.453	0.133		1	1		0.431	0.167		1	1		0.368	0.127		1	1		0.431	0.147		1	1		0.185
L-VLDL-C %	L-VLDL-C %	up	0.571	0.976		1	2.68551e-132		0.547	0.974		1	3.86347e-124		0.607	0.99		1	6.56972e-89		0.571	0.979		1	2.75475e-276		0.975
L-VLDL-C %	L-VLDL-C %	down	0.429	0.024		1	1		0.453	0.026		1	1		0.393	0.01		1	1		0.429	0.021		1	1		0.025
L-VLDL-CE %	L-VLDL-CE %	up	0.563	0.811		1	6.60285e-56		0.546	0.795		1	2.94807e-47		0.6	0.86		1	3.18036e-47		0.568	0.817		1	9.11588e-121		0.796
L-VLDL-CE %	L-VLDL-CE %	down	0.437	0.189		1	1		0.454	0.205		1	1		0.4	0.14		1	1		0.432	0.183		1	1		0.204
L-VLDL-FC %	L-VLDL-FC %	up	0.575	0.994		1	1.11018e-142		0.55	0.991		1	3.3227e-133		0.603	1		1	1.81563e-92		0.568	0.994		1	2.44054e-294		0.992
L-VLDL-FC %	L-VLDL-FC %	down	0.425	0.006		1	1		0.45	0.009		1	1		0.397	0		1	1		0.432	0.006		1	1		0.008
L-VLDL-TG %	L-VLDL-TG %	up	0.42	0.032		1	1		0.437	0.051		1	1		0.374	0.009		1	1		0.416	0.034		1	1		0.047
L-VLDL-TG %	L-VLDL-TG %	down	0.58	0.968		1	3.93657e-128		0.563	0.949		1	4.93482e-111		0.626	0.991		1	5.19552e-89		0.584	0.966		1	9.47908e-262		0.953
M-VLDL-PL %	M-VLDL-PL %	up	0.553	0.826		1	3.41335e-62		0.528	0.792		1	9.00936e-47		0.556	0.86		1	4.66983e-48		0.551	0.817		1	4.58573e-123		0.805
M-VLDL-PL %	M-VLDL-PL %	down	0.447	0.174		1	1		0.472	0.208		1	1		0.444	0.14		1	1		0.449	0.183		1	1		0.195
M-VLDL-C %	M-VLDL-C %	up	0.566	0.699		1	1.80223e-22		0.525	0.642		1	7.17896e-10		0.527	0.658		1	4.60368e-08		0.547	0.663		1	9.63222e-32		0.627
M-VLDL-C %	M-VLDL-C %	down	0.434	0.301		1	1		0.475	0.358		1	1		0.473	0.342		1	1		0.453	0.337		1	1		0.373
M-VLDL-CE %	M-VLDL-CE %	up	0.563	0.547		1	1		0.519	0.501		1	1		0.516	0.473		1	1		0.541	0.507		1	1		0.453
M-VLDL-CE %	M-VLDL-CE %	down	0.437	0.453		1	1		0.481	0.499		1	1		0.484	0.527		1	1		0.459	0.493		1	1		0.547
M-VLDL-FC %	M-VLDL-FC %	up	0.576	0.946		1	1.23463e-117		0.541	0.928		1	2.31389e-102		0.556	0.963		1	2.66285e-80		0.563	0.943		1	1.57157e-241		0.93
M-VLDL-FC %	M-VLDL-FC %	down	0.424	0.054		1	1		0.459	0.072		1	1		0.444	0.037		1	1		0.437	0.057		1	1		0.07
M-VLDL-TG %	M-VLDL-TG %	up	0.436	0.266		1	1		0.474	0.322		1	1		0.467	0.29		1	1		0.452	0.297		1	1		0.323
M-VLDL-TG %	M-VLDL-TG %	down	0.564	0.734		1	1.88165e-31		0.526	0.678		1	1.88997e-16		0.533	0.71		1	2.1883e-15		0.548	0.703		1	1.65196e-49		0.677
S-VLDL-PL %	S-VLDL-PL %	up	0.538	0.344		1	1		0.455	0.264		1	1		0.481	0.229		1	1		0.499	0.281		1	1		0.296
S-VLDL-PL %	S-VLDL-PL %	down	0.462	0.656		1	3.64401e-13		0.545	0.736		1	2.99005e-30		0.519	0.771		1	1.16184e-26		0.501	0.719		1	8.63681e-58		0.704
S-VLDL-C %	S-VLDL-C %	up	0.586	0.722		1	3.94396e-28		0.508	0.654		1	4.55356e-12		0.543	0.656		1	9.06327e-08		0.547	0.677		1	2.96318e-37		0.638
S-VLDL-C %	S-VLDL-C %	down	0.414	0.278		1	1		0.492	0.346		1	1		0.457	0.344		1	1		0.453	0.323		1	1		0.362
S-VLDL-CE %	S-VLDL-CE %	up	0.61	0.718		0.440444	5.2275e-27		0.543	0.669		1	1.0215e-14		0.587	0.66		1	2.7704e-08		0.578	0.682		1	1.36854e-39		0.624
S-VLDL-CE %	S-VLDL-CE %	down	0.39	0.282		1	1		0.457	0.331		1	1		0.413	0.34		1	1		0.422	0.318		1	1		0.376
S-VLDL-FC %	S-VLDL-FC %	up	0.537	0.654		1	8.79609e-13		0.452	0.544		1	1		0.471	0.557		1	1		0.494	0.587		1	6.23411e-08		0.587
S-VLDL-FC %	S-VLDL-FC %	down	0.463	0.346		1	1		0.548	0.456		1	1		0.529	0.443		1	1		0.506	0.413		1	1		0.413
S-VLDL-TG %	S-VLDL-TG %	up	0.429	0.361		1	1		0.509	0.447		1	1		0.477	0.456		1	1		0.468	0.421		1	1		0.457
S-VLDL-TG %	S-VLDL-TG %	down	0.571	0.639		1	4.25174e-10		0.491	0.553		1	1		0.523	0.544		1	1		0.532	0.579		1	3.3066e-06		0.543
XS-VLDL-PL %	XS-VLDL-PL %	up	0.581	0.109		1	1		0.67	0.155		6.46885e-05	1		0.653	0.103		0.0521869	1		0.627	0.122		0.00942282	1		0.065
XS-VLDL-PL %	XS-VLDL-PL %	down	0.419	0.891		1	2.87115e-90		0.33	0.845		1	6.96996e-66		0.347	0.897		1	8.85711e-59		0.373	0.878		1	3.8066e-175		0.935
XS-VLDL-C %	XS-VLDL-C %	up	0.527	0.702		1	3.42133e-23		0.44	0.601		1	0.000352119		0.428	0.554		1	1		0.475	0.626		1	1.98185e-18		0.642
XS-VLDL-C %	XS-VLDL-C %	down	0.473	0.298		1	1		0.56	0.399		1	1		0.572	0.446		1	1		0.525	0.374		1	1		0.358
XS-VLDL-CE %	XS-VLDL-CE %	up	0.511	0.64		1	2.73705e-10		0.427	0.528		1	1		0.412	0.497		1	1		0.461	0.561		1	0.00471752		0.593
XS-VLDL-CE %	XS-VLDL-CE %	down	0.489	0.36		1	1		0.573	0.472		1	1		0.588	0.503		1	1		0.539	0.439		1	1		0.407
XS-VLDL-FC %	XS-VLDL-FC %	up	0.639	0.908		0.00838096	3.56411e-98		0.576	0.887		1	1.77576e-83		0.598	0.834		1	2.89103e-41		0.6	0.88		0.494779	4.48872e-177		0.811
XS-VLDL-FC %	XS-VLDL-FC %	down	0.361	0.092		1	1		0.424	0.113		1	1		0.402	0.166		1	1		0.4	0.12		1	1		0.189
XS-VLDL-TG %	XS-VLDL-TG %	up	0.44	0.478		1	1		0.509	0.554		1	1		0.528	0.637		1	1.14822e-05		0.484	0.551		1	0.158367		0.569
XS-VLDL-TG %	XS-VLDL-TG %	down	0.56	0.522		1	1		0.491	0.446		1	1		0.472	0.363		1	1		0.516	0.449		1	1		0.431
IDL-PL %	IDL-PL %	up	0.605	0.006		0.843068	1		0.629	0.008		0.0432957	1		0.588	0.002		1	1		0.607	0.006		0.185407	1		0.001
IDL-PL %	IDL-PL %	down	0.395	0.994		1	1.45358e-144		0.371	0.992		1	3.8351e-135		0.412	0.998		1	2.15158e-93		0.393	0.994		1	4.17654e-300		0.999
IDL-C %	IDL-C %	up	0.474	0.914		1	4.05795e-101		0.368	0.826		1	7.92866e-59		0.393	0.848		1	5.49887e-45		0.419	0.865		1	1.14008e-163		0.931
IDL-C %	IDL-C %	down	0.526	0.086		1	1		0.632	0.174		0.0291131	1		0.607	0.152		1	1		0.581	0.135		1	1		0.069
IDL-CE %	IDL-CE %	up	0.415	0.934		1	2.00829e-111		0.34	0.865		1	4.95196e-74		0.376	0.907		1	5.3843e-62		0.381	0.903		1	1.31044e-199		0.958
IDL-CE %	IDL-CE %	down	0.585	0.066		1	1		0.66	0.135		0.000393039	1		0.624	0.093		1	1		0.619	0.097		0.0341394	1		0.042
IDL-FC %	IDL-FC %	up	0.608	0.345		0.570539	1		0.559	0.278		1	1		0.526	0.184		1	1		0.569	0.278		1	1		0.198
IDL-FC %	IDL-FC %	down	0.392	0.655		1	5.97502e-13		0.441	0.722		1	1.50211e-26		0.474	0.816		1	6.98911e-37		0.431	0.722		1	1.22283e-59		0.802
IDL-TG %	IDL-TG %	up	0.489	0.276		1	1		0.614	0.424		0.315325	1		0.6	0.41		1	1		0.559	0.363		1	1		0.31
IDL-TG %	IDL-TG %	down	0.511	0.724		1	8.19061e-29		0.386	0.576		1	0.12808		0.4	0.59		1	0.20964		0.441	0.637		1	7.28957e-22		0.69
L-LDL-PL %	L-LDL-PL %	up	0.602	0.001		1	1		0.538	0.001		1	1		0.578	0		1	1		0.569	0.001		1	1		0.001
L-LDL-PL %	L-LDL-PL %	down	0.398	0.999		1	1.16293e-147		0.462	0.999		1	3.50106e-139		0.422	1		1	5.32499e-94		0.431	0.999		1	3.04714e-306		0.999
L-LDL-C %	L-LDL-C %	up	0.456	0.939		1	5.23871e-114		0.346	0.878		1	1.90634e-79		0.353	0.915		1	2.34066e-64		0.393	0.911		1	5.43083e-207		0.958
L-LDL-C %	L-LDL-C %	down	0.544	0.061		1	1		0.654	0.122		0.00108601	1		0.647	0.085		0.107135	1		0.607	0.089		0.209304	1		0.042
L-LDL-CE %	L-LDL-CE %	up	0.446	0.971		1	2.21823e-131		0.371	0.942		1	8.38109e-109		0.378	0.984		1	6.98643e-88		0.4	0.963		1	7.57276e-264		0.981
L-LDL-CE %	L-LDL-CE %	down	0.554	0.029		1	1		0.629	0.058		0.0421429	1		0.622	0.016		1	1		0.6	0.037		0.540302	1		0.019
L-LDL-FC %	L-LDL-FC %	up	0.5	0.221		1	1		0.429	0.186		1	1		0.416	0.132		1	1		0.459	0.185		1	1		0.209
L-LDL-FC %	L-LDL-FC %	down	0.5	0.779		1	2.48496e-45		0.571	0.814		1	1.90567e-54		0.584	0.868		1	2.4197e-50		0.541	0.815		1	4.41219e-121		0.791
L-LDL-TG %	L-LDL-TG %	up	0.5	0.283		1	1		0.651	0.47		0.00165468	1		0.62	0.421		1	1		0.583	0.382		1	1		0.29
L-LDL-TG %	L-LDL-TG %	down	0.5	0.717		1	8.02323e-27		0.349	0.53		1	1		0.38	0.579		1	1		0.417	0.618		1	5.82274e-16		0.71
M-LDL-PL %	M-LDL-PL %	up	0.46	0.274		1	1		0.503	0.299		1	1		0.501	0.326		1	1		0.493	0.299		1	1		0.303
M-LDL-PL %	M-LDL-PL %	down	0.54	0.726		1	3.00835e-29		0.497	0.701		1	1.65068e-21		0.499	0.674		1	4.13235e-10		0.507	0.701		1	1.50632e-48		0.697
M-LDL-C %	M-LDL-C %	up	0.549	0.763		1	3.4654e-40		0.365	0.624		1	3.52794e-07		0.409	0.657		1	5.81976e-08		0.445	0.688		1	3.3509e-42		0.745
M-LDL-C %	M-LDL-C %	down	0.451	0.237		1	1		0.635	0.376		0.0179986	1		0.591	0.343		1	1		0.555	0.312		1	1		0.255
M-LDL-CE %	M-LDL-CE %	up	0.526	0.689		1	5.70599e-20		0.411	0.608		1	5.38237e-05		0.462	0.638		1	9.59735e-06		0.461	0.645		1	1.18907e-24		0.672
M-LDL-CE %	M-LDL-CE %	down	0.474	0.311		1	1		0.589	0.392		1	1		0.538	0.362		1	1		0.539	0.355		1	1		0.328
M-LDL-FC %	M-LDL-FC %	up	0.494	0.515		1	1		0.442	0.448		1	1		0.429	0.465		1	1		0.466	0.484		1	1		0.523
M-LDL-FC %	M-LDL-FC %	down	0.506	0.485		1	1		0.558	0.552		1	1		0.571	0.535		1	1		0.534	0.516		1	1		0.477
M-LDL-TG %	M-LDL-TG %	up	0.487	0.266		1	1		0.65	0.462		0.00184052	1		0.608	0.38		1	1		0.576	0.362		1	1		0.277
M-LDL-TG %	M-LDL-TG %	down	0.513	0.734		1	2.36132e-31		0.35	0.538		1	1		0.392	0.62		1	0.000692076		0.424	0.638		1	2.29954e-22		0.723
S-LDL-PL %	S-LDL-PL %	up	0.589	0.518		1	1		0.672	0.581		4.84365e-05	0.0469545		0.648	0.567		0.094553	1		0.635	0.559		0.00248264	0.0103273		0.461
S-LDL-PL %	S-LDL-PL %	down	0.411	0.482		1	1		0.328	0.419		1	1		0.352	0.433		1	1		0.365	0.441		1	1		0.539
S-LDL-C %	S-LDL-C %	up	0.462	0.573		1	0.176424		0.315	0.452		1	1		0.355	0.488		1	1		0.385	0.504		1	1		0.601
S-LDL-C %	S-LDL-C %	down	0.538	0.427		1	1		0.685	0.548		4.24862e-06	1		0.645	0.512		0.140027	1		0.615	0.496		0.0597852	1		0.399
S-LDL-CE %	S-LDL-CE %	up	0.431	0.555		1	1		0.334	0.494		1	1		0.356	0.498		1	1		0.376	0.512		1	1		0.587
S-LDL-CE %	S-LDL-CE %	down	0.569	0.445		1	1		0.666	0.506		0.000127448	1		0.644	0.502		0.151928	1		0.624	0.488		0.0141323	1		0.413
S-LDL-FC %	S-LDL-FC %	up	0.51	0.527		1	1		0.419	0.406		1	1		0.458	0.478		1	1		0.468	0.476		1	1		0.511
S-LDL-FC %	S-LDL-FC %	down	0.49	0.473		1	1		0.581	0.594		1	0.00214854		0.542	0.522		1	1		0.532	0.524		1	1		0.489
S-LDL-TG %	S-LDL-TG %	up	0.473	0.296		1	1		0.588	0.443		1	1		0.565	0.388		1	1		0.534	0.371		1	1		0.347
S-LDL-TG %	S-LDL-TG %	down	0.527	0.704		1	1.7124e-23		0.412	0.557		1	1		0.435	0.612		1	0.003189		0.466	0.629		1	3.98041e-19		0.653
XL-HDL-PL %	XL-HDL-PL %	up	0.507	0.219		1	1		0.613	0.302		0.400257	1		0.518	0.15		1	1		0.559	0.224		1	1		0.193
XL-HDL-PL %	XL-HDL-PL %	down	0.493	0.781		1	6.86004e-46		0.387	0.698		1	1.07115e-20		0.482	0.85		1	1.93711e-45		0.441	0.776		1	6.25726e-93		0.807
XL-HDL-C %	XL-HDL-C %	up	0.534	0.675		1	5.14531e-17		0.39	0.527		1	1		0.478	0.68		1	5.58336e-11		0.459	0.632		1	3.72257e-20		0.667
XL-HDL-C %	XL-HDL-C %	down	0.466	0.325		1	1		0.61	0.473		0.561594	1		0.522	0.32		1	1		0.541	0.368		1	1		0.333
XL-HDL-CE %	XL-HDL-CE %	up	0.459	0.644		1	5.7403e-11		0.352	0.548		1	1		0.418	0.728		1	2.10578e-18		0.411	0.64		1	9.57901e-23		0.719
XL-HDL-CE %	XL-HDL-CE %	down	0.541	0.356		1	1		0.648	0.452		0.00294642	1		0.582	0.272		1	1		0.589	0.36		1	1		0.281
XL-HDL-FC %	XL-HDL-FC %	up	0.614	0.596		0.287574	0.000684873		0.548	0.474		1	1		0.579	0.393		1	1		0.566	0.506		1	1		0.419
XL-HDL-FC %	XL-HDL-FC %	down	0.386	0.404		1	1		0.452	0.526		1	1		0.421	0.607		1	0.00995795		0.434	0.494		1	1		0.581
XL-HDL-TG %	XL-HDL-TG %	up	0.451	0.837		1	1.95573e-66		0.436	0.824		1	8.84675e-58		0.499	0.896		1	1.15069e-58		0.447	0.851		1	1.93884e-150		0.866
XL-HDL-TG %	XL-HDL-TG %	down	0.549	0.163		1	1		0.564	0.176		1	1		0.501	0.104		1	1		0.553	0.149		1	1		0.134
L-HDL-PL %	L-HDL-PL %	up	0.453	0.552		1	1		0.469	0.566		1	0.939616		0.409	0.613		1	0.00258145		0.443	0.578		1	6.07068e-06		0.622
L-HDL-PL %	L-HDL-PL %	down	0.547	0.448		1	1		0.531	0.434		1	1		0.591	0.387		1	1		0.557	0.422		1	1		0.378
L-HDL-C %	L-HDL-C %	up	0.543	0.36		1	1		0.526	0.345		1	1		0.528	0.289		1	1		0.543	0.333		1	1		0.302
L-HDL-C %	L-HDL-C %	down	0.457	0.64		1	3.65805e-10		0.474	0.655		1	4.18719e-12		0.472	0.711		1	1.57672e-15		0.457	0.667		1	5.80392e-33		0.698
L-HDL-CE %	L-HDL-CE %	up	0.529	0.285		1	1		0.503	0.26		1	1		0.508	0.237		1	1		0.524	0.261		1	1		0.254
L-HDL-CE %	L-HDL-CE %	down	0.471	0.715		1	2.89697e-26		0.497	0.74		1	5.07137e-31		0.492	0.763		1	5.91601e-25		0.476	0.739		1	1.35808e-68		0.746
L-HDL-FC %	L-HDL-FC %	up	0.572	0.589		1	0.00397864		0.619	0.626		0.177363	1.91259e-07		0.605	0.525		1	1		0.602	0.578		0.38468	6.24874e-06		0.495
L-HDL-FC %	L-HDL-FC %	down	0.428	0.411		1	1		0.381	0.374		1	1		0.395	0.475		1	1		0.398	0.422		1	1		0.505
L-HDL-TG %	L-HDL-TG %	up	0.464	0.73		1	3.24558e-30		0.478	0.738		1	1.84293e-30		0.525	0.744		1	2.87266e-21		0.472	0.736		1	2.8604e-67		0.744
L-HDL-TG %	L-HDL-TG %	down	0.536	0.27		1	1		0.522	0.262		1	1		0.475	0.256		1	1		0.528	0.264		1	1		0.256
M-HDL-PL %	M-HDL-PL %	up	0.546	0.381		1	1		0.59	0.439		1	1		0.565	0.377		1	1		0.558	0.399		1	1		0.333
M-HDL-PL %	M-HDL-PL %	down	0.454	0.619		1	6.29835e-07		0.41	0.561		1	1		0.435	0.623		1	0.00032306		0.442	0.601		1	3.40926e-11		0.667
M-HDL-C %	M-HDL-C %	up	0.484	0.574		1	0.123447		0.446	0.518		1	1		0.432	0.495		1	1		0.466	0.531		1	1		0.575
M-HDL-C %	M-HDL-C %	down	0.516	0.426		1	1		0.554	0.482		1	1		0.568	0.505		1	1		0.534	0.469		1	1		0.425
M-HDL-CE %	M-HDL-CE %	up	0.501	0.552		1	1		0.447	0.485		1	1		0.435	0.472		1	1		0.473	0.509		1	1		0.543
M-HDL-CE %	M-HDL-CE %	down	0.499	0.448		1	1		0.553	0.515		1	1		0.565	0.528		1	1		0.527	0.491		1	1		0.457
M-HDL-FC %	M-HDL-FC %	up	0.428	0.621		1	2.88783e-07		0.467	0.649		1	3.71945e-11		0.444	0.59		1	0.200736		0.458	0.612		1	4.37699e-14		0.655
M-HDL-FC %	M-HDL-FC %	down	0.572	0.379		1	1		0.533	0.351		1	1		0.556	0.41		1	1		0.542	0.388		1	1		0.345
M-HDL-TG %	M-HDL-TG %	up	0.491	0.477		1	1		0.527	0.519		1	1		0.565	0.587		1	0.328868		0.514	0.526		1	1		0.513
M-HDL-TG %	M-HDL-TG %	down	0.509	0.523		1	1		0.473	0.481		1	1		0.435	0.413		1	1		0.486	0.474		1	1		0.487
S-HDL-PL %	S-HDL-PL %	up	0.44	0.793		1	2.98946e-50		0.569	0.846		1	2.31669e-66		0.368	0.774		1	2.22896e-27		0.479	0.812		1	2.44463e-119		0.823
S-HDL-PL %	S-HDL-PL %	down	0.56	0.207		1	1		0.431	0.154		1	1		0.632	0.226		0.538962	1		0.521	0.188		1	1		0.177
S-HDL-C %	S-HDL-C %	up	0.52	0.212		1	1		0.409	0.159		1	1		0.477	0.191		1	1		0.471	0.184		1	1		0.202
S-HDL-C %	S-HDL-C %	down	0.48	0.788		1	2.57804e-48		0.591	0.841		1	1.87855e-64		0.523	0.809		1	3.83883e-35		0.529	0.816		1	3.16228e-122		0.798
S-HDL-CE %	S-HDL-CE %	up	0.523	0.161		1	1		0.392	0.117		1	1		0.436	0.126		1	1		0.455	0.134		1	1		0.15
S-HDL-CE %	S-HDL-CE %	down	0.477	0.839		1	1.27166e-67		0.608	0.883		0.659143	1.34097e-81		0.564	0.874		1	5.4644e-52		0.545	0.866		1	3.17255e-164		0.85
S-HDL-FC %	S-HDL-FC %	up	0.492	0.899		1	6.16388e-94		0.553	0.912		1	1.07952e-94		0.637	0.952		0.309211	1.05598e-76		0.553	0.914		1	4.14559e-210		0.882
S-HDL-FC %	S-HDL-FC %	down	0.508	0.101		1	1		0.447	0.088		1	1		0.363	0.048		1	1		0.447	0.086		1	1		0.118
S-HDL-TG %	S-HDL-TG %	up	0.52	0.538		1	1		0.557	0.576		1	0.128909		0.615	0.664		1	8.90187e-09		0.548	0.59		1	1.57062e-08		0.538
S-HDL-TG %	S-HDL-TG %	down	0.48	0.462		1	1		0.443	0.424		1	1		0.385	0.336		1	1		0.452	0.41		1	1		0.462

### Sheet: S2
Table S2. All significant (p<0.05) unitary biomarkers for separating CRC from non-cancer controls.
For AUC values a color scale ranging from red (0.5) - yellow (0.75) - green (1.0) is used; p-value < 0.05 is highlighted in green.
Analyte	Alternative name	Regulation	ROC AUC	CRC vs NonCa ctrls p-value (AUC 0.5)
			CRC vs NonCa ctrls
GlycA	GlycA	up	0.694	3.88551e-07
PECAM1	sPECAM-1	up	0.689	6.11331e-06
CEACAM5	CEA	up	0.68	1.53392e-05
ENO2	NSE	up	0.678	2.03967e-05
ERBB2	sHER2	up	0.674	8.90175e-05
Albumin	Albumin	down	0.673	2.55853e-05
Acetate	Acetate	down	0.671	4.14219e-05
CD40	CD40	up	0.671	8.9743e-05
IL19	IL-19	up	0.67	0.000120579
Ferritin	Ferritin	down	0.664	0.000261581
IFNL3	IL-28B/IFN-lambda3	up	0.663	0.000332559
DKK1	DKK1	up	0.662	0.000265455
TNFSF13B	BAFF/BLyS	up	0.657	0.00102886
EGF	EGF	up	0.651	0.00152044
CD274	PD-L1	up	0.65	0.00269979
M-HDL-PL	M-HDL-PL	down	0.648	0.00218744
M-HDL-L	M-HDL-L	down	0.644	0.00370503
S-HDL-PL	S-HDL-PL	down	0.644	0.0039345
PDGF-AB/BB	PDGF-AB/BB	up	0.643	0.0127119
IL3	IL-3	up	0.643	0.00420803
M-HDL-P	M-HDL-P	down	0.641	0.00575969
S-HDL-FC	S-HDL-FC	down	0.641	0.00642954
ApoA1	ApoA1	down	0.639	0.00844617
S-HDL-L	S-HDL-L	down	0.639	0.00812492
XS-VLDL-FC %	XS-VLDL-FC %	up	0.639	0.00838096
HDL-P	HDL-P	down	0.638	0.00963176
FLT1	sVEGFR1	up	0.638	0.0256184
BTLA	BTLA	up	0.637	0.0181278
PDCD1	PD-1	up	0.636	0.0209976
CD86	CD86/B7-2	up	0.636	0.0230761
M-HDL-FC	M-HDL-FC	down	0.635	0.0156276
Total-P	Total-P	down	0.635	0.0146009
IL34	IL-34	up	0.632	0.035752
HDL-PL	HDL-PL	down	0.632	0.0235645
TNFSF10	TRAIL	down	0.632	0.0394841
M-HDL-C	M-HDL-C	down	0.631	0.0285355
CCL3	MIP-1alpha	up	0.631	0.0329586
CD28	CD28	up	0.63	0.0477086
M-HDL-CE	M-HDL-CE	down	0.629	0.0349989
S-HDL-P	S-HDL-P	down	0.627	0.0465197

### Sheet: S3
Table S3. All significant (p<0.05) unitary biomarkers for separating LuCa from non-cancer controls.
For AUC values a color scale ranging from red (0.5) - yellow (0.75) - green (1.0) is used; p-value < 0.05 is highlighted in green.
Analyte	Alternative name	Regulation	ROC AUC	LuCa vs NonCa ctrls p-value (AUC 0.5)
			LuCa vs NonCa ctrls
FNDC5	Irisin	down	0.78	1.67109e-34
HMGB1	HMGB1/HMG1	up	0.765	5.67943e-13
IL24	IL-24	down	0.738	1.18326e-13
PLAUR	suPAR	up	0.724	3.78873e-09
Albumin	Albumin	down	0.721	1.78044e-09
GlycA	GlycA	up	0.715	7.11552e-09
FLT1	sVEGFR1	up	0.715	2.67408e-08
MDK	Midkine	up	0.709	8.59492e-08
SPP1	Osteopontin	up	0.698	9.56886e-07
PDGF-AB/BB	PDGF-AB/BB	up	0.691	3.35313e-06
CEACAM5	CEA	up	0.687	5.02428e-06
S-LDL-C %	S-LDL-C %	down	0.685	4.24862e-06
TEK	sTie-2	up	0.685	9.90938e-06
PECAM1	sPECAM-1	up	0.683	1.47881e-05
ENO2	NSE	up	0.678	2.9452e-05
CCL23	MPIF-1	up	0.673	0.000139064
S-LDL-PL %	S-LDL-PL %	up	0.672	4.84365e-05
His	His	down	0.671	5.8563e-05
THBS2	Thrombospondin-2	up	0.671	9.45903e-05
XS-VLDL-PL %	XS-VLDL-PL %	up	0.67	6.46885e-05
EPO	EPO	down	0.67	4.41008e-05
AXL	sAXL	up	0.666	0.00031641
S-LDL-CE %	S-LDL-CE %	down	0.666	0.000127448
CHI3L1	YKL40/CHI3L1	up	0.661	0.00101418
IDL-CE %	IDL-CE %	down	0.66	0.000393039
CSF2	GM-CSF	down	0.66	0.00053795
EGFR	sEGFR	up	0.66	0.000833154
OSTN	Osteocrin/Musclin	down	0.66	0.000599966
ERBB2	sHER2	up	0.659	0.00092789
CD80	CD80/B7-1	down	0.657	0.000976306
FLT4	sVEGFR3	up	0.656	0.00158773
SPARC	Osteonectin	up	0.654	0.00156753
L-LDL-C %	L-LDL-C %	down	0.654	0.00108601
S-HDL-CE	S-HDL-CE	down	0.653	0.00115679
MPO	Myeloperoxidase	up	0.652	0.00211119
Acetate	Acetate	down	0.652	0.00143441
L-LDL-TG %	L-LDL-TG %	up	0.651	0.00165468
M-LDL-TG %	M-LDL-TG %	up	0.65	0.00184052
XL-HDL-CE %	XL-HDL-CE %	down	0.648	0.00294642
CCL16	HCC-4	up	0.648	0.00720584
S-HDL-P	S-HDL-P	down	0.648	0.00248254
S-HDL-C	S-HDL-C	down	0.647	0.00329383
FGF21	FGF21	down	0.645	0.000292346
TNF	TNF-alpha	down	0.642	0.0081219
Ferritin	Ferritin	up	0.638	0.0189738
S-HDL-L	S-HDL-L	down	0.636	0.0157563
TNFSF13B	BAFF/BLyS	up	0.636	0.0377567
M-LDL-C %	M-LDL-C %	down	0.635	0.0179986
IDL-C %	IDL-C %	down	0.632	0.0291131
L-LDL-CE %	L-LDL-CE %	down	0.629	0.0421429
IDL-PL %	IDL-PL %	up	0.629	0.0432957
KITLG	SCF	down	0.614	0.0415131

### Sheet: S4
Table S4. All significant (p<0.05) unitary biomarkers for separating OvCa from non-cancer controls.
For AUC values a color scale ranging from red (0.5) - yellow (0.75) - green (1.0) is used; p-value < 0.05 is highlighted in green.
Analyte	Alternative name	Regulation	ROC AUC	OvCa vs NonCa ctrls p-value (AUC 0.5)
			OvCa vs NonCa ctrls
MUC16	CA125	up	0.909	1.5046e-23
Albumin	Albumin	down	0.828	2.68752e-15
GlycA	GlycA	up	0.763	2.92862e-09
SPP1	Osteopontin	up	0.748	1.56134e-07
S-HDL-PL	S-HDL-PL	down	0.708	3.39276e-05
M-HDL-PL	M-HDL-PL	down	0.706	4.46859e-05
PLG	Angiostatin	up	0.706	0.000114871
MDK	Midkine	up	0.704	0.000147369
M-HDL-L	M-HDL-L	down	0.699	0.0001279
M-HDL-P	M-HDL-P	down	0.694	0.000290938
S-HDL-L	S-HDL-L	down	0.693	0.000332435
MSLN	Mesothelin	up	0.691	0.000925486
HDL-P	HDL-P	down	0.69	0.000477137
CCL2	MCP-1	up	0.689	0.000836108
TNF	TNF-alpha	up	0.689	0.000820842
M-HDL-CE	M-HDL-CE	down	0.684	0.00112075
Total-P	Total-P	down	0.684	0.00119944
M-HDL-C	M-HDL-C	down	0.683	0.00133877
MPO	Myeloperoxidase	up	0.682	0.00253374
His	His	down	0.682	0.00138469
ApoA1	ApoA1	down	0.68	0.00196798
S-HDL-P	S-HDL-P	down	0.679	0.00212064
S-HDL-CE	S-HDL-CE	down	0.678	0.00244062
S-HDL-C	S-HDL-C	down	0.677	0.00294807
KLK6	Kallikrein 6	up	0.676	0.00647156
M-HDL-FC	M-HDL-FC	down	0.676	0.00338673
HDL-PL	HDL-PL	down	0.675	0.00367333
Citrate	Citrate	down	0.666	0.0119397
CXCL8	IL-8	up	0.664	0.0206614
KRT19	CYFRA 21-1	up	0.664	0.018186
HDL-L	HDL-L	down	0.661	0.020353
NRP1	sNeuropilin-1	up	0.66	0.0402875
S-HDL-FC	S-HDL-FC	down	0.658	0.0322897

### Sheet: S5
Table S5. All significant (p<0.05) unitary biomarkers for separating Pan-cancer from non-cancer controls.
For AUC values a color scale ranging from red (0.5) - yellow (0.75) - green (1.0) is used; p-value < 0.05 is highlighted in green.
Analyte	Alternative name	Regulation	ROC AUC	Pan-cancer vs NonCa ctrls p-value (AUC 0.5)
			Pan-cancer vs NonCa ctrls
Albumin	Albumin	down	0.723	4.37591e-12
GlycA	GlycA	up	0.711	1.05914e-10
SPP1	Osteopontin	up	0.67	6.85688e-06
MDK	Midkine	up	0.665	1.55345e-05
FLT1	sVEGFR1	up	0.656	0.000118575
PLAUR	suPAR	up	0.656	0.000104864
S-HDL-PL	S-HDL-PL	down	0.647	0.000265807
ENO2	NSE	up	0.646	0.000509967
S-HDL-L	S-HDL-L	down	0.646	0.000346976
His	His	down	0.644	0.00047221
PECAM1	sPECAM-1	up	0.644	0.00102176
S-HDL-P	S-HDL-P	down	0.643	0.000607401
S-HDL-CE	S-HDL-CE	down	0.641	0.000880746
PDGF-AB/BB	PDGF-AB/BB	up	0.641	0.0017733
S-HDL-C	S-HDL-C	down	0.64	0.000922944
S-LDL-PL %	S-LDL-PL %	up	0.635	0.00248264
Acetate	Acetate	down	0.634	0.0029433
ERBB2	sHER2	up	0.633	0.00610656
TEK	sTie-2	up	0.631	0.00914097
HDL-P	HDL-P	down	0.631	0.00444385
S-HDL-FC	S-HDL-FC	down	0.63	0.00535116
Total-P	Total-P	down	0.629	0.00680083
FLT4	sVEGFR3	up	0.629	0.0133677
XS-VLDL-PL %	XS-VLDL-PL %	up	0.627	0.00942282
M-HDL-PL	M-HDL-PL	down	0.626	0.0110911
CEACAM5	CEA	up	0.625	0.0175029
S-LDL-CE %	S-LDL-CE %	down	0.624	0.0141323
M-HDL-L	M-HDL-L	down	0.624	0.014443
THBS2	Thrombospondin-2	up	0.624	0.0190602
M-HDL-P	M-HDL-P	down	0.623	0.0170888
IL24	IL-24	down	0.623	0.00845392
IDL-CE %	IDL-CE %	down	0.619	0.0341394
ApoA1	ApoA1	down	0.618	0.0414856
FNDC5	Irisin	down	0.61	0.0337088

### Sheet: S6
Table S6. All significant unitary biomarkers for separating CRC from non-cancer controls (p<0.05) as well as from healthy controls (p<0.05).
For AUC values a color scale ranging from red (0.5) - yellow (0.75) - green (1.0) is used; p-value < 0.05 is highlighted in green.
Analyte	Alternative name	Regulation	ROC AUC
			CRC vs NonCa ctrls	CRC vs Healthy ctrls	NonCa ctrls vs Healthy ctrls	CRC vs NonCa ctrls p-value (AUC 0.5)	CRC vs Healthy ctrls p-value (AUC 0.5)
IL19	IL-19	up	0.67	0.783	0.636	0.000120579	1.5414e-42
CEACAM5	CEA	up	0.68	0.763	0.599	1.53392e-05	2.962e-37
PDGF-AB/BB	PDGF-AB/BB	up	0.643	0.754	0.608	0.0127119	2.06089e-32
FLT1	sVEGFR1	up	0.638	0.741	0.586	0.0256184	3.29005e-28
TNFSF13B	BAFF/BLyS	up	0.657	0.711	0.542	0.00102886	5.82811e-23
Ferritin	Ferritin	down	0.664	0.683	0.495	0.000261581	3.4298e-17
CCL3	MIP-1alpha	up	0.631	0.675	0.551	0.0329586	8.25422e-17
IL3	IL-3	up	0.643	0.644	0.494	0.00420803	2.37763e-11
DKK1	DKK1	up	0.662	0.644	0.495	0.000265455	2.60276e-10
IFNL3	IL-28B/IFN-lambda3	up	0.663	0.616	0.462	0.000332559	4.19723e-06

### Sheet: S7
Table S7. All significant unitary biomarkers for separating LuCa from non-cancer controls (p<0.05) as well as from healthy controls (p<0.05).
For AUC values a color scale ranging from red (0.5) - yellow (0.75) - green (1.0) is used; p-value < 0.05 is highlighted in green.
Analyte	Alternative name	Regulation	ROC AUC				p-value (AUC 0.5)
			LuCa vs NonCa ctrls	LuCa vs Healthy ctrls	NonCa ctrls vs Healthy ctrls		LuCa vs NonCa ctrls	LuCa vs Healthy ctrls
PLAUR	suPAR	up	0.724	0.856	0.643		3.78873e-09	1.49156e-65
FLT1	sVEGFR1	up	0.715	0.821	0.586		2.67408e-08	4.50878e-53
PDGF-AB/BB	PDGF-AB/BB	up	0.691	0.792	0.608		3.35313e-06	5.96679e-45
TEK	sTie-2	up	0.685	0.784	0.586		9.90938e-06	4.08732e-41
THBS2	Thrombospondin-2	up	0.671	0.784	0.633		9.45903e-05	3.48642e-48
MDK	Midkine	up	0.709	0.782	0.565		8.59492e-08	5.30778e-41
AXL	sAXL	up	0.666	0.774	0.62		0.00031641	2.68092e-38
CEACAM5	CEA	up	0.687	0.762	0.599		5.02428e-06	4.13277e-36
SPARC	Osteonectin	up	0.654	0.761	0.589		0.00156753	2.20598e-35
FLT4	sVEGFR3	up	0.656	0.751	0.591		0.00158773	7.55554e-32
SPP1	Osteopontin	up	0.698	0.742	0.562		9.56886e-07	1.15551e-29
MPO	Myeloperoxidase	up	0.652	0.737	0.607		0.00211119	3.8034e-29
CCL16	HCC-4	up	0.648	0.735	0.607		0.00720584	1.40534e-25
CCL23	MPIF-1	up	0.673	0.726	0.558		0.000139064	1.44907e-23
FNDC5	Irisin	down	0.78	0.69	0.393		1.67109e-34	1.11424e-27
TNFSF13B	BAFF/BLyS	up	0.636	0.676	0.542		0.0377567	9.34931e-14
IL24	IL-24	down	0.738	0.641	0.388		1.18326e-13	2.4147e-10
EGFR	sEGFR	up	0.66	0.628	0.453		0.000833154	3.67138e-07
KITLG	SCF	down	0.614	0.628	0.505		0.0415131	7.31618e-09
HMGB1	HMGB1/HMG1	up	0.765	0.623	0.373		5.67943e-13	8.10844e-06
Ferritin	Ferritin	up	0.638	0.622	0.505		0.0189738	1.93754e-06
S-LDL-PL %	S-LDL-PL %	up	0.672	0.581	0.461		4.84365e-05	0.0469545

### Sheet: S8
Table S8. All significant unitary biomarkers for separating OvCa from non-cancer controls (p<0.05) as well as from healthy controls (p<0.05).
For AUC values a color scale ranging from red (0.5) - yellow (0.75) - green (1.0) is used; p-value < 0.05 is highlighted in green.
Analyte	Alternative name	Regulation	ROC AUC				p-value (AUC 0.5)
			OvCa vs NonCa ctrls	OvCa vs Healthy ctrls	NonCa ctrls vs Healthy ctrls		OvCa vs NonCa ctrls	OvCa vs Healthy ctrls
MUC16	CA125	up	0.909	0.959	0.683		1.5046e-23	8.48143e-75
PLG	Angiostatin	up	0.706	0.87	0.682		0.000114871	1.37877e-48
SPP1	Osteopontin	up	0.748	0.791	0.562		1.56134e-07	6.65346e-29
MPO	Myeloperoxidase	up	0.682	0.787	0.607		0.00253374	1.72336e-28
TNF	TNF-alpha	up	0.689	0.779	0.589		0.000820842	2.34037e-27
MDK	Midkine	up	0.704	0.756	0.565		0.000147369	2.52023e-22
MSLN	Mesothelin	up	0.691	0.734	0.541		0.000925486	2.40242e-18
KLK6	Kallikrein 6	up	0.676	0.717	0.526		0.00647156	1.32678e-15
CCL2	MCP-1	up	0.689	0.716	0.487		0.000836108	9.54534e-16
KRT19	CYFRA 21-1	up	0.664	0.713	0.558		0.018186	4.02622e-16
NRP1	sNeuropilin-1	up	0.66	0.712	0.549		0.0402875	1.10239e-14
CXCL8	IL-8	up	0.664	0.651	0.478		0.0206614	6.20348e-07
GlycA	GlycA	up	0.763	0.62	0.312		2.92862e-09	0.000700178

### Sheet: S9
Table S9. All significant unitary biomarkers for separating Pan-cancer from non-cancer controls (p<0.05) as well as from healthy controls (p<0.05).
For AUC values a color scale ranging from red (0.5) - yellow (0.75) - green (1.0) is used; p-value < 0.05 is highlighted in green.
Analyte	Alternative name	Regulation	ROC AUC				p-value (AUC 0.5)
			Pan-cancer vs NonCa ctrls	Pan-cancer vs Healthy ctrls	NonCa ctrls vs Healthy ctrls		Pan-cancer vs NonCa ctrls	Pan-cancer vs Healthy ctrls
PLAUR	suPAR	up	0.656	0.788	0.643		0.000104864	1.13656e-91
FLT1	sVEGFR1	up	0.656	0.758	0.586		0.000118575	3.32139e-73
PDGF-AB/BB	PDGF-AB/BB	up	0.641	0.745	0.608		0.0017733	5.66404e-67
MDK	Midkine	up	0.665	0.733	0.565		1.55345e-05	5.37638e-62
TEK	sTie-2	up	0.631	0.723	0.586		0.00914097	1.18174e-54
FLT4	sVEGFR3	up	0.629	0.722	0.591		0.0133677	4.97989e-54
SPP1	Osteopontin	up	0.67	0.72	0.562		6.85688e-06	5.48833e-53
CEACAM5	CEA	up	0.625	0.706	0.599		0.0175029	1.54436e-48
GlycA	GlycA	up	0.711	0.565	0.312		1.05914e-10	0.00133687
S-LDL-PL %	S-LDL-PL %	up	0.635	0.559	0.461		0.00248264	0.0103273

### Sheet: S10
Table S10. Composite 4-analyte biomarkers for CRC vs healthy controls significantly (p<0.01) better than a biomarker with ROC AUC 0.82.
For AUC values a color scale ranging from red (0.5) - yellow (0.75) - green (1.0) is used; p-value < 0.01 is highlighted in green.
Analyte 1	Analyte 2	Analyte 3	Analyte 4	Logical rule	ROC AUC					p-value
					CRC vs NonCa ctrls	CRC vs Healthy ctrls	CRC vs LuCa and OvCa	NonCa ctrls vs Healthy ctrls		AUC 0.82
CEACAM5 ↑	FLT1 ↑	IL19 ↑	Ferritin ↓	OR	0.806	0.89	0.817	0.744		0.00771863
CEACAM5 ↑	FLT1 ↑	IL19 ↑	IL3 ↑	OR	0.782	0.89	0.759	0.736		0.00771863

### Sheet: S11
Table S11. Composite 2-analyte biomarkers for LuCa vs healthy controls significantly (p<0.01) better than a biomarker with ROC AUC 0.82.
For AUC values a color scale ranging from red (0.5) - yellow (0.75) - green (1.0) is used; p-value < 0.01 is highlighted in green.
Analyte 1	Analyte 2	Logical rule	ROC AUC					p-value
			LuCa vs NonCa ctrls	LuCa vs Healthy ctrls	LuCa vs CRC and OvCa	NonCa ctrls vs Healthy ctrls		AUC 0.82	AUC 0.88
FNDC5 ↓	PLAUR ↑	AND	0.853	0.901	0.843	0.648		2.091e-06	1
FNDC5 ↓	FLT1 ↑	AND	0.845	0.88	0.83	0.587		0.00758773	1
PLAUR ↑	CEACAM5 ↑	OR	0.769	0.879	0.634	0.684		0.00810595	1

### Sheet: S12
Table S12. Composite 3-analyte biomarkers for LuCa vs healthy controls significantly (p<0.01) better than a biomarker with ROC AUC 0.82.
For AUC values a color scale ranging from red (0.5) - yellow (0.75) - green (1.0) is used; p-value < 0.01 is highlighted in green.
Analyte 1	Analyte 2	Analyte 3	Logical rule	ROC AUC					p-value
				LuCa vs NonCa ctrls	LuCa vs Healthy ctrls	LuCa vs CRC and OvCa	NonCa ctrls vs Healthy ctrls		AUC 0.82	AUC 0.88
FNDC5 ↓	PLAUR ↑	CEACAM5 ↑	AND	0.883	0.91	0.859	0.674		9.21083e-08	1
FNDC5 ↓	MDK ↑	PLAUR ↑	AND	0.878	0.907	0.862	0.652		7.43349e-07	1
S-LDL-PL % ↑	FNDC5 ↓	PLAUR ↑	AND	0.886	0.906	0.86	0.678		8.98056e-07	1
FNDC5 ↓	PLAUR ↑	MPO ↑	AND	0.882	0.904	0.865	0.679		2.5866e-06	1
CCL16 ↑	FLT1 ↑	CEACAM5 ↑	OR	0.801	0.904	0.674	0.707		6.83125e-06	1
FNDC5 ↓	HMGB1 ↑	PLAUR ↑	AND	0.896	0.903	0.875	0.653		1.992e-05	1
SPARC ↑	FNDC5 ↓	PLAUR ↑	AND	0.863	0.903	0.849	0.662		4.24714e-06	1
KITLG ↓	FNDC5 ↓	PLAUR ↑	AND	0.859	0.903	0.847	0.653		4.42531e-06	1
FNDC5 ↓	PLAUR ↑	SPP1 ↑	AND	0.87	0.903	0.856	0.657		4.24714e-06	1
Ferritin ↑	FNDC5 ↓	PLAUR ↑	AND	0.87	0.903	0.899	0.656		5.70714e-06	1
FNDC5 ↓	THBS2 ↑	PLAUR ↑	AND	0.861	0.903	0.853	0.659		4.24714e-06	1
FNDC5 ↓	PLAUR ↑	FLT1 ↑	AND	0.857	0.903	0.847	0.651		4.24714e-06	1
FNDC5 ↓	CCL23 ↑	PLAUR ↑	AND	0.872	0.903	0.859	0.672		1.992e-05	1
FNDC5 ↓	CCL16 ↑	PLAUR ↑	AND	0.874	0.902	0.874	0.68		3.14805e-05	1
FNDC5 ↓	TEK ↑	PLAUR ↑	AND	0.859	0.902	0.847	0.653		7.0142e-06	1
FNDC5 ↓	PLAUR ↑	FLT4 ↑	AND	0.862	0.902	0.846	0.658		7.0142e-06	1
FNDC5 ↓	AXL ↑	PLAUR ↑	AND	0.862	0.902	0.85	0.665		7.15769e-06	1
FNDC5 ↓	IL24 ↓	PLAUR ↑	AND	0.895	0.901	0.891	0.653		4.94146e-05	1
FNDC5 ↓	EGFR ↑	PLAUR ↑	AND	0.861	0.901	0.858	0.649		1.14946e-05	1
FNDC5 ↓	PDGF-AB/BB ↑	PLAUR ↑	AND	0.86	0.901	0.846	0.658		1.14946e-05	1
HMGB1 ↑	PLAUR ↑	CEACAM5 ↑	OR	0.873	0.901	0.771	0.685		2.84486e-05	1
FNDC5 ↓	TNFSF13B ↑	PLAUR ↑	AND	0.862	0.901	0.846	0.654		4.94146e-05	1
CCL23 ↑	FLT1 ↑	CEACAM5 ↑	OR	0.81	0.901	0.666	0.687		2.84486e-05	1
CCL16 ↑	PLAUR ↑	CEACAM5 ↑	OR	0.8	0.898	0.673	0.713		0.000108604	1
CCL23 ↑	PLAUR ↑	CEACAM5 ↑	OR	0.805	0.898	0.664	0.699		0.000108604	1
MDK ↑	FLT1 ↑	CEACAM5 ↑	OR	0.798	0.897	0.646	0.692		6.09701e-05	1
MDK ↑	PLAUR ↑	CEACAM5 ↑	OR	0.791	0.895	0.646	0.7		0.000148314	1
FLT1 ↑	SPP1 ↑	CEACAM5 ↑	OR	0.802	0.893	0.641	0.694		0.000274507	1
HMGB1 ↑	FLT1 ↑	CEACAM5 ↑	OR	0.866	0.893	0.767	0.675		0.000843356	1
CCL16 ↑	FLT1 ↑	SPP1 ↑	OR	0.801	0.892	0.68	0.687		0.00123777	1
IL24 ↓	PLAUR ↑	CEACAM5 ↑	OR	0.827	0.891	0.711	0.683		0.00180135	1
SPARC ↑	PLAUR ↑	CEACAM5 ↑	OR	0.779	0.891	0.638	0.706		0.000629841	1
CCL23 ↑	THBS2 ↑	CEACAM5 ↑	OR	0.796	0.891	0.661	0.721		0.00180135	1
CCL23 ↑	MDK ↑	FLT1 ↑	OR	0.795	0.89	0.666	0.661		0.00318652	1
HMGB1 ↑	MDK ↑	PLAUR ↑	OR	0.854	0.889	0.769	0.675		0.00452763	1
CCL16 ↑	MDK ↑	THBS2 ↑	OR	0.784	0.889	0.683	0.698		0.00452763	1
CCL16 ↑	MDK ↑	FLT1 ↑	OR	0.787	0.889	0.68	0.689		0.00452763	1
FNDC5 ↓	FLT1 ↑	CEACAM5 ↑	AND	0.875	0.889	0.846	0.63		0.00199676	1
CCL23 ↑	MDK ↑	PLAUR ↑	OR	0.783	0.889	0.667	0.692		0.00452763	1
CCL16 ↑	THBS2 ↑	CEACAM5 ↑	OR	0.79	0.889	0.668	0.724		0.00372142	1
CCL16 ↑	MDK ↑	PLAUR ↑	OR	0.781	0.888	0.683	0.711		0.00638243	1
PLAUR ↑	SPP1 ↑	CEACAM5 ↑	OR	0.795	0.888	0.643	0.697		0.00204804	1
AXL ↑	PLAUR ↑	CEACAM5 ↑	OR	0.782	0.888	0.646	0.693		0.00206018	1
PLAUR ↑	FLT1 ↑	CEACAM5 ↑	OR	0.777	0.887	0.64	0.697		0.00297764	1
CCL23 ↑	PDGF-AB/BB ↑	CEACAM5 ↑	OR	0.81	0.887	0.663	0.681		0.00744312	1
FNDC5 ↓	PLAUR ↑	CEACAM5 ↑	OR	0.81	0.887	0.73	0.688		0.00415288	1
PLAUR ↑	CEACAM5 ↑	MPO ↑	OR	0.787	0.887	0.646	0.705		0.00299746	1
CCL16 ↑	PDGF-AB/BB ↑	CEACAM5 ↑	OR	0.796	0.887	0.668	0.695		0.00744312	1
SPARC ↑	MDK ↑	PLAUR ↑	OR	0.763	0.886	0.637	0.693		0.00518992	1
FNDC5 ↓	MDK ↑	PLAUR ↑	OR	0.799	0.886	0.725	0.673		0.00723143	1
PDGF-AB/BB ↑	PLAUR ↑	CEACAM5 ↑	OR	0.785	0.886	0.641	0.694		0.00430056	1
S-LDL-PL % ↑	FNDC5 ↓	FLT1 ↑	AND	0.878	0.886	0.848	0.631		0.00591972	1
FLT1 ↑	CEACAM5 ↑	MPO ↑	OR	0.793	0.885	0.644	0.697		0.00618606	1
FNDC5 ↓	TEK ↑	FLT1 ↑	AND	0.85	0.885	0.84	0.613		0.00835352	1
MDK ↑	AXL ↑	PLAUR ↑	OR	0.769	0.885	0.644	0.689		0.00737193	1
TEK ↑	PLAUR ↑	CEACAM5 ↑	OR	0.78	0.885	0.64	0.69		0.00614765	1
MDK ↑	PLAUR ↑	MPO ↑	OR	0.766	0.885	0.638	0.692		0.00737193	1
THBS2 ↑	PLAUR ↑	CEACAM5 ↑	OR	0.776	0.884	0.641	0.71		0.00873125	1
SPARC ↑	FLT1 ↑	CEACAM5 ↑	OR	0.777	0.884	0.638	0.697		0.00873125	1
KITLG ↓	PLAUR ↑	CEACAM5 ↑	OR	0.773	0.884	0.641	0.686		0.00889828	1

### Sheet: S13
Table S13. Composite 4-analyte biomarkers for LuCa vs healthy controls significantly (p<0.01) better than a biomarker with ROC AUC 0.82.
For AUC values a color scale ranging from red (0.5) - yellow (0.75) - green (1.0) is used; p-value < 0.01 is highlighted in green.
Analyte 1	Analyte 2	Analyte 3	Analyte 4	Logical rule	ROC AUC					p-value
					LuCa vs NonCa ctrls	LuCa vs Healthy ctrls	LuCa vs CRC and OvCa	NonCa ctrls vs Healthy ctrls		AUC 0.82	AUC 0.88
CCL23 ↑	MDK ↑	FLT1 ↑	CEACAM5 ↑	OR	0.824	0.916	0.675	0.707		5.73951e-08	1
HMGB1 ↑	MDK ↑	FLT1 ↑	CEACAM5 ↑	OR	0.886	0.915	0.771	0.695		1.05568e-07	1
CCL16 ↑	MDK ↑	FLT1 ↑	CEACAM5 ↑	OR	0.818	0.915	0.686	0.718		1.05568e-07	1
CCL16 ↑	FLT1 ↑	SPP1 ↑	CEACAM5 ↑	OR	0.828	0.915	0.683	0.72		6.86129e-08	1
HMGB1 ↑	MDK ↑	PLAUR ↑	CEACAM5 ↑	OR	0.886	0.913	0.774	0.703		3.42158e-07	1
FNDC5 ↓	MDK ↑	PLAUR ↑	CEACAM5 ↑	AND	0.894	0.913	0.87	0.676		9.98016e-08	1
CCL23 ↑	CCL16 ↑	FLT1 ↑	CEACAM5 ↑	OR	0.822	0.913	0.694	0.716		2.2784e-07	1
SPARC ↑	CCL16 ↑	FLT1 ↑	CEACAM5 ↑	OR	0.806	0.912	0.677	0.725		4.07938e-07	1
S-LDL-PL % ↑	FNDC5 ↓	PLAUR ↑	CEACAM5 ↑	AND	0.895	0.912	0.867	0.701		1.20712e-07	1
CCL23 ↑	FLT1 ↑	SPP1 ↑	CEACAM5 ↑	OR	0.828	0.912	0.672	0.7		4.07938e-07	1
CCL23 ↑	FLT1 ↑	CEACAM5 ↑	MPO ↑	OR	0.821	0.912	0.669	0.707		4.12291e-07	1
S-LDL-PL % ↑	FNDC5 ↓	MDK ↑	PLAUR ↑	AND	0.893	0.911	0.868	0.685		3.29549e-07	1
KITLG ↓	FNDC5 ↓	PLAUR ↑	CEACAM5 ↑	AND	0.888	0.911	0.86	0.676		2.28045e-07	1
FNDC5 ↓	TEK ↑	PLAUR ↑	CEACAM5 ↑	AND	0.889	0.911	0.861	0.677		2.15332e-07	1
SPARC ↑	FNDC5 ↓	PLAUR ↑	CEACAM5 ↑	AND	0.888	0.911	0.862	0.682		2.15332e-07	1
FNDC5 ↓	PLAUR ↑	CEACAM5 ↑	MPO ↑	AND	0.891	0.911	0.87	0.699		2.20659e-07	1
FNDC5 ↓	PLAUR ↑	FLT1 ↑	CEACAM5 ↑	AND	0.885	0.911	0.862	0.675		2.15332e-07	1
FNDC5 ↓	PLAUR ↑	FLT4 ↑	CEACAM5 ↑	AND	0.887	0.911	0.861	0.683		2.15332e-07	1
HMGB1 ↑	MDK ↑	THBS2 ↑	CEACAM5 ↑	OR	0.884	0.911	0.772	0.717		1.06304e-06	1
Ferritin ↑	FNDC5 ↓	PLAUR ↑	CEACAM5 ↑	AND	0.886	0.911	0.903	0.679		3.12333e-07	1
FNDC5 ↓	AXL ↑	PLAUR ↑	CEACAM5 ↑	AND	0.891	0.91	0.861	0.684		3.98582e-07	1
CCL16 ↑	THBS2 ↑	FLT1 ↑	CEACAM5 ↑	OR	0.807	0.91	0.681	0.732		1.26368e-06	1
CCL16 ↑	FLT1 ↑	CEACAM5 ↑	MPO ↑	OR	0.817	0.91	0.678	0.717		1.27755e-06	1
FNDC5 ↓	THBS2 ↑	PLAUR ↑	CEACAM5 ↑	AND	0.884	0.91	0.862	0.679		3.90017e-07	1
FNDC5 ↓	MDK ↑	PLAUR ↑	MPO ↑	AND	0.891	0.91	0.871	0.683		5.89347e-07	1
FNDC5 ↓	PDGF-AB/BB ↑	PLAUR ↑	CEACAM5 ↑	AND	0.885	0.91	0.86	0.679		3.90017e-07	1
CCL16 ↑	HMGB1 ↑	FLT1 ↑	CEACAM5 ↑	OR	0.878	0.91	0.774	0.707		1.26368e-06	1
MDK ↑	FLT1 ↑	SPP1 ↑	CEACAM5 ↑	OR	0.819	0.91	0.653	0.708		2.94678e-07	1
FNDC5 ↓	PLAUR ↑	SPP1 ↑	CEACAM5 ↑	AND	0.886	0.91	0.864	0.677		3.90017e-07	1
FNDC5 ↓	EGFR ↑	PLAUR ↑	CEACAM5 ↑	AND	0.885	0.91	0.865	0.675		3.90017e-07	1
FNDC5 ↓	HMGB1 ↑	PLAUR ↑	CEACAM5 ↑	AND	0.907	0.91	0.881	0.677		2.55521e-06	1
FNDC5 ↓	HMGB1 ↑	MDK ↑	PLAUR ↑	AND	0.901	0.909	0.877	0.659		6.21459e-06	1
FNDC5 ↓	CCL16 ↑	PLAUR ↑	CEACAM5 ↑	AND	0.888	0.909	0.878	0.699		4.35107e-06	1
FNDC5 ↓	CCL23 ↑	MDK ↑	PLAUR ↑	AND	0.881	0.909	0.867	0.675		6.21459e-06	1
SPARC ↑	FNDC5 ↓	MDK ↑	PLAUR ↑	AND	0.884	0.909	0.866	0.667		1.04187e-06	1
CCL23 ↑	HMGB1 ↑	PLAUR ↑	CEACAM5 ↑	OR	0.89	0.909	0.789	0.7		2.18715e-06	1
CCL16 ↑	HMGB1 ↑	PLAUR ↑	CEACAM5 ↑	OR	0.883	0.909	0.776	0.713		2.18715e-06	1
FNDC5 ↓	TNFSF13B ↑	PLAUR ↑	CEACAM5 ↑	AND	0.885	0.909	0.859	0.674		4.35107e-06	1
S-LDL-PL % ↑	KITLG ↓	FNDC5 ↓	PLAUR ↑	AND	0.892	0.909	0.861	0.68		7.34015e-07	1
FNDC5 ↓	CCL23 ↑	PLAUR ↑	CEACAM5 ↑	AND	0.885	0.909	0.865	0.689		4.35107e-06	1
S-LDL-PL % ↑	FNDC5 ↓	PLAUR ↑	MPO ↑	AND	0.897	0.909	0.87	0.703		7.13773e-07	1
CCL23 ↑	PLAUR ↑	FLT1 ↑	CEACAM5 ↑	OR	0.815	0.909	0.67	0.707		2.18715e-06	1
CCL16 ↑	MDK ↑	THBS2 ↑	CEACAM5 ↑	OR	0.815	0.909	0.685	0.733		3.14842e-06	1
FNDC5 ↓	CCL16 ↑	MDK ↑	PLAUR ↑	AND	0.887	0.909	0.88	0.683		6.21459e-06	1
FNDC5 ↓	IL24 ↓	PLAUR ↑	CEACAM5 ↑	AND	0.917	0.909	0.9	0.676		4.35107e-06	1
FNDC5 ↓	MDK ↑	PLAUR ↑	SPP1 ↑	AND	0.883	0.909	0.866	0.661		1.04187e-06	1
CCL23 ↑	MDK ↑	PLAUR ↑	CEACAM5 ↑	OR	0.814	0.909	0.674	0.718		3.14842e-06	1
FNDC5 ↓	MDK ↑	PLAUR ↑	FLT1 ↑	AND	0.879	0.909	0.866	0.655		1.04187e-06	1
Ferritin ↑	FNDC5 ↓	MDK ↑	PLAUR ↑	AND	0.883	0.909	0.903	0.661		1.46604e-06	1
S-LDL-PL % ↑	FNDC5 ↓	PLAUR ↑	SPP1 ↑	AND	0.89	0.909	0.862	0.686		7.13773e-07	1
CCL23 ↑	MDK ↑	THBS2 ↑	CEACAM5 ↑	OR	0.814	0.909	0.672	0.733		3.14842e-06	1
CCL23 ↑	THBS2 ↑	FLT1 ↑	CEACAM5 ↑	OR	0.815	0.909	0.67	0.724		2.18715e-06	1
CCL16 ↑	IL24 ↓	FLT1 ↑	CEACAM5 ↑	OR	0.837	0.908	0.728	0.707		3.74427e-06	1
S-LDL-PL % ↑	SPARC ↑	FNDC5 ↓	PLAUR ↑	AND	0.891	0.908	0.864	0.688		1.25957e-06	1
S-LDL-PL % ↑	FNDC5 ↓	TEK ↑	PLAUR ↑	AND	0.891	0.908	0.862	0.683		1.25957e-06	1
S-LDL-PL % ↑	FNDC5 ↓	HMGB1 ↑	PLAUR ↑	AND	0.907	0.908	0.879	0.685		7.22267e-06	1
FNDC5 ↓	MDK ↑	THBS2 ↑	PLAUR ↑	AND	0.88	0.908	0.864	0.664		1.82105e-06	1
FNDC5 ↓	IL24 ↓	MDK ↑	PLAUR ↑	AND	0.912	0.908	0.895	0.658		1.03508e-05	1
S-LDL-PL % ↑	FNDC5 ↓	PLAUR ↑	FLT1 ↑	AND	0.887	0.908	0.862	0.681		1.25957e-06	1
CCL16 ↑	AXL ↑	FLT1 ↑	CEACAM5 ↑	OR	0.805	0.908	0.681	0.731		3.74427e-06	1
KITLG ↓	FNDC5 ↓	MDK ↑	PLAUR ↑	AND	0.882	0.908	0.864	0.657		1.87412e-06	1
S-LDL-PL % ↑	Ferritin ↑	FNDC5 ↓	PLAUR ↑	AND	0.89	0.908	0.902	0.683		1.73669e-06	1
FNDC5 ↓	MDK ↑	PLAUR ↑	FLT4 ↑	AND	0.88	0.908	0.864	0.663		1.82105e-06	1
HMGB1 ↑	FLT1 ↑	SPP1 ↑	CEACAM5 ↑	OR	0.884	0.908	0.771	0.697		3.74427e-06	1
CCL16 ↑	MDK ↑	PLAUR ↑	CEACAM5 ↑	OR	0.813	0.908	0.685	0.727		5.33149e-06	1
FNDC5 ↓	TNFSF13B ↑	MDK ↑	PLAUR ↑	AND	0.88	0.908	0.863	0.659		1.03508e-05	1
FNDC5 ↓	MDK ↑	TEK ↑	PLAUR ↑	AND	0.882	0.908	0.864	0.657		1.82105e-06	1
FNDC5 ↓	MDK ↑	PDGF-AB/BB ↑	PLAUR ↑	AND	0.88	0.908	0.863	0.664		1.82105e-06	1
HMGB1 ↑	PDGF-AB/BB ↑	PLAUR ↑	CEACAM5 ↑	OR	0.879	0.907	0.774	0.698		6.34132e-06	1
CCL23 ↑	AXL ↑	FLT1 ↑	CEACAM5 ↑	OR	0.816	0.907	0.669	0.704		6.39393e-06	1
CCL16 ↑	PLAUR ↑	FLT1 ↑	CEACAM5 ↑	OR	0.807	0.907	0.679	0.725		6.34132e-06	1
CCL23 ↑	HMGB1 ↑	FLT1 ↑	CEACAM5 ↑	OR	0.888	0.907	0.786	0.687		6.34132e-06	1
S-LDL-PL % ↑	FNDC5 ↓	THBS2 ↑	PLAUR ↑	AND	0.888	0.907	0.861	0.687		2.19762e-06	1
S-LDL-PL % ↑	FNDC5 ↓	AXL ↑	PLAUR ↑	AND	0.89	0.907	0.861	0.691		2.19762e-06	1
S-LDL-PL % ↑	FNDC5 ↓	PDGF-AB/BB ↑	PLAUR ↑	AND	0.89	0.907	0.86	0.683		2.19762e-06	1
SPARC ↑	CCL23 ↑	FLT1 ↑	CEACAM5 ↑	OR	0.813	0.907	0.669	0.704		6.34132e-06	1
FNDC5 ↓	CCL16 ↑	FLT1 ↑	CEACAM5 ↑	OR	0.828	0.907	0.75	0.712		1.21787e-05	1
FNDC5 ↓	MDK ↑	EGFR ↑	PLAUR ↑	AND	0.879	0.907	0.865	0.654		3.14758e-06	1
S-LDL-PL % ↑	FNDC5 ↓	PLAUR ↑	FLT4 ↑	AND	0.888	0.907	0.861	0.686		2.19762e-06	1
S-LDL-PL % ↑	FNDC5 ↓	CCL16 ↑	PLAUR ↑	AND	0.892	0.907	0.877	0.7		1.21787e-05	1
SPARC ↑	MDK ↑	FLT1 ↑	CEACAM5 ↑	OR	0.805	0.907	0.652	0.716		1.65613e-06	1
Ferritin ↑	CCL16 ↑	FLT1 ↑	CEACAM5 ↑	OR	0.813	0.907	0.695	0.711		8.84007e-06	1
MDK ↑	THBS2 ↑	FLT1 ↑	CEACAM5 ↑	OR	0.804	0.907	0.657	0.725		1.65613e-06	1
CCL16 ↑	TEK ↑	FLT1 ↑	CEACAM5 ↑	OR	0.806	0.907	0.678	0.714		6.34132e-06	1
CCL23 ↑	TEK ↑	FLT1 ↑	CEACAM5 ↑	OR	0.815	0.907	0.669	0.695		6.34132e-06	1
S-LDL-PL % ↑	FNDC5 ↓	EGFR ↑	PLAUR ↑	AND	0.888	0.907	0.863	0.679		2.19762e-06	1
S-LDL-PL % ↑	FNDC5 ↓	CCL23 ↑	PLAUR ↑	AND	0.889	0.907	0.864	0.699		1.2039e-05	1
FNDC5 ↓	MDK ↑	AXL ↑	PLAUR ↑	AND	0.883	0.907	0.864	0.672		3.14758e-06	1
MDK ↑	FLT1 ↑	CEACAM5 ↑	MPO ↑	OR	0.811	0.906	0.656	0.713		2.87288e-06	1
MDK ↑	TEK ↑	FLT1 ↑	CEACAM5 ↑	OR	0.805	0.906	0.655	0.705		2.87288e-06	1
Ferritin ↑	KITLG ↓	FNDC5 ↓	PLAUR ↑	AND	0.874	0.906	0.901	0.661		5.31163e-06	1
KITLG ↓	FNDC5 ↓	PLAUR ↑	MPO ↑	AND	0.884	0.906	0.868	0.681		3.89642e-06	1
S-LDL-PL % ↑	FNDC5 ↓	IL24 ↓	PLAUR ↑	AND	0.917	0.906	0.902	0.685		1.97973e-05	1
Ferritin ↑	FNDC5 ↓	PLAUR ↑	FLT1 ↑	AND	0.871	0.906	0.902	0.659		5.13478e-06	1
Ferritin ↑	CCL23 ↑	FLT1 ↑	CEACAM5 ↑	OR	0.819	0.906	0.693	0.693		1.4656e-05	1
FNDC5 ↓	HMGB1 ↑	THBS2 ↑	PLAUR ↑	AND	0.899	0.906	0.878	0.664		2.00279e-05	1
CCL16 ↑	PDGF-AB/BB ↑	FLT1 ↑	CEACAM5 ↑	OR	0.811	0.906	0.676	0.709		1.06265e-05	1
S-LDL-PL % ↑	CCL16 ↑	FLT1 ↑	CEACAM5 ↑	OR	0.834	0.906	0.699	0.711		1.06265e-05	1
KITLG ↓	FNDC5 ↓	HMGB1 ↑	PLAUR ↑	AND	0.9	0.906	0.878	0.657		2.83206e-05	1
FNDC5 ↓	PLAUR ↑	SPP1 ↑	MPO ↑	AND	0.885	0.906	0.867	0.686		3.80266e-06	1
S-LDL-PL % ↑	FNDC5 ↓	TNFSF13B ↑	PLAUR ↑	AND	0.884	0.906	0.861	0.686		1.97973e-05	1
FNDC5 ↓	PLAUR ↑	FLT1 ↑	MPO ↑	AND	0.883	0.906	0.867	0.682		3.80266e-06	1
Ferritin ↑	FNDC5 ↓	HMGB1 ↑	PLAUR ↑	AND	0.898	0.906	0.911	0.661		2.74359e-05	1
CCL16 ↑	TNFSF13B ↑	FLT1 ↑	CEACAM5 ↑	OR	0.806	0.906	0.677	0.712		1.06265e-05	1
SPARC ↑	HMGB1 ↑	PLAUR ↑	CEACAM5 ↑	OR	0.875	0.906	0.772	0.711		1.06265e-05	1
KITLG ↓	FNDC5 ↓	CCL23 ↑	PLAUR ↑	AND	0.876	0.906	0.861	0.673		2.83206e-05	1
Ferritin ↑	FNDC5 ↓	PLAUR ↑	MPO ↑	AND	0.883	0.906	0.899	0.681		5.13478e-06	1
MDK ↑	AXL ↑	FLT1 ↑	CEACAM5 ↑	OR	0.807	0.906	0.655	0.709		2.87288e-06	1
HMGB1 ↑	THBS2 ↑	PLAUR ↑	CEACAM5 ↑	OR	0.877	0.906	0.776	0.712		1.06265e-05	1
HMGB1 ↑	PLAUR ↑	FLT1 ↑	CEACAM5 ↑	OR	0.876	0.906	0.772	0.699		1.06265e-05	1
CCL23 ↑	PDGF-AB/BB ↑	PLAUR ↑	CEACAM5 ↑	OR	0.818	0.906	0.67	0.71		1.06265e-05	1
FNDC5 ↓	HMGB1 ↑	PLAUR ↑	SPP1 ↑	AND	0.897	0.905	0.879	0.662		3.27018e-05	1
FNDC5 ↓	CCL23 ↑	PLAUR ↑	SPP1 ↑	AND	0.877	0.905	0.861	0.676		3.27018e-05	1
FNDC5 ↓	CCL16 ↑	PLAUR ↑	SPP1 ↑	AND	0.882	0.905	0.878	0.685		3.27018e-05	1
KITLG ↓	FNDC5 ↓	TEK ↑	PLAUR ↑	AND	0.863	0.905	0.849	0.657		6.63521e-06	1
FNDC5 ↓	CCL16 ↑	THBS2 ↑	PLAUR ↑	AND	0.874	0.905	0.876	0.687		3.27018e-05	1
FNDC5 ↓	HMGB1 ↑	PLAUR ↑	FLT1 ↑	AND	0.898	0.905	0.877	0.657		3.27018e-05	1
Ferritin ↑	FNDC5 ↓	CCL23 ↑	PLAUR ↑	AND	0.879	0.905	0.902	0.675		4.43114e-05	1
FNDC5 ↓	PLAUR ↑	FLT1 ↑	SPP1 ↑	AND	0.872	0.905	0.858	0.659		6.35186e-06	1
FNDC5 ↓	CCL23 ↑	FLT1 ↑	CEACAM5 ↑	OR	0.834	0.905	0.746	0.691		3.27018e-05	1
FNDC5 ↓	CCL23 ↑	THBS2 ↑	PLAUR ↑	AND	0.874	0.905	0.863	0.677		3.27018e-05	1
KITLG ↓	FNDC5 ↓	THBS2 ↑	PLAUR ↑	AND	0.865	0.905	0.855	0.663		6.63521e-06	1
Ferritin ↑	FNDC5 ↓	CCL16 ↑	PLAUR ↑	AND	0.882	0.905	0.907	0.683		4.43114e-05	1
CCL16 ↑	EGFR ↑	FLT1 ↑	CEACAM5 ↑	OR	0.811	0.905	0.705	0.708		1.76225e-05	1
SPARC ↑	CCL16 ↑	PLAUR ↑	CEACAM5 ↑	OR	0.804	0.905	0.674	0.73		1.76225e-05	1
SPARC ↑	FNDC5 ↓	HMGB1 ↑	PLAUR ↑	AND	0.907	0.905	0.882	0.669		3.27018e-05	1
FNDC5 ↓	CCL23 ↑	PLAUR ↑	FLT1 ↑	AND	0.874	0.905	0.863	0.674		3.27018e-05	1
SPARC ↑	FNDC5 ↓	PLAUR ↑	FLT1 ↑	AND	0.864	0.905	0.852	0.665		6.35186e-06	1
CCL23 ↑	CCL16 ↑	PLAUR ↑	CEACAM5 ↑	OR	0.819	0.905	0.692	0.725		1.76225e-05	1
CCL23 ↑	MDK ↑	PDGF-AB/BB ↑	CEACAM5 ↑	OR	0.82	0.905	0.672	0.702		2.43921e-05	1
FNDC5 ↓	CCL23 ↑	PLAUR ↑	MPO ↑	AND	0.885	0.905	0.87	0.696		3.22268e-05	1
FNDC5 ↓	HMGB1 ↑	PLAUR ↑	MPO ↑	AND	0.902	0.905	0.883	0.684		3.22268e-05	1
FNDC5 ↓	AXL ↑	PLAUR ↑	MPO ↑	AND	0.886	0.905	0.865	0.692		6.48866e-06	1
FNDC5 ↓	PDGF-AB/BB ↑	PLAUR ↑	MPO ↑	AND	0.882	0.905	0.865	0.683		6.48866e-06	1
KITLG ↓	FNDC5 ↓	PLAUR ↑	FLT1 ↑	AND	0.862	0.905	0.85	0.655		6.63521e-06	1
IL24 ↓	MDK ↑	FLT1 ↑	CEACAM5 ↑	OR	0.84	0.905	0.718	0.692		2.43921e-05	1
FNDC5 ↓	THBS2 ↑	PLAUR ↑	MPO ↑	AND	0.882	0.905	0.866	0.688		6.48866e-06	1
CCL23 ↑	IL24 ↓	FLT1 ↑	CEACAM5 ↑	OR	0.844	0.905	0.726	0.687		1.76225e-05	1
SPARC ↑	CCL23 ↑	PLAUR ↑	CEACAM5 ↑	OR	0.808	0.905	0.666	0.718		1.76225e-05	1
FNDC5 ↓	TEK ↑	PLAUR ↑	MPO ↑	AND	0.886	0.905	0.867	0.683		6.48866e-06	1
KITLG ↓	FNDC5 ↓	PLAUR ↑	SPP1 ↑	AND	0.874	0.905	0.858	0.66		6.63521e-06	1
Ferritin ↑	FNDC5 ↓	THBS2 ↑	PLAUR ↑	AND	0.871	0.905	0.899	0.666		8.69776e-06	1
SPARC ↑	KITLG ↓	FNDC5 ↓	PLAUR ↑	AND	0.866	0.905	0.852	0.665		6.63521e-06	1
SPARC ↑	FNDC5 ↓	PLAUR ↑	SPP1 ↑	AND	0.876	0.905	0.859	0.667		6.35186e-06	1
Ferritin ↑	FNDC5 ↓	PLAUR ↑	SPP1 ↑	AND	0.877	0.905	0.9	0.664		8.69776e-06	1
SPARC ↑	FNDC5 ↓	PLAUR ↑	MPO ↑	AND	0.885	0.905	0.87	0.687		6.48866e-06	1
CCL16 ↑	MDK ↑	PDGF-AB/BB ↑	CEACAM5 ↑	OR	0.817	0.905	0.679	0.707		2.43921e-05	1
KITLG ↓	FNDC5 ↓	CCL16 ↑	PLAUR ↑	AND	0.877	0.905	0.876	0.682		4.56176e-05	1
FNDC5 ↓	PLAUR ↑	FLT4 ↑	MPO ↑	AND	0.884	0.905	0.866	0.689		6.48866e-06	1
HMGB1 ↑	THBS2 ↑	FLT1 ↑	CEACAM5 ↑	OR	0.873	0.904	0.774	0.716		2.89258e-05	1
FNDC5 ↓	TNFSF13B ↑	PLAUR ↑	SPP1 ↑	AND	0.873	0.904	0.859	0.661		5.27025e-05	1
FNDC5 ↓	MDK ↑	FLT1 ↑	CEACAM5 ↑	OR	0.828	0.904	0.735	0.697		1.51823e-05	1
KITLG ↓	CCL16 ↑	FLT1 ↑	CEACAM5 ↑	OR	0.802	0.904	0.675	0.707		3.99663e-05	1
HMGB1 ↑	PLAUR ↑	SPP1 ↑	CEACAM5 ↑	OR	0.884	0.904	0.776	0.699		2.89258e-05	1
FNDC5 ↓	CCL23 ↑	PLAUR ↑	FLT4 ↑	AND	0.876	0.904	0.861	0.679		5.27025e-05	1
FLT1 ↑	SPP1 ↑	CEACAM5 ↑	MPO ↑	OR	0.817	0.904	0.651	0.709		6.06646e-06	1
FNDC5 ↓	CCL16 ↑	HMGB1 ↑	PLAUR ↑	AND	0.897	0.904	0.89	0.684		5.27025e-05	1
FNDC5 ↓	PLAUR ↑	FLT4 ↑	SPP1 ↑	AND	0.873	0.904	0.857	0.666		1.07457e-05	1
FNDC5 ↓	TNFSF13B ↑	PLAUR ↑	FLT1 ↑	AND	0.864	0.904	0.849	0.657		5.27025e-05	1
KITLG ↓	FNDC5 ↓	PDGF-AB/BB ↑	PLAUR ↑	AND	0.865	0.904	0.848	0.661		1.12101e-05	1
KITLG ↓	FNDC5 ↓	TNFSF13B ↑	PLAUR ↑	AND	0.867	0.904	0.849	0.657		7.29857e-05	1
FNDC5 ↓	PLAUR ↑	FLT1 ↑	FLT4 ↑	AND	0.863	0.904	0.848	0.66		1.07457e-05	1
CCL16 ↑	PDGF-AB/BB ↑	PLAUR ↑	CEACAM5 ↑	OR	0.807	0.904	0.678	0.719		2.89258e-05	1
TNFSF13B ↑	MDK ↑	FLT1 ↑	CEACAM5 ↑	OR	0.806	0.904	0.659	0.694		3.96356e-05	1
FNDC5 ↓	CCL16 ↑	PDGF-AB/BB ↑	PLAUR ↑	AND	0.878	0.904	0.875	0.687		5.27025e-05	1
FNDC5 ↓	IL24 ↓	PLAUR ↑	FLT1 ↑	AND	0.899	0.904	0.893	0.657		5.27025e-05	1
KITLG ↓	FNDC5 ↓	IL24 ↓	PLAUR ↑	AND	0.898	0.904	0.893	0.656		7.29857e-05	1
FNDC5 ↓	IL24 ↓	PLAUR ↑	SPP1 ↑	AND	0.905	0.904	0.899	0.662		5.27025e-05	1
FNDC5 ↓	CCL16 ↑	TEK ↑	PLAUR ↑	AND	0.878	0.904	0.878	0.685		5.27025e-05	1
SPARC ↑	FNDC5 ↓	CCL23 ↑	PLAUR ↑	AND	0.876	0.904	0.862	0.683		5.27025e-05	1
KITLG ↓	FNDC5 ↓	AXL ↑	PLAUR ↑	AND	0.867	0.904	0.852	0.667		1.12101e-05	1
FNDC5 ↓	TNFSF13B ↑	THBS2 ↑	PLAUR ↑	AND	0.868	0.904	0.857	0.663		5.27025e-05	1
CCL23 ↑	AXL ↑	PLAUR ↑	CEACAM5 ↑	OR	0.815	0.904	0.671	0.708		2.91009e-05	1
FNDC5 ↓	IL24 ↓	THBS2 ↑	PLAUR ↑	AND	0.902	0.904	0.896	0.663		5.27025e-05	1
HMGB1 ↑	TEK ↑	PLAUR ↑	CEACAM5 ↑	OR	0.877	0.904	0.778	0.691		2.89258e-05	1
CCL16 ↑	PLAUR ↑	SPP1 ↑	CEACAM5 ↑	OR	0.821	0.904	0.682	0.722		2.89258e-05	1
SPARC ↑	FNDC5 ↓	TEK ↑	PLAUR ↑	AND	0.867	0.904	0.851	0.665		1.07457e-05	1
FNDC5 ↓	TNFSF13B ↑	PLAUR ↑	MPO ↑	AND	0.883	0.904	0.866	0.684		5.19389e-05	1
CCL23 ↑	PDGF-AB/BB ↑	FLT1 ↑	CEACAM5 ↑	OR	0.823	0.904	0.669	0.695		2.89258e-05	1
FNDC5 ↓	CCL16 ↑	PLAUR ↑	MPO ↑	AND	0.885	0.904	0.88	0.698		5.19389e-05	1
SPARC ↑	Ferritin ↑	FNDC5 ↓	PLAUR ↑	AND	0.873	0.904	0.903	0.666		1.45751e-05	1
FNDC5 ↓	IL24 ↓	PLAUR ↑	MPO ↑	AND	0.911	0.904	0.901	0.683		5.19389e-05	1
Ferritin ↑	FNDC5 ↓	PLAUR ↑	FLT4 ↑	AND	0.872	0.904	0.901	0.666		1.45751e-05	1
FNDC5 ↓	CCL23 ↑	HMGB1 ↑	PLAUR ↑	AND	0.9	0.904	0.879	0.674		5.27025e-05	1
SPARC ↑	FNDC5 ↓	AXL ↑	PLAUR ↑	AND	0.868	0.904	0.854	0.676		1.09525e-05	1
FNDC5 ↓	AXL ↑	PLAUR ↑	SPP1 ↑	AND	0.876	0.904	0.859	0.671		1.09525e-05	1
Ferritin ↑	FNDC5 ↓	TEK ↑	PLAUR ↑	AND	0.875	0.904	0.9	0.661		1.45751e-05	1
FNDC5 ↓	AXL ↑	PLAUR ↑	FLT1 ↑	AND	0.864	0.904	0.852	0.667		1.09525e-05	1
Ferritin ↑	FNDC5 ↓	PDGF-AB/BB ↑	PLAUR ↑	AND	0.872	0.904	0.899	0.666		1.45751e-05	1
FNDC5 ↓	TEK ↑	PLAUR ↑	SPP1 ↑	AND	0.874	0.904	0.858	0.66		1.07457e-05	1
FNDC5 ↓	TEK ↑	PLAUR ↑	FLT1 ↑	AND	0.861	0.904	0.849	0.654		1.07457e-05	1
MDK ↑	AXL ↑	PLAUR ↑	CEACAM5 ↑	OR	0.801	0.904	0.658	0.71		8.3905e-06	1
FNDC5 ↓	CCL23 ↑	CCL16 ↑	PLAUR ↑	AND	0.88	0.904	0.875	0.696		5.27025e-05	1
FNDC5 ↓	TEK ↑	THBS2 ↑	PLAUR ↑	AND	0.864	0.904	0.855	0.661		1.07457e-05	1
CCL23 ↑	PLAUR ↑	CEACAM5 ↑	MPO ↑	OR	0.811	0.904	0.668	0.718		2.91009e-05	1
FNDC5 ↓	EGFR ↑	PLAUR ↑	MPO ↑	AND	0.883	0.904	0.867	0.68		1.09525e-05	1
FNDC5 ↓	PDGF-AB/BB ↑	PLAUR ↑	FLT1 ↑	AND	0.863	0.904	0.849	0.661		1.07457e-05	1
SPARC ↑	MDK ↑	PLAUR ↑	CEACAM5 ↑	OR	0.797	0.904	0.65	0.724		8.3905e-06	1
CCL16 ↑	PLAUR ↑	CEACAM5 ↑	MPO ↑	OR	0.811	0.904	0.677	0.726		2.91009e-05	1
Ferritin ↑	FNDC5 ↓	AXL ↑	PLAUR ↑	AND	0.874	0.904	0.9	0.671		1.45751e-05	1
FNDC5 ↓	CCL23 ↑	TEK ↑	PLAUR ↑	AND	0.876	0.904	0.862	0.677		5.27025e-05	1
FNDC5 ↓	HMGB1 ↑	PDGF-AB/BB ↑	PLAUR ↑	AND	0.901	0.904	0.879	0.663		5.27025e-05	1
FNDC5 ↓	HMGB1 ↑	AXL ↑	PLAUR ↑	AND	0.9	0.904	0.882	0.67		5.19389e-05	1
CCL16 ↑	FLT1 ↑	FLT4 ↑	CEACAM5 ↑	OR	0.806	0.904	0.676	0.713		2.89258e-05	1
SPARC ↑	FNDC5 ↓	THBS2 ↑	PLAUR ↑	AND	0.866	0.904	0.858	0.669		1.07457e-05	1
FNDC5 ↓	CCL23 ↑	PDGF-AB/BB ↑	PLAUR ↑	AND	0.875	0.904	0.861	0.681		5.27025e-05	1
CCL16 ↑	IL24 ↓	PLAUR ↑	CEACAM5 ↑	OR	0.84	0.904	0.73	0.713		2.89258e-05	1
FNDC5 ↓	HMGB1 ↑	TEK ↑	PLAUR ↑	AND	0.898	0.904	0.882	0.659		5.27025e-05	1
FNDC5 ↓	CCL23 ↑	PLAUR ↑	CEACAM5 ↑	OR	0.837	0.904	0.747	0.704		5.27025e-05	1
FNDC5 ↓	HMGB1 ↑	PLAUR ↑	CEACAM5 ↑	OR	0.887	0.904	0.809	0.688		5.27025e-05	1
SPARC ↑	FNDC5 ↓	CCL16 ↑	PLAUR ↑	AND	0.879	0.904	0.877	0.689		5.27025e-05	1
FNDC5 ↓	CCL16 ↑	PLAUR ↑	FLT1 ↑	AND	0.876	0.904	0.88	0.683		5.27025e-05	1
Ferritin ↑	FNDC5 ↓	IL24 ↓	PLAUR ↑	AND	0.911	0.904	0.922	0.661		7.08616e-05	1
Ferritin ↑	FNDC5 ↓	TNFSF13B ↑	PLAUR ↑	AND	0.875	0.904	0.9	0.662		7.08616e-05	1
FNDC5 ↓	AXL ↑	THBS2 ↑	PLAUR ↑	AND	0.866	0.904	0.855	0.67		1.09525e-05	1
CCL16 ↑	MDK ↑	THBS2 ↑	FLT1 ↑	OR	0.794	0.904	0.691	0.707		3.96356e-05	1
FNDC5 ↓	THBS2 ↑	PLAUR ↑	FLT1 ↑	AND	0.862	0.904	0.854	0.659		1.07457e-05	1
FNDC5 ↓	HMGB1 ↑	PLAUR ↑	FLT4 ↑	AND	0.899	0.904	0.879	0.664		5.27025e-05	1
HMGB1 ↑	PLAUR ↑	CEACAM5 ↑	MPO ↑	OR	0.88	0.904	0.783	0.706		2.91009e-05	1
KITLG ↓	FNDC5 ↓	PLAUR ↑	FLT4 ↑	AND	0.867	0.904	0.849	0.662		1.12101e-05	1
FNDC5 ↓	CCL23 ↑	AXL ↑	PLAUR ↑	AND	0.877	0.904	0.862	0.682		5.19389e-05	1
FNDC5 ↓	THBS2 ↑	PLAUR ↑	FLT4 ↑	AND	0.864	0.904	0.854	0.666		1.07457e-05	1
FNDC5 ↓	THBS2 ↑	PLAUR ↑	SPP1 ↑	AND	0.872	0.904	0.859	0.662		1.07457e-05	1
CCL23 ↑	FLT1 ↑	FLT4 ↑	CEACAM5 ↑	OR	0.816	0.903	0.668	0.701		4.70012e-05	1
HMGB1 ↑	AXL ↑	PLAUR ↑	CEACAM5 ↑	OR	0.876	0.903	0.777	0.696		4.73006e-05	1
Ferritin ↑	FNDC5 ↓	EGFR ↑	PLAUR ↑	AND	0.873	0.903	0.9	0.657		2.41659e-05	1
IL24 ↓	HMGB1 ↑	PLAUR ↑	CEACAM5 ↑	OR	0.887	0.903	0.795	0.685		4.70012e-05	1
FNDC5 ↓	CCL23 ↑	TNFSF13B ↑	PLAUR ↑	AND	0.874	0.903	0.859	0.673		8.43477e-05	1
FNDC5 ↓	CCL23 ↑	EGFR ↑	PLAUR ↑	AND	0.874	0.903	0.862	0.673		8.43477e-05	1
IL24 ↓	MDK ↑	PLAUR ↑	CEACAM5 ↑	OR	0.839	0.903	0.719	0.701		6.39573e-05	1
FNDC5 ↓	CCL16 ↑	AXL ↑	PLAUR ↑	AND	0.877	0.903	0.875	0.689		8.43477e-05	1
IL24 ↓	FLT1 ↑	SPP1 ↑	CEACAM5 ↑	OR	0.847	0.903	0.717	0.695		4.70012e-05	1
FNDC5 ↓	AXL ↑	TEK ↑	PLAUR ↑	AND	0.866	0.903	0.852	0.668		1.8341e-05	1
FNDC5 ↓	THBS2 ↑	EGFR ↑	PLAUR ↑	AND	0.865	0.903	0.86	0.659		1.79838e-05	1
SPARC ↑	FNDC5 ↓	PLAUR ↑	FLT4 ↑	AND	0.867	0.903	0.851	0.669		1.79838e-05	1
SPARC ↑	FNDC5 ↓	TNFSF13B ↑	PLAUR ↑	AND	0.87	0.903	0.851	0.667		8.43477e-05	1
FNDC5 ↓	PDGF-AB/BB ↑	THBS2 ↑	PLAUR ↑	AND	0.864	0.903	0.853	0.666		1.79838e-05	1
SPARC ↑	FNDC5 ↓	IL24 ↓	PLAUR ↑	AND	0.906	0.903	0.903	0.667		8.43477e-05	1
CCL23 ↑	MDK ↑	THBS2 ↑	FLT1 ↑	OR	0.803	0.903	0.675	0.692		6.39573e-05	1
FNDC5 ↓	IL24 ↓	TEK ↑	PLAUR ↑	AND	0.9	0.903	0.894	0.658		8.43477e-05	1
FNDC5 ↓	IL24 ↓	PDGF-AB/BB ↑	PLAUR ↑	AND	0.906	0.903	0.893	0.662		8.43477e-05	1
FNDC5 ↓	TEK ↑	PLAUR ↑	FLT4 ↑	AND	0.865	0.903	0.849	0.662		1.79838e-05	1
CCL23 ↑	TEK ↑	PLAUR ↑	CEACAM5 ↑	OR	0.811	0.903	0.668	0.702		4.70012e-05	1
HMGB1 ↑	MDK ↑	PDGF-AB/BB ↑	CEACAM5 ↑	OR	0.882	0.903	0.77	0.688		6.39573e-05	1
CCL23 ↑	TNFSF13B ↑	FLT1 ↑	CEACAM5 ↑	OR	0.815	0.903	0.67	0.69		4.70012e-05	1
CCL23 ↑	THBS2 ↑	CEACAM5 ↑	MPO ↑	OR	0.809	0.903	0.665	0.731		4.70012e-05	1
FNDC5 ↓	PDGF-AB/BB ↑	PLAUR ↑	SPP1 ↑	AND	0.872	0.903	0.857	0.664		1.79838e-05	1
SPARC ↑	FNDC5 ↓	EGFR ↑	PLAUR ↑	AND	0.868	0.903	0.862	0.663		1.79838e-05	1
FNDC5 ↓	EGFR ↑	PLAUR ↑	SPP1 ↑	AND	0.871	0.903	0.862	0.657		1.79838e-05	1
HMGB1 ↑	FLT1 ↑	CEACAM5 ↑	MPO ↑	OR	0.879	0.903	0.778	0.698		4.73006e-05	1
KITLG ↓	FNDC5 ↓	EGFR ↑	PLAUR ↑	AND	0.866	0.903	0.859	0.654		1.87382e-05	1
FNDC5 ↓	HMGB1 ↑	EGFR ↑	PLAUR ↑	AND	0.899	0.903	0.88	0.654		8.43477e-05	1
FNDC5 ↓	CCL16 ↑	PLAUR ↑	CEACAM5 ↑	OR	0.832	0.903	0.753	0.717		8.43477e-05	1
FNDC5 ↓	HMGB1 ↑	TNFSF13B ↑	PLAUR ↑	AND	0.897	0.903	0.875	0.657		8.43477e-05	1
CCL16 ↑	MDK ↑	FLT1 ↑	SPP1 ↑	OR	0.813	0.903	0.69	0.699		6.39573e-05	1
SPARC ↑	CCL16 ↑	MDK ↑	CEACAM5 ↑	OR	0.805	0.903	0.661	0.725		5.99182e-05	1
CCL16 ↑	THBS2 ↑	PLAUR ↑	CEACAM5 ↑	OR	0.806	0.903	0.678	0.731		4.70012e-05	1
FNDC5 ↓	AXL ↑	PLAUR ↑	FLT4 ↑	AND	0.866	0.903	0.851	0.671		1.8341e-05	1
CCL16 ↑	AXL ↑	PLAUR ↑	CEACAM5 ↑	OR	0.807	0.903	0.682	0.733		4.70012e-05	1
FNDC5 ↓	CCL16 ↑	PLAUR ↑	FLT4 ↑	AND	0.877	0.903	0.877	0.687		8.43477e-05	1
FNDC5 ↓	PDGF-AB/BB ↑	TEK ↑	PLAUR ↑	AND	0.864	0.903	0.849	0.662		1.79838e-05	1
FNDC5 ↓	EGFR ↑	PLAUR ↑	FLT1 ↑	AND	0.863	0.903	0.861	0.652		1.79838e-05	1
SPARC ↑	FNDC5 ↓	PDGF-AB/BB ↑	PLAUR ↑	AND	0.865	0.903	0.851	0.67		1.79838e-05	1
FNDC5 ↓	IL24 ↓	AXL ↑	PLAUR ↑	AND	0.904	0.903	0.897	0.67		8.31308e-05	1
CCL23 ↑	IL24 ↓	PLAUR ↑	CEACAM5 ↑	OR	0.845	0.903	0.725	0.699		4.70012e-05	1
FNDC5 ↓	IL24 ↓	HMGB1 ↑	PLAUR ↑	AND	0.911	0.903	0.896	0.656		8.43477e-05	1
CCL23 ↑	CCL16 ↑	MDK ↑	FLT1 ↑	OR	0.806	0.903	0.701	0.7		6.39573e-05	1
FNDC5 ↓	CCL23 ↑	IL24 ↓	PLAUR ↑	AND	0.913	0.903	0.901	0.675		8.43477e-05	1
CCL23 ↑	HMGB1 ↑	THBS2 ↑	CEACAM5 ↑	OR	0.884	0.903	0.784	0.721		4.70012e-05	1
MDK ↑	PLAUR ↑	FLT1 ↑	CEACAM5 ↑	OR	0.8	0.903	0.654	0.71		1.41296e-05	1
CCL23 ↑	THBS2 ↑	PLAUR ↑	CEACAM5 ↑	OR	0.81	0.903	0.668	0.726		4.70012e-05	1
FNDC5 ↓	TNFSF13B ↑	TEK ↑	PLAUR ↑	AND	0.865	0.903	0.849	0.658		8.43477e-05	1
KITLG ↓	HMGB1 ↑	PLAUR ↑	CEACAM5 ↑	OR	0.875	0.902	0.771	0.686		0.000102501	1
CCL23 ↑	PLAUR ↑	FLT4 ↑	CEACAM5 ↑	OR	0.813	0.902	0.668	0.704		7.56149e-05	1
S-LDL-PL % ↑	CCL23 ↑	FLT1 ↑	CEACAM5 ↑	OR	0.837	0.902	0.684	0.697		7.61207e-05	1
FNDC5 ↓	PDGF-AB/BB ↑	PLAUR ↑	FLT4 ↑	AND	0.865	0.902	0.848	0.666		2.97004e-05	1
FNDC5 ↓	AXL ↑	EGFR ↑	PLAUR ↑	AND	0.867	0.902	0.86	0.666		3.0308e-05	1
CCL23 ↑	PLAUR ↑	SPP1 ↑	CEACAM5 ↑	OR	0.819	0.902	0.668	0.709		7.56149e-05	1
FNDC5 ↓	PDGF-AB/BB ↑	EGFR ↑	PLAUR ↑	AND	0.866	0.902	0.859	0.658		2.97004e-05	1
FNDC5 ↓	TEK ↑	EGFR ↑	PLAUR ↑	AND	0.865	0.902	0.86	0.653		2.97004e-05	1
CCL23 ↑	MDK ↑	FLT1 ↑	MPO ↑	OR	0.804	0.902	0.669	0.681		0.000101898	1
FNDC5 ↓	CCL16 ↑	TNFSF13B ↑	PLAUR ↑	AND	0.877	0.902	0.874	0.682		0.000133299	1
CCL23 ↑	MDK ↑	TEK ↑	CEACAM5 ↑	OR	0.817	0.902	0.673	0.707		0.000101898	1
FNDC5 ↓	IL24 ↓	PLAUR ↑	FLT4 ↑	AND	0.903	0.902	0.893	0.664		0.000133299	1
FNDC5 ↓	TNFSF13B ↑	PLAUR ↑	FLT4 ↑	AND	0.868	0.902	0.849	0.665		0.000133299	1
CCL16 ↑	HMGB1 ↑	THBS2 ↑	CEACAM5 ↑	OR	0.875	0.902	0.774	0.725		7.56149e-05	1
FNDC5 ↓	MDK ↑	PLAUR ↑	CEACAM5 ↑	OR	0.828	0.902	0.738	0.705		4.11969e-05	1
SPARC ↑	HMGB1 ↑	FLT1 ↑	CEACAM5 ↑	OR	0.87	0.902	0.77	0.701		7.56149e-05	1
FNDC5 ↓	CCL16 ↑	IL24 ↓	PLAUR ↑	AND	0.902	0.902	0.909	0.683		0.000133299	1
FNDC5 ↓	TNFSF13B ↑	AXL ↑	PLAUR ↑	AND	0.869	0.902	0.853	0.669		0.000131383	1
FNDC5 ↓	TNFSF13B ↑	PDGF-AB/BB ↑	PLAUR ↑	AND	0.868	0.902	0.849	0.662		0.000133299	1
FNDC5 ↓	CCL16 ↑	EGFR ↑	PLAUR ↑	AND	0.881	0.902	0.876	0.681		0.000133299	1
FNDC5 ↓	AXL ↑	PDGF-AB/BB ↑	PLAUR ↑	AND	0.866	0.902	0.85	0.67		3.0308e-05	1
FNDC5 ↓	EGFR ↑	PLAUR ↑	FLT4 ↑	AND	0.865	0.902	0.86	0.659		2.97004e-05	1
KITLG ↓	CCL23 ↑	FLT1 ↑	CEACAM5 ↑	OR	0.81	0.902	0.666	0.688		0.000102501	1
HMGB1 ↑	PDGF-AB/BB ↑	FLT1 ↑	CEACAM5 ↑	OR	0.879	0.902	0.774	0.688		7.56149e-05	1
S-LDL-PL % ↑	HMGB1 ↑	PLAUR ↑	CEACAM5 ↑	OR	0.893	0.901	0.79	0.699		0.000121305	1
HMGB1 ↑	PLAUR ↑	FLT4 ↑	CEACAM5 ↑	OR	0.877	0.901	0.771	0.688		0.000120461	1
CCL16 ↑	MDK ↑	SPP1 ↑	CEACAM5 ↑	OR	0.826	0.901	0.684	0.706		0.000160793	1
HMGB1 ↑	EGFR ↑	PLAUR ↑	CEACAM5 ↑	OR	0.877	0.901	0.784	0.687		0.000120461	1
CCL16 ↑	MDK ↑	TEK ↑	CEACAM5 ↑	OR	0.814	0.901	0.682	0.713		0.000160793	1
CCL23 ↑	PDGF-AB/BB ↑	CEACAM5 ↑	MPO ↑	OR	0.824	0.901	0.668	0.699		0.000120461	1
CCL16 ↑	MDK ↑	AXL ↑	CEACAM5 ↑	OR	0.815	0.901	0.687	0.734		0.000160793	1
CCL16 ↑	PDGF-AB/BB ↑	THBS2 ↑	CEACAM5 ↑	OR	0.804	0.901	0.676	0.728		0.000120461	1
TEK ↑	FLT1 ↑	SPP1 ↑	CEACAM5 ↑	OR	0.809	0.901	0.647	0.703		2.85047e-05	1
CCL16 ↑	THBS2 ↑	CEACAM5 ↑	MPO ↑	OR	0.811	0.901	0.677	0.733		0.000120461	1
MDK ↑	PDGF-AB/BB ↑	PLAUR ↑	CEACAM5 ↑	OR	0.8	0.901	0.652	0.71		3.87201e-05	1
MDK ↑	TEK ↑	PLAUR ↑	CEACAM5 ↑	OR	0.801	0.901	0.653	0.706		3.87201e-05	1
FNDC5 ↓	TNFSF13B ↑	EGFR ↑	PLAUR ↑	AND	0.867	0.901	0.859	0.655		0.000209238	1
FNDC5 ↓	IL24 ↓	TNFSF13B ↑	PLAUR ↑	AND	0.906	0.901	0.892	0.657		0.000209238	1
MDK ↑	THBS2 ↑	PLAUR ↑	CEACAM5 ↑	OR	0.796	0.901	0.652	0.719		3.87201e-05	1
CCL16 ↑	PDGF-AB/BB ↑	SPP1 ↑	CEACAM5 ↑	OR	0.82	0.901	0.675	0.704		0.000120461	1
KITLG ↓	CCL23 ↑	PLAUR ↑	CEACAM5 ↑	OR	0.806	0.901	0.664	0.7		0.000161794	1
CCL16 ↑	TEK ↑	PLAUR ↑	CEACAM5 ↑	OR	0.805	0.901	0.677	0.717		0.000120461	1
CCL23 ↑	EGFR ↑	FLT1 ↑	CEACAM5 ↑	OR	0.818	0.901	0.707	0.687		0.000120461	1
SPARC ↑	FLT1 ↑	SPP1 ↑	CEACAM5 ↑	OR	0.807	0.901	0.646	0.711		2.85047e-05	1
FNDC5 ↓	IL24 ↓	EGFR ↑	PLAUR ↑	AND	0.903	0.901	0.897	0.654		0.000209238	1
HMGB1 ↑	TNFSF13B ↑	PLAUR ↑	CEACAM5 ↑	OR	0.877	0.901	0.777	0.691		0.000120461	1
MDK ↑	PLAUR ↑	CEACAM5 ↑	MPO ↑	OR	0.799	0.901	0.657	0.72		3.87201e-05	1
IL24 ↓	MDK ↑	THBS2 ↑	CEACAM5 ↑	OR	0.842	0.9	0.722	0.716		0.00025134	1
HMGB1 ↑	MDK ↑	TEK ↑	CEACAM5 ↑	OR	0.883	0.9	0.774	0.694		0.00025134	1
CCL23 ↑	CCL16 ↑	THBS2 ↑	CEACAM5 ↑	OR	0.809	0.9	0.688	0.736		0.000190058	1
CCL16 ↑	EGFR ↑	PLAUR ↑	CEACAM5 ↑	OR	0.813	0.9	0.708	0.716		0.000190058	1
CCL23 ↑	PDGF-AB/BB ↑	THBS2 ↑	CEACAM5 ↑	OR	0.814	0.9	0.668	0.724		0.000190058	1
MDK ↑	PLAUR ↑	SPP1 ↑	CEACAM5 ↑	OR	0.808	0.9	0.652	0.711		6.32005e-05	1
HMGB1 ↑	TEK ↑	FLT1 ↑	CEACAM5 ↑	OR	0.874	0.9	0.776	0.687		0.000190058	1
MDK ↑	PDGF-AB/BB ↑	FLT1 ↑	CEACAM5 ↑	OR	0.806	0.9	0.652	0.698		6.32005e-05	1
FNDC5 ↓	CCL16 ↑	MDK ↑	FLT1 ↑	OR	0.819	0.9	0.756	0.693		0.000425299	1
CCL23 ↑	TNFSF13B ↑	PLAUR ↑	CEACAM5 ↑	OR	0.811	0.9	0.669	0.705		0.000190058	1
CCL23 ↑	EGFR ↑	PLAUR ↑	CEACAM5 ↑	OR	0.817	0.9	0.707	0.701		0.000190058	1
CCL16 ↑	PLAUR ↑	FLT4 ↑	CEACAM5 ↑	OR	0.808	0.9	0.678	0.717		0.000190058	1
Ferritin ↑	MDK ↑	FLT1 ↑	CEACAM5 ↑	OR	0.805	0.9	0.692	0.698		8.25941e-05	1
Ferritin ↑	CCL16 ↑	PLAUR ↑	CEACAM5 ↑	OR	0.813	0.9	0.7	0.714		0.000248908	1
TNFSF13B ↑	FLT1 ↑	SPP1 ↑	CEACAM5 ↑	OR	0.812	0.9	0.654	0.699		0.000190058	1
Ferritin ↑	HMGB1 ↑	PLAUR ↑	CEACAM5 ↑	OR	0.881	0.9	0.789	0.688		0.000248908	1
CCL23 ↑	MDK ↑	PLAUR ↑	FLT1 ↑	OR	0.797	0.9	0.674	0.698		0.00025134	1
FNDC5 ↓	FLT1 ↑	SPP1 ↑	CEACAM5 ↑	OR	0.831	0.9	0.732	0.699		7.8743e-05	1
Ferritin ↑	CCL23 ↑	PLAUR ↑	CEACAM5 ↑	OR	0.817	0.9	0.696	0.702		0.000248908	1
S-LDL-PL % ↑	MDK ↑	FLT1 ↑	CEACAM5 ↑	OR	0.834	0.9	0.679	0.706		6.32005e-05	1
KITLG ↓	MDK ↑	FLT1 ↑	CEACAM5 ↑	OR	0.8	0.9	0.651	0.695		6.64314e-05	1
SPARC ↑	IL24 ↓	PLAUR ↑	CEACAM5 ↑	OR	0.83	0.9	0.712	0.708		0.000190058	1
CCL16 ↑	HMGB1 ↑	MDK ↑	FLT1 ↑	OR	0.863	0.899	0.773	0.689		0.00039028	1
CCL23 ↑	TEK ↑	THBS2 ↑	CEACAM5 ↑	OR	0.805	0.899	0.667	0.724		0.000297025	1
SPARC ↑	CCL16 ↑	MDK ↑	THBS2 ↑	OR	0.789	0.899	0.685	0.716		0.00039028	1
CCL16 ↑	HMGB1 ↑	MDK ↑	THBS2 ↑	OR	0.866	0.899	0.775	0.699		0.00039028	1
S-LDL-PL % ↑	CCL16 ↑	PLAUR ↑	CEACAM5 ↑	OR	0.83	0.899	0.695	0.715		0.000297025	1
CCL16 ↑	TNFSF13B ↑	PLAUR ↑	CEACAM5 ↑	OR	0.805	0.899	0.675	0.719		0.000297025	1
FNDC5 ↓	CCL16 ↑	MDK ↑	THBS2 ↑	OR	0.822	0.899	0.759	0.699		0.000648942	1
SPARC ↑	CCL16 ↑	MDK ↑	FLT1 ↑	OR	0.791	0.899	0.684	0.707		0.00039028	1
CCL23 ↑	MDK ↑	AXL ↑	CEACAM5 ↑	OR	0.816	0.899	0.674	0.71		0.00039028	1
CCL16 ↑	THBS2 ↑	SPP1 ↑	CEACAM5 ↑	OR	0.816	0.899	0.679	0.736		0.000297025	1
FNDC5 ↓	CCL23 ↑	THBS2 ↑	CEACAM5 ↑	OR	0.833	0.899	0.747	0.723		0.000498462	1
SPARC ↑	CCL16 ↑	PDGF-AB/BB ↑	CEACAM5 ↑	OR	0.804	0.899	0.673	0.715		0.000297025	1
CCL16 ↑	FLT1 ↑	SPP1 ↑	MPO ↑	OR	0.809	0.899	0.682	0.696		0.000298508	1
SPARC ↑	CCL23 ↑	MDK ↑	FLT1 ↑	OR	0.799	0.899	0.674	0.681		0.00039028	1
THBS2 ↑	FLT1 ↑	SPP1 ↑	CEACAM5 ↑	OR	0.805	0.899	0.651	0.728		7.64288e-05	1
S-LDL-PL % ↑	CCL23 ↑	PLAUR ↑	CEACAM5 ↑	OR	0.833	0.899	0.684	0.708		0.000298508	1
CCL23 ↑	HMGB1 ↑	MDK ↑	PLAUR ↑	OR	0.87	0.899	0.787	0.693		0.00039028	1
CCL16 ↑	MDK ↑	CEACAM5 ↑	MPO ↑	OR	0.81	0.899	0.662	0.718		0.000368441	1
SPARC ↑	PLAUR ↑	SPP1 ↑	CEACAM5 ↑	OR	0.803	0.899	0.646	0.716		7.64288e-05	1
AXL ↑	FLT1 ↑	SPP1 ↑	CEACAM5 ↑	OR	0.806	0.899	0.647	0.707		7.64288e-05	1
MDK ↑	FLT1 ↑	FLT4 ↑	CEACAM5 ↑	OR	0.804	0.899	0.649	0.697		0.00010212	1
CCL16 ↑	MDK ↑	FLT1 ↑	MPO ↑	OR	0.796	0.899	0.683	0.7		0.00039028	1
CCL23 ↑	IL24 ↓	THBS2 ↑	CEACAM5 ↑	OR	0.843	0.899	0.726	0.721		0.000297025	1
HMGB1 ↑	THBS2 ↑	CEACAM5 ↑	MPO ↑	OR	0.876	0.898	0.781	0.72		0.000459864	1
CCL23 ↑	THBS2 ↑	SPP1 ↑	CEACAM5 ↑	OR	0.814	0.898	0.666	0.731		0.000459864	1
SPARC ↑	CCL16 ↑	FLT1 ↑	SPP1 ↑	OR	0.804	0.898	0.682	0.701		0.000459864	1
HMGB1 ↑	TNFSF13B ↑	FLT1 ↑	CEACAM5 ↑	OR	0.873	0.898	0.776	0.677		0.000459864	1
IL24 ↓	PDGF-AB/BB ↑	PLAUR ↑	CEACAM5 ↑	OR	0.835	0.898	0.711	0.697		0.000459864	1
KITLG ↓	CCL16 ↑	PLAUR ↑	CEACAM5 ↑	OR	0.802	0.898	0.674	0.712		0.000601554	1
SPARC ↑	MDK ↑	THBS2 ↑	CEACAM5 ↑	OR	0.794	0.898	0.643	0.733		0.000162961	1
CCL23 ↑	MDK ↑	FLT1 ↑	SPP1 ↑	OR	0.812	0.898	0.674	0.67		0.000598844	1
SPARC ↑	CCL23 ↑	MDK ↑	CEACAM5 ↑	OR	0.806	0.898	0.666	0.724		0.000566859	1
CCL16 ↑	MDK ↑	THBS2 ↑	MPO ↑	OR	0.795	0.898	0.686	0.713		0.000598844	1
CCL16 ↑	PDGF-AB/BB ↑	CEACAM5 ↑	MPO ↑	OR	0.815	0.898	0.674	0.708		0.000459864	1
CCL23 ↑	CCL16 ↑	PDGF-AB/BB ↑	CEACAM5 ↑	OR	0.819	0.898	0.688	0.708		0.000459864	1
CCL23 ↑	TEK ↑	CEACAM5 ↑	MPO ↑	OR	0.807	0.898	0.667	0.707		0.000462338	1
IL24 ↓	PLAUR ↑	FLT1 ↑	CEACAM5 ↑	OR	0.829	0.898	0.712	0.698		0.000459864	1
CCL16 ↑	IL24 ↓	THBS2 ↑	CEACAM5 ↑	OR	0.839	0.898	0.731	0.725		0.000459864	1
CCL23 ↑	CCL16 ↑	FLT1 ↑	SPP1 ↑	OR	0.814	0.898	0.697	0.693		0.000459864	1
KITLG ↓	MDK ↑	PLAUR ↑	CEACAM5 ↑	OR	0.792	0.898	0.65	0.704		0.000171303	1
CCL16 ↑	HMGB1 ↑	MDK ↑	PLAUR ↑	OR	0.865	0.898	0.775	0.712		0.000598844	1
CCL23 ↑	TEK ↑	SPP1 ↑	CEACAM5 ↑	OR	0.818	0.898	0.668	0.697		0.000459864	1
CCL16 ↑	HMGB1 ↑	MDK ↑	CEACAM5 ↑	OR	0.88	0.898	0.768	0.691		0.000566859	1
HMGB1 ↑	AXL ↑	FLT1 ↑	CEACAM5 ↑	OR	0.871	0.898	0.774	0.695		0.000462338	1
CCL16 ↑	THBS2 ↑	FLT1 ↑	SPP1 ↑	OR	0.806	0.898	0.688	0.706		0.000459864	1
SPARC ↑	CCL23 ↑	THBS2 ↑	CEACAM5 ↑	OR	0.802	0.898	0.664	0.734		0.000459864	1
CCL16 ↑	MDK ↑	FLT4 ↑	CEACAM5 ↑	OR	0.815	0.898	0.678	0.704		0.000598844	1
MDK ↑	EGFR ↑	FLT1 ↑	CEACAM5 ↑	OR	0.809	0.898	0.693	0.692		0.000162961	1
SPARC ↑	HMGB1 ↑	MDK ↑	CEACAM5 ↑	OR	0.878	0.897	0.77	0.711		0.000864064	1
MDK ↑	PDGF-AB/BB ↑	THBS2 ↑	CEACAM5 ↑	OR	0.802	0.897	0.648	0.723		0.000258167	1
CCL16 ↑	IL24 ↓	MDK ↑	THBS2 ↑	OR	0.83	0.897	0.74	0.698		0.000910592	1
PLAUR ↑	FLT1 ↑	SPP1 ↑	CEACAM5 ↑	OR	0.804	0.897	0.649	0.708		0.000196764	1
CCL16 ↑	MDK ↑	THBS2 ↑	PLAUR ↑	OR	0.79	0.897	0.688	0.721		0.000910592	1
CCL16 ↑	IL24 ↓	FLT1 ↑	SPP1 ↑	OR	0.837	0.897	0.734	0.687		0.000705428	1
SPARC ↑	AXL ↑	PLAUR ↑	CEACAM5 ↑	OR	0.79	0.897	0.651	0.715		0.000198452	1
FNDC5 ↓	CCL16 ↑	MDK ↑	PLAUR ↑	OR	0.82	0.897	0.76	0.716		0.00147076	1
SPARC ↑	CCL16 ↑	THBS2 ↑	CEACAM5 ↑	OR	0.795	0.897	0.67	0.737		0.000705428	1
CCL16 ↑	MDK ↑	PDGF-AB/BB ↑	THBS2 ↑	OR	0.795	0.897	0.686	0.709		0.000910592	1
CCL16 ↑	TEK ↑	SPP1 ↑	CEACAM5 ↑	OR	0.817	0.897	0.676	0.712		0.000705428	1
FNDC5 ↓	HMGB1 ↑	FLT1 ↑	CEACAM5 ↑	OR	0.883	0.897	0.807	0.678		0.00114788	1
CCL23 ↑	CCL16 ↑	MDK ↑	CEACAM5 ↑	OR	0.817	0.897	0.68	0.705		0.000864064	1
SPARC ↑	FNDC5 ↓	PLAUR ↑	CEACAM5 ↑	OR	0.814	0.897	0.731	0.712		0.000315625	1
CCL16 ↑	AXL ↑	SPP1 ↑	CEACAM5 ↑	OR	0.814	0.897	0.68	0.727		0.000705428	1
PDGF-AB/BB ↑	FLT1 ↑	SPP1 ↑	CEACAM5 ↑	OR	0.813	0.897	0.646	0.699		0.000196764	1
SPARC ↑	MDK ↑	AXL ↑	CEACAM5 ↑	OR	0.799	0.897	0.651	0.725		0.000258167	1
CCL16 ↑	IL24 ↓	MDK ↑	FLT1 ↑	OR	0.826	0.897	0.735	0.689		0.000910592	1
CCL16 ↑	MDK ↑	AXL ↑	FLT1 ↑	OR	0.794	0.897	0.689	0.723		0.000910592	1
CCL23 ↑	CCL16 ↑	TEK ↑	CEACAM5 ↑	OR	0.812	0.897	0.688	0.714		0.000705428	1
CCL16 ↑	HMGB1 ↑	FLT1 ↑	SPP1 ↑	OR	0.872	0.897	0.774	0.687		0.000705428	1
CCL23 ↑	HMGB1 ↑	MDK ↑	FLT1 ↑	OR	0.872	0.897	0.784	0.662		0.000910592	1
IL24 ↓	MDK ↑	PDGF-AB/BB ↑	CEACAM5 ↑	OR	0.841	0.897	0.714	0.687		0.000910592	1
IL24 ↓	HMGB1 ↑	FLT1 ↑	CEACAM5 ↑	OR	0.883	0.897	0.793	0.675		0.000705428	1
MDK ↑	PLAUR ↑	FLT4 ↑	CEACAM5 ↑	OR	0.799	0.897	0.65	0.701		0.000258167	1
MDK ↑	EGFR ↑	PLAUR ↑	CEACAM5 ↑	OR	0.806	0.897	0.694	0.701		0.000258167	1
IL24 ↓	FLT1 ↑	CEACAM5 ↑	MPO ↑	OR	0.836	0.897	0.717	0.696		0.000709502	1
IL24 ↓	AXL ↑	PLAUR ↑	CEACAM5 ↑	OR	0.833	0.897	0.716	0.695		0.000709502	1
IL24 ↓	THBS2 ↑	FLT1 ↑	CEACAM5 ↑	OR	0.828	0.897	0.716	0.714		0.000705428	1
SPARC ↑	MDK ↑	TEK ↑	CEACAM5 ↑	OR	0.801	0.897	0.648	0.714		0.000258167	1
Ferritin ↑	MDK ↑	PLAUR ↑	CEACAM5 ↑	OR	0.799	0.897	0.697	0.707		0.000330032	1
IL24 ↓	PLAUR ↑	SPP1 ↑	CEACAM5 ↑	OR	0.845	0.897	0.72	0.697		0.000705428	1
SPARC ↑	PLAUR ↑	FLT1 ↑	CEACAM5 ↑	OR	0.785	0.897	0.646	0.715		0.000196764	1
Ferritin ↑	FLT1 ↑	SPP1 ↑	CEACAM5 ↑	OR	0.813	0.897	0.688	0.702		0.00025562	1
TNFSF13B ↑	MDK ↑	PLAUR ↑	CEACAM5 ↑	OR	0.798	0.897	0.655	0.704		0.000910592	1
CCL16 ↑	TEK ↑	CEACAM5 ↑	MPO ↑	OR	0.809	0.897	0.676	0.715		0.000709502	1
IL24 ↓	THBS2 ↑	PLAUR ↑	CEACAM5 ↑	OR	0.832	0.896	0.716	0.71		0.00107232	1
CCL23 ↑	TNFSF13B ↑	THBS2 ↑	CEACAM5 ↑	OR	0.803	0.896	0.667	0.725		0.00107232	1
CCL16 ↑	AXL ↑	THBS2 ↑	CEACAM5 ↑	OR	0.795	0.896	0.676	0.743		0.00107232	1
CCL23 ↑	CCL16 ↑	MDK ↑	THBS2 ↑	OR	0.799	0.896	0.7	0.711		0.00137235	1
FNDC5 ↓	CCL16 ↑	FLT1 ↑	SPP1 ↑	OR	0.827	0.896	0.755	0.691		0.00172085	1
TNFSF13B ↑	AXL ↑	FLT1 ↑	CEACAM5 ↑	OR	0.794	0.896	0.656	0.696		0.00107624	1
PLAUR ↑	SPP1 ↑	CEACAM5 ↑	MPO ↑	OR	0.806	0.896	0.652	0.713		0.000313541	1
FNDC5 ↓	PLAUR ↑	SPP1 ↑	CEACAM5 ↑	OR	0.831	0.896	0.736	0.701		0.000492048	1
CCL16 ↑	TEK ↑	THBS2 ↑	CEACAM5 ↑	OR	0.798	0.896	0.672	0.73		0.00107232	1
SPARC ↑	IL24 ↓	FLT1 ↑	CEACAM5 ↑	OR	0.825	0.896	0.711	0.699		0.00107232	1
HMGB1 ↑	THBS2 ↑	SPP1 ↑	CEACAM5 ↑	OR	0.88	0.896	0.772	0.721		0.00107232	1
CCL16 ↑	MDK ↑	PLAUR ↑	FLT1 ↑	OR	0.789	0.896	0.687	0.721		0.00137235	1
AXL ↑	PLAUR ↑	SPP1 ↑	CEACAM5 ↑	OR	0.804	0.896	0.652	0.705		0.000313541	1
HMGB1 ↑	PDGF-AB/BB ↑	THBS2 ↑	CEACAM5 ↑	OR	0.867	0.896	0.772	0.714		0.00107232	1
SPARC ↑	CCL16 ↑	MDK ↑	PLAUR ↑	OR	0.786	0.896	0.685	0.725		0.00137235	1
CCL16 ↑	MDK ↑	TEK ↑	FLT1 ↑	OR	0.792	0.896	0.686	0.695		0.00137235	1
FNDC5 ↓	CCL16 ↑	THBS2 ↑	CEACAM5 ↑	OR	0.827	0.896	0.752	0.728		0.00172085	1
IL24 ↓	PLAUR ↑	CEACAM5 ↑	MPO ↑	OR	0.836	0.896	0.72	0.704		0.00107624	1
CCL16 ↑	MDK ↑	THBS2 ↑	SPP1 ↑	OR	0.806	0.896	0.693	0.709		0.00137235	1
HMGB1 ↑	MDK ↑	THBS2 ↑	FLT1 ↑	OR	0.863	0.896	0.772	0.672		0.00137235	1
HMGB1 ↑	MDK ↑	THBS2 ↑	PLAUR ↑	OR	0.86	0.896	0.774	0.691		0.00137235	1
FNDC5 ↓	CCL23 ↑	MDK ↑	PLAUR ↑	OR	0.82	0.896	0.749	0.696		0.00218514	1
CCL23 ↑	MDK ↑	FLT4 ↑	CEACAM5 ↑	OR	0.819	0.896	0.667	0.7		0.00137235	1
S-LDL-PL % ↑	MDK ↑	PLAUR ↑	CEACAM5 ↑	OR	0.826	0.896	0.677	0.714		0.000404086	1
CCL23 ↑	MDK ↑	THBS2 ↑	PLAUR ↑	OR	0.791	0.896	0.672	0.708		0.00137235	1
CCL23 ↑	AXL ↑	THBS2 ↑	CEACAM5 ↑	OR	0.808	0.896	0.669	0.731		0.00107232	1
CCL23 ↑	MDK ↑	PLAUR ↑	MPO ↑	OR	0.789	0.896	0.668	0.709		0.00137235	1
SPARC ↑	CCL23 ↑	PDGF-AB/BB ↑	CEACAM5 ↑	OR	0.815	0.896	0.666	0.704		0.00107232	1
CCL23 ↑	CCL16 ↑	MDK ↑	PLAUR ↑	OR	0.799	0.896	0.701	0.72		0.00137235	1
CCL16 ↑	MDK ↑	PLAUR ↑	MPO ↑	OR	0.791	0.896	0.685	0.724		0.00137235	1
SPARC ↑	CCL23 ↑	MDK ↑	PLAUR ↑	OR	0.788	0.896	0.67	0.707		0.00137235	1
KITLG ↓	FLT1 ↑	SPP1 ↑	CEACAM5 ↑	OR	0.805	0.896	0.646	0.694		0.000318702	1
SPARC ↑	HMGB1 ↑	MDK ↑	PLAUR ↑	OR	0.857	0.896	0.77	0.698		0.00137235	1
CCL16 ↑	MDK ↑	AXL ↑	THBS2 ↑	OR	0.79	0.896	0.689	0.725		0.00137235	1
CCL23 ↑	MDK ↑	AXL ↑	FLT1 ↑	OR	0.801	0.896	0.673	0.691		0.00137235	1
CCL23 ↑	MDK ↑	AXL ↑	PLAUR ↑	OR	0.793	0.896	0.677	0.707		0.00137235	1
CCL23 ↑	MDK ↑	TEK ↑	FLT1 ↑	OR	0.799	0.896	0.671	0.67		0.00137235	1
CCL23 ↑	PDGF-AB/BB ↑	SPP1 ↑	CEACAM5 ↑	OR	0.825	0.896	0.667	0.69		0.00107232	1
CCL23 ↑	PDGF-AB/BB ↑	TEK ↑	CEACAM5 ↑	OR	0.815	0.895	0.67	0.695		0.00161547	1
SPARC ↑	THBS2 ↑	PLAUR ↑	CEACAM5 ↑	OR	0.786	0.895	0.645	0.727		0.000486959	1
SPARC ↑	CCL23 ↑	TEK ↑	CEACAM5 ↑	OR	0.804	0.895	0.667	0.702		0.00161547	1
SPARC ↑	KITLG ↓	PLAUR ↑	CEACAM5 ↑	OR	0.782	0.895	0.644	0.708		0.000498123	1
CCL23 ↑	CCL16 ↑	FLT1 ↑	MPO ↑	OR	0.8	0.895	0.692	0.692		0.00162212	1
HMGB1 ↑	MDK ↑	PLAUR ↑	FLT1 ↑	OR	0.859	0.895	0.77	0.686		0.00205525	1
CCL16 ↑	MDK ↑	AXL ↑	PLAUR ↑	OR	0.79	0.895	0.693	0.728		0.00205525	1
KITLG ↓	HMGB1 ↑	FLT1 ↑	CEACAM5 ↑	OR	0.868	0.895	0.769	0.676		0.00206184	1
HMGB1 ↑	MDK ↑	FLT1 ↑	MPO ↑	OR	0.864	0.895	0.775	0.667		0.00205525	1
HMGB1 ↑	MDK ↑	PLAUR ↑	MPO ↑	OR	0.861	0.895	0.78	0.696		0.00205525	1
HMGB1 ↑	MDK ↑	FLT1 ↑	SPP1 ↑	OR	0.874	0.895	0.769	0.664		0.00205525	1
CCL23 ↑	THBS2 ↑	FLT4 ↑	CEACAM5 ↑	OR	0.805	0.895	0.665	0.729		0.00161547	1
SPARC ↑	MDK ↑	FLT1 ↑	SPP1 ↑	OR	0.797	0.895	0.644	0.68		0.000628009	1
HMGB1 ↑	MDK ↑	PDGF-AB/BB ↑	PLAUR ↑	OR	0.861	0.895	0.771	0.7		0.00205525	1
CCL23 ↑	FLT1 ↑	SPP1 ↑	MPO ↑	OR	0.811	0.895	0.67	0.674		0.00162212	1
CCL23 ↑	CCL16 ↑	THBS2 ↑	FLT1 ↑	OR	0.793	0.895	0.697	0.703		0.00161547	1
SPARC ↑	TNFSF13B ↑	PLAUR ↑	CEACAM5 ↑	OR	0.793	0.895	0.65	0.713		0.00161547	1
PLAUR ↑	FLT1 ↑	CEACAM5 ↑	MPO ↑	OR	0.797	0.895	0.652	0.714		0.000490601	1
IL24 ↓	AXL ↑	FLT1 ↑	CEACAM5 ↑	OR	0.829	0.895	0.714	0.693		0.00162212	1
HMGB1 ↑	FLT1 ↑	FLT4 ↑	CEACAM5 ↑	OR	0.869	0.895	0.768	0.685		0.00161547	1
IL24 ↓	TEK ↑	FLT1 ↑	CEACAM5 ↑	OR	0.827	0.895	0.716	0.686		0.00161547	1
IL24 ↓	PDGF-AB/BB ↑	FLT1 ↑	CEACAM5 ↑	OR	0.835	0.895	0.712	0.686		0.00161547	1
SPARC ↑	PDGF-AB/BB ↑	PLAUR ↑	CEACAM5 ↑	OR	0.792	0.895	0.646	0.711		0.000486959	1
CCL23 ↑	MDK ↑	PDGF-AB/BB ↑	PLAUR ↑	OR	0.795	0.895	0.673	0.71		0.00205525	1
TNFSF13B ↑	FLT1 ↑	CEACAM5 ↑	MPO ↑	OR	0.803	0.895	0.657	0.7		0.00162212	1
IL24 ↓	TEK ↑	PLAUR ↑	CEACAM5 ↑	OR	0.831	0.895	0.716	0.69		0.00161547	1
SPARC ↑	FNDC5 ↓	MDK ↑	PLAUR ↑	OR	0.802	0.895	0.731	0.697		0.000989055	1
TNFSF13B ↑	THBS2 ↑	FLT1 ↑	CEACAM5 ↑	OR	0.791	0.895	0.657	0.719		0.00161547	1
SPARC ↑	MDK ↑	PDGF-AB/BB ↑	CEACAM5 ↑	OR	0.801	0.895	0.646	0.709		0.000628009	1
CCL16 ↑	IL24 ↓	MDK ↑	PLAUR ↑	OR	0.825	0.895	0.739	0.711		0.00205525	1
TNFSF13B ↑	PDGF-AB/BB ↑	PLAUR ↑	CEACAM5 ↑	OR	0.804	0.895	0.656	0.702		0.00161547	1
Ferritin ↑	HMGB1 ↑	FLT1 ↑	CEACAM5 ↑	OR	0.88	0.895	0.785	0.68		0.00203657	1
CCL23 ↑	HMGB1 ↑	TEK ↑	CEACAM5 ↑	OR	0.882	0.895	0.787	0.684		0.00161547	1
S-LDL-PL % ↑	FLT1 ↑	SPP1 ↑	CEACAM5 ↑	OR	0.834	0.895	0.67	0.703		0.000486959	1
TNFSF13B ↑	PLAUR ↑	FLT1 ↑	CEACAM5 ↑	OR	0.794	0.895	0.653	0.702		0.00161547	1
FNDC5 ↓	CCL23 ↑	MDK ↑	FLT1 ↑	OR	0.82	0.895	0.748	0.664		0.00321073	1
CCL16 ↑	THBS2 ↑	FLT4 ↑	CEACAM5 ↑	OR	0.799	0.895	0.673	0.73		0.00161547	1
SPARC ↑	CCL16 ↑	TEK ↑	CEACAM5 ↑	OR	0.798	0.895	0.671	0.717		0.00161547	1
CCL16 ↑	AXL ↑	FLT1 ↑	SPP1 ↑	OR	0.803	0.895	0.686	0.712		0.00161547	1
CCL23 ↑	IL24 ↓	MDK ↑	FLT1 ↑	OR	0.829	0.894	0.729	0.661		0.0030438	1
SPARC ↑	TEK ↑	PLAUR ↑	CEACAM5 ↑	OR	0.787	0.894	0.645	0.71		0.000755921	1
FNDC5 ↓	HMGB1 ↑	MDK ↑	PLAUR ↑	OR	0.873	0.894	0.81	0.677		0.00468963	1
CCL23 ↑	PLAUR ↑	FLT1 ↑	MPO ↑	OR	0.797	0.894	0.667	0.695		0.00242336	1
S-LDL-PL % ↑	CCL16 ↑	MDK ↑	FLT1 ↑	OR	0.817	0.894	0.706	0.7		0.0030438	1
CCL23 ↑	IL24 ↓	MDK ↑	PLAUR ↑	OR	0.828	0.894	0.729	0.692		0.0030438	1
CCL23 ↑	HMGB1 ↑	PDGF-AB/BB ↑	CEACAM5 ↑	OR	0.883	0.894	0.785	0.682		0.00241234	1
CCL16 ↑	MDK ↑	PDGF-AB/BB ↑	FLT1 ↑	OR	0.795	0.894	0.684	0.695		0.0030438	1
HMGB1 ↑	EGFR ↑	FLT1 ↑	CEACAM5 ↑	OR	0.872	0.894	0.781	0.675		0.00241234	1
CCL23 ↑	CCL16 ↑	FLT4 ↑	CEACAM5 ↑	OR	0.813	0.894	0.686	0.707		0.00241234	1
MDK ↑	FLT1 ↑	SPP1 ↑	MPO ↑	OR	0.802	0.894	0.647	0.685		0.000966882	1
TNFSF13B ↑	TEK ↑	FLT1 ↑	CEACAM5 ↑	OR	0.794	0.894	0.656	0.688		0.00241234	1
CCL16 ↑	FLT4 ↑	SPP1 ↑	CEACAM5 ↑	OR	0.818	0.894	0.674	0.711		0.00241234	1
SPARC ↑	MDK ↑	AXL ↑	PLAUR ↑	OR	0.775	0.894	0.653	0.708		0.000966882	1
S-LDL-PL % ↑	CCL16 ↑	FLT1 ↑	SPP1 ↑	OR	0.825	0.894	0.703	0.692		0.00241234	1
Ferritin ↑	CCL23 ↑	THBS2 ↑	CEACAM5 ↑	OR	0.813	0.894	0.697	0.724		0.00301483	1
HMGB1 ↑	PDGF-AB/BB ↑	SPP1 ↑	CEACAM5 ↑	OR	0.88	0.894	0.77	0.683		0.00241234	1
SPARC ↑	TEK ↑	FLT1 ↑	CEACAM5 ↑	OR	0.788	0.894	0.647	0.704		0.000755921	1
FNDC5 ↓	CCL16 ↑	MDK ↑	CEACAM5 ↑	OR	0.834	0.894	0.752	0.695		0.00441516	1
CCL16 ↑	HMGB1 ↑	TEK ↑	CEACAM5 ↑	OR	0.873	0.894	0.774	0.703		0.00241234	1
CCL16 ↑	MDK ↑	PLAUR ↑	SPP1 ↑	OR	0.803	0.894	0.692	0.717		0.0030438	1
EGFR ↑	FLT1 ↑	SPP1 ↑	CEACAM5 ↑	OR	0.81	0.894	0.687	0.696		0.000755921	1
HMGB1 ↑	MDK ↑	PLAUR ↑	SPP1 ↑	OR	0.871	0.894	0.773	0.69		0.0030438	1
FNDC5 ↓	MDK ↑	THBS2 ↑	CEACAM5 ↑	OR	0.83	0.894	0.74	0.718		0.00150022	1
HMGB1 ↑	MDK ↑	TEK ↑	PLAUR ↑	OR	0.859	0.894	0.776	0.684		0.0030438	1
KITLG ↓	CCL23 ↑	THBS2 ↑	CEACAM5 ↑	OR	0.801	0.894	0.661	0.722		0.00305492	1
Ferritin ↑	CCL23 ↑	MDK ↑	FLT1 ↑	OR	0.803	0.894	0.704	0.673		0.00468963	1
PDGF-AB/BB ↑	PLAUR ↑	SPP1 ↑	CEACAM5 ↑	OR	0.807	0.894	0.648	0.703		0.000755921	1
CCL23 ↑	MDK ↑	TEK ↑	PLAUR ↑	OR	0.792	0.894	0.671	0.696		0.0030438	1
CCL23 ↑	AXL ↑	PDGF-AB/BB ↑	CEACAM5 ↑	OR	0.815	0.894	0.67	0.704		0.00241234	1
CCL16 ↑	TNFSF13B ↑	MDK ↑	FLT1 ↑	OR	0.794	0.894	0.683	0.694		0.0030438	1
FNDC5 ↓	PLAUR ↑	FLT1 ↑	CEACAM5 ↑	OR	0.813	0.894	0.731	0.7		0.00115959	1
CCL16 ↑	PDGF-AB/BB ↑	FLT1 ↑	SPP1 ↑	OR	0.808	0.894	0.681	0.691		0.00241234	1
SPARC ↑	AXL ↑	FLT1 ↑	CEACAM5 ↑	OR	0.786	0.894	0.647	0.712		0.000755921	1
AXL ↑	PLAUR ↑	CEACAM5 ↑	MPO ↑	OR	0.795	0.894	0.657	0.709		0.000762067	1
SPARC ↑	CCL23 ↑	MDK ↑	THBS2 ↑	OR	0.789	0.894	0.665	0.704		0.0030438	1
FLT1 ↑	FLT4 ↑	SPP1 ↑	CEACAM5 ↑	OR	0.805	0.894	0.643	0.702		0.000755921	1
Ferritin ↑	CCL16 ↑	FLT1 ↑	SPP1 ↑	OR	0.813	0.894	0.703	0.691		0.00301483	1
CCL23 ↑	AXL ↑	TEK ↑	CEACAM5 ↑	OR	0.808	0.894	0.668	0.703		0.00242336	1
CCL16 ↑	TEK ↑	FLT1 ↑	SPP1 ↑	OR	0.803	0.894	0.683	0.691		0.00241234	1
CCL16 ↑	IL24 ↓	MDK ↑	CEACAM5 ↑	OR	0.837	0.894	0.713	0.691		0.00289164	1
FNDC5 ↓	AXL ↑	PLAUR ↑	CEACAM5 ↑	OR	0.816	0.894	0.733	0.694		0.00118082	1
S-LDL-PL % ↑	HMGB1 ↑	FLT1 ↑	CEACAM5 ↑	OR	0.889	0.894	0.788	0.693		0.00242336	1
CCL16 ↑	PDGF-AB/BB ↑	TEK ↑	CEACAM5 ↑	OR	0.802	0.894	0.674	0.708		0.00241234	1
SPARC ↑	CCL23 ↑	FLT1 ↑	SPP1 ↑	OR	0.806	0.894	0.671	0.664		0.00241234	1
AXL ↑	PLAUR ↑	FLT1 ↑	CEACAM5 ↑	OR	0.787	0.893	0.649	0.701		0.00116998	1
TEK ↑	PLAUR ↑	FLT1 ↑	CEACAM5 ↑	OR	0.787	0.893	0.647	0.702		0.00116235	1
CCL16 ↑	IL24 ↓	PDGF-AB/BB ↑	CEACAM5 ↑	OR	0.836	0.893	0.725	0.695		0.00357105	1
TEK ↑	PLAUR ↑	SPP1 ↑	CEACAM5 ↑	OR	0.803	0.893	0.647	0.703		0.00116235	1
KITLG ↓	PLAUR ↑	SPP1 ↑	CEACAM5 ↑	OR	0.802	0.893	0.649	0.696		0.00118562	1
FNDC5 ↓	PDGF-AB/BB ↑	PLAUR ↑	CEACAM5 ↑	OR	0.819	0.893	0.73	0.696		0.00175744	1
TNFSF13B ↑	MDK ↑	THBS2 ↑	CEACAM5 ↑	OR	0.798	0.893	0.654	0.719		0.00446956	1
CCL23 ↑	MDK ↑	FLT1 ↑	FLT4 ↑	OR	0.801	0.893	0.671	0.673		0.00446956	1
CCL23 ↑	MDK ↑	PDGF-AB/BB ↑	FLT1 ↑	OR	0.806	0.893	0.672	0.678		0.00446956	1
CCL16 ↑	FLT4 ↑	CEACAM5 ↑	MPO ↑	OR	0.812	0.893	0.671	0.711		0.00357105	1
FNDC5 ↓	MDK ↑	FLT1 ↑	CEACAM5 ↑	AND	0.883	0.893	0.858	0.631		0.00225506	1
Ferritin ↑	CCL16 ↑	MDK ↑	FLT1 ↑	OR	0.801	0.893	0.706	0.695		0.00679268	1
FNDC5 ↓	PLAUR ↑	CEACAM5 ↑	MPO ↑	OR	0.823	0.893	0.738	0.71		0.00179091	1
TNFSF13B ↑	PDGF-AB/BB ↑	FLT1 ↑	CEACAM5 ↑	OR	0.805	0.893	0.657	0.689		0.00357105	1
CCL23 ↑	THBS2 ↑	EGFR ↑	CEACAM5 ↑	OR	0.811	0.893	0.707	0.721		0.00357105	1
AXL ↑	TEK ↑	PLAUR ↑	CEACAM5 ↑	OR	0.788	0.893	0.65	0.701		0.00116998	1
TNFSF13B ↑	MDK ↑	PDGF-AB/BB ↑	CEACAM5 ↑	OR	0.809	0.893	0.657	0.691		0.00446956	1
CCL23 ↑	TEK ↑	FLT4 ↑	CEACAM5 ↑	OR	0.809	0.893	0.667	0.694		0.00357105	1
CCL23 ↑	CCL16 ↑	HMGB1 ↑	FLT1 ↑	OR	0.864	0.893	0.787	0.683		0.00357105	1
SPARC ↑	CCL16 ↑	SPP1 ↑	CEACAM5 ↑	OR	0.811	0.893	0.672	0.72		0.00357105	1
CCL23 ↑	HMGB1 ↑	MDK ↑	THBS2 ↑	OR	0.871	0.893	0.786	0.687		0.00446956	1
FNDC5 ↓	TNFSF13B ↑	PLAUR ↑	CEACAM5 ↑	OR	0.821	0.893	0.737	0.693		0.00547653	1
PDGF-AB/BB ↑	PLAUR ↑	CEACAM5 ↑	MPO ↑	OR	0.8	0.893	0.653	0.712		0.00116998	1
SPARC ↑	MDK ↑	THBS2 ↑	FLT1 ↑	OR	0.779	0.893	0.647	0.691		0.00147157	1
S-LDL-PL % ↑	FNDC5 ↓	FLT1 ↑	CEACAM5 ↑	AND	0.886	0.893	0.854	0.661		0.00175744	1
CCL23 ↑	HMGB1 ↑	FLT1 ↑	SPP1 ↑	OR	0.871	0.893	0.785	0.647		0.00357105	1
CCL23 ↑	AXL ↑	CEACAM5 ↑	MPO ↑	OR	0.811	0.893	0.668	0.699		0.00358899	1
CCL16 ↑	MDK ↑	THBS2 ↑	FLT4 ↑	OR	0.791	0.893	0.687	0.708		0.00446956	1
SPARC ↑	CCL23 ↑	CCL16 ↑	FLT1 ↑	OR	0.792	0.893	0.693	0.701		0.00357105	1
FNDC5 ↓	TEK ↑	FLT1 ↑	CEACAM5 ↑	AND	0.88	0.893	0.854	0.651		0.00175744	1
MDK ↑	PDGF-AB/BB ↑	SPP1 ↑	CEACAM5 ↑	OR	0.815	0.893	0.642	0.699		0.00147157	1
CCL16 ↑	MDK ↑	PDGF-AB/BB ↑	PLAUR ↑	OR	0.791	0.893	0.686	0.721		0.00446956	1
CCL16 ↑	TNFSF13B ↑	FLT1 ↑	SPP1 ↑	OR	0.805	0.893	0.682	0.689		0.00357105	1
SPARC ↑	CCL16 ↑	MDK ↑	PDGF-AB/BB ↑	OR	0.791	0.893	0.681	0.706		0.00446956	1
CCL16 ↑	MDK ↑	TEK ↑	PLAUR ↑	OR	0.788	0.893	0.687	0.713		0.00446956	1
MDK ↑	AXL ↑	PLAUR ↑	MPO ↑	OR	0.778	0.893	0.651	0.703		0.00147157	1
MDK ↑	PLAUR ↑	FLT1 ↑	MPO ↑	OR	0.781	0.893	0.649	0.7		0.00147157	1
SPARC ↑	CCL16 ↑	MDK ↑	TEK ↑	OR	0.788	0.893	0.683	0.7		0.00446956	1
IL24 ↓	PLAUR ↑	FLT4 ↑	CEACAM5 ↑	OR	0.832	0.893	0.713	0.687		0.00357105	1
IL24 ↓	MDK ↑	THBS2 ↑	FLT1 ↑	OR	0.82	0.893	0.714	0.668		0.00446956	1
CCL16 ↑	EGFR ↑	FLT1 ↑	SPP1 ↑	OR	0.81	0.893	0.709	0.693		0.00357105	1
CCL16 ↑	PLAUR ↑	FLT1 ↑	SPP1 ↑	OR	0.803	0.893	0.684	0.712		0.00357105	1
SPARC ↑	TNFSF13B ↑	FLT1 ↑	CEACAM5 ↑	OR	0.792	0.893	0.653	0.701		0.00357105	1
SPARC ↑	IL24 ↓	MDK ↑	PLAUR ↑	OR	0.815	0.893	0.71	0.696		0.00446956	1
CCL23 ↑	CCL16 ↑	AXL ↑	CEACAM5 ↑	OR	0.809	0.893	0.69	0.725		0.00357105	1
S-LDL-PL % ↑	CCL23 ↑	THBS2 ↑	CEACAM5 ↑	OR	0.827	0.893	0.683	0.727		0.00357105	1
CCL16 ↑	AXL ↑	CEACAM5 ↑	MPO ↑	OR	0.808	0.893	0.679	0.725		0.00358899	1
CCL23 ↑	FLT4 ↑	SPP1 ↑	CEACAM5 ↑	OR	0.816	0.893	0.662	0.693		0.00357105	1
CCL16 ↑	FLT1 ↑	FLT4 ↑	SPP1 ↑	OR	0.803	0.893	0.683	0.693		0.00357105	1
IL24 ↓	TNFSF13B ↑	PLAUR ↑	CEACAM5 ↑	OR	0.829	0.893	0.718	0.69		0.00357105	1
CCL23 ↑	TNFSF13B ↑	MDK ↑	FLT1 ↑	OR	0.801	0.893	0.67	0.67		0.00446956	1
CCL16 ↑	MDK ↑	EGFR ↑	CEACAM5 ↑	OR	0.822	0.893	0.708	0.687		0.00446956	1
SPARC ↑	CCL23 ↑	PLAUR ↑	FLT1 ↑	OR	0.787	0.893	0.669	0.691		0.00357105	1
SPARC ↑	CCL16 ↑	AXL ↑	CEACAM5 ↑	OR	0.794	0.893	0.675	0.738		0.00357105	1
MDK ↑	THBS2 ↑	CEACAM5 ↑	MPO ↑	OR	0.797	0.892	0.65	0.73		0.00222442	1
CCL16 ↑	THBS2 ↑	EGFR ↑	CEACAM5 ↑	OR	0.804	0.892	0.704	0.725		0.00524114	1
CCL23 ↑	MDK ↑	SPP1 ↑	CEACAM5 ↑	OR	0.82	0.892	0.664	0.698		0.0065083	1
S-LDL-PL % ↑	CCL23 ↑	MDK ↑	FLT1 ↑	OR	0.82	0.892	0.683	0.677		0.0065083	1
Ferritin ↑	CCL16 ↑	THBS2 ↑	CEACAM5 ↑	OR	0.806	0.892	0.699	0.726		0.00645547	1
FNDC5 ↓	THBS2 ↑	PLAUR ↑	CEACAM5 ↑	OR	0.815	0.892	0.734	0.712		0.00263923	1
FNDC5 ↓	CCL23 ↑	PDGF-AB/BB ↑	CEACAM5 ↑	OR	0.838	0.892	0.745	0.684		0.00793257	1
SPARC ↑	MDK ↑	THBS2 ↑	PLAUR ↑	OR	0.771	0.892	0.643	0.702		0.00222442	1
Ferritin ↑	IL24 ↓	PLAUR ↑	CEACAM5 ↑	OR	0.833	0.892	0.732	0.688		0.00645547	1
KITLG ↓	CCL16 ↑	FLT1 ↑	SPP1 ↑	OR	0.803	0.892	0.68	0.687		0.00653797	1
FNDC5 ↓	CCL23 ↑	MDK ↑	THBS2 ↑	OR	0.822	0.892	0.751	0.686		0.00975809	1
CCL23 ↑	TNFSF13B ↑	MDK ↑	PLAUR ↑	OR	0.791	0.892	0.671	0.699		0.0065083	1
CCL23 ↑	HMGB1 ↑	PLAUR ↑	FLT1 ↑	OR	0.86	0.892	0.786	0.678		0.00524114	1
SPARC ↑	PLAUR ↑	CEACAM5 ↑	MPO ↑	OR	0.793	0.892	0.649	0.724		0.00177965	1
TNFSF13B ↑	AXL ↑	PLAUR ↑	CEACAM5 ↑	OR	0.794	0.892	0.658	0.7		0.00525783	1
SPARC ↑	FLT1 ↑	CEACAM5 ↑	MPO ↑	OR	0.798	0.892	0.648	0.717		0.00177965	1
FNDC5 ↓	IL24 ↓	PLAUR ↑	CEACAM5 ↑	OR	0.827	0.892	0.733	0.687		0.00793257	1
SPARC ↑	EGFR ↑	PLAUR ↑	CEACAM5 ↑	OR	0.792	0.892	0.688	0.707		0.00176687	1
FNDC5 ↓	MDK ↑	AXL ↑	PLAUR ↑	OR	0.806	0.892	0.732	0.69		0.00335963	1
TEK ↑	PLAUR ↑	CEACAM5 ↑	MPO ↑	OR	0.794	0.892	0.651	0.713		0.00177965	1
FNDC5 ↓	MDK ↑	TEK ↑	PLAUR ↑	OR	0.805	0.892	0.731	0.681		0.00335963	1
CCL23 ↑	HMGB1 ↑	THBS2 ↑	PLAUR ↑	OR	0.862	0.892	0.787	0.688		0.00524114	1
FNDC5 ↓	MDK ↑	PLAUR ↑	FLT1 ↑	OR	0.803	0.892	0.729	0.683		0.00335963	1
SPARC ↑	HMGB1 ↑	THBS2 ↑	CEACAM5 ↑	OR	0.862	0.892	0.77	0.724		0.00524114	1
MDK ↑	PDGF-AB/BB ↑	CEACAM5 ↑	MPO ↑	OR	0.806	0.892	0.648	0.703		0.00222442	1
KITLG ↓	CCL23 ↑	MDK ↑	FLT1 ↑	OR	0.795	0.892	0.665	0.665		0.00817696	1
KITLG ↓	CCL23 ↑	MDK ↑	PLAUR ↑	OR	0.784	0.892	0.665	0.695		0.00817696	1
IL24 ↓	EGFR ↑	PLAUR ↑	CEACAM5 ↑	OR	0.835	0.892	0.74	0.685		0.00524114	1
MDK ↑	AXL ↑	FLT1 ↑	MPO ↑	OR	0.789	0.892	0.648	0.687		0.00222442	1
CCL23 ↑	MDK ↑	PDGF-AB/BB ↑	THBS2 ↑	OR	0.796	0.892	0.671	0.704		0.0065083	1
FNDC5 ↓	MDK ↑	PLAUR ↑	MPO ↑	OR	0.806	0.892	0.733	0.697		0.00335963	1
CCL23 ↑	HMGB1 ↑	MDK ↑	CEACAM5 ↑	OR	0.89	0.892	0.787	0.685		0.00618773	1
HMGB1 ↑	TEK ↑	THBS2 ↑	CEACAM5 ↑	OR	0.867	0.892	0.773	0.707		0.00524114	1
FNDC5 ↓	MDK ↑	THBS2 ↑	PLAUR ↑	OR	0.806	0.892	0.731	0.684		0.00335963	1
FNDC5 ↓	TEK ↑	PLAUR ↑	CEACAM5 ↑	OR	0.814	0.892	0.733	0.695		0.00263923	1
IL24 ↓	PDGF-AB/BB ↑	THBS2 ↑	CEACAM5 ↑	OR	0.834	0.892	0.715	0.712		0.00524114	1
SPARC ↑	PLAUR ↑	FLT4 ↑	CEACAM5 ↑	OR	0.786	0.892	0.644	0.709		0.00176687	1
CCL16 ↑	TNFSF13B ↑	MDK ↑	THBS2 ↑	OR	0.791	0.892	0.685	0.705		0.0065083	1
CCL16 ↑	SPP1 ↑	CEACAM5 ↑	MPO ↑	OR	0.818	0.892	0.674	0.709		0.00524114	1
CCL16 ↑	TNFSF13B ↑	THBS2 ↑	CEACAM5 ↑	OR	0.794	0.892	0.671	0.732		0.00524114	1
CCL16 ↑	MDK ↑	TEK ↑	THBS2 ↑	OR	0.79	0.892	0.685	0.708		0.0065083	1
CCL23 ↑	CCL16 ↑	HMGB1 ↑	PLAUR ↑	OR	0.866	0.892	0.789	0.704		0.00524114	1
CCL23 ↑	IL24 ↓	TEK ↑	CEACAM5 ↑	OR	0.84	0.892	0.727	0.683		0.00524114	1
THBS2 ↑	PLAUR ↑	SPP1 ↑	CEACAM5 ↑	OR	0.799	0.892	0.648	0.722		0.00176687	1
SPARC ↑	THBS2 ↑	FLT1 ↑	CEACAM5 ↑	OR	0.782	0.892	0.648	0.73		0.00176687	1
CCL16 ↑	MDK ↑	PDGF-AB/BB ↑	MPO ↑	OR	0.797	0.892	0.681	0.698		0.0065083	1
SPARC ↑	MDK ↑	PLAUR ↑	SPP1 ↑	OR	0.788	0.892	0.645	0.703		0.00222442	1
HMGB1 ↑	MDK ↑	FLT4 ↑	CEACAM5 ↑	OR	0.884	0.892	0.763	0.681		0.0065083	1
SPARC ↑	HMGB1 ↑	MDK ↑	FLT1 ↑	OR	0.858	0.892	0.768	0.673		0.0065083	1
CCL23 ↑	THBS2 ↑	FLT1 ↑	SPP1 ↑	OR	0.806	0.892	0.673	0.684		0.00524114	1
CCL23 ↑	IL24 ↓	PDGF-AB/BB ↑	CEACAM5 ↑	OR	0.847	0.892	0.723	0.681		0.00524114	1
CCL23 ↑	CCL16 ↑	PLAUR ↑	FLT1 ↑	OR	0.794	0.892	0.696	0.711		0.00524114	1
CCL23 ↑	FLT4 ↑	CEACAM5 ↑	MPO ↑	OR	0.811	0.892	0.66	0.704		0.00524114	1
CCL23 ↑	THBS2 ↑	FLT1 ↑	MPO ↑	OR	0.798	0.892	0.666	0.689		0.00525783	1
HMGB1 ↑	MDK ↑	AXL ↑	CEACAM5 ↑	OR	0.881	0.892	0.773	0.697		0.0065083	1
HMGB1 ↑	MDK ↑	AXL ↑	PLAUR ↑	OR	0.859	0.892	0.777	0.693		0.0065083	1
CCL23 ↑	MDK ↑	THBS2 ↑	MPO ↑	OR	0.792	0.892	0.662	0.703		0.0065083	1
S-LDL-PL % ↑	CCL16 ↑	MDK ↑	THBS2 ↑	OR	0.814	0.892	0.705	0.71		0.0065083	1
SPARC ↑	CCL16 ↑	MDK ↑	SPP1 ↑	OR	0.799	0.892	0.684	0.701		0.0065083	1
CCL23 ↑	AXL ↑	SPP1 ↑	CEACAM5 ↑	OR	0.817	0.892	0.667	0.699		0.00524114	1
CCL16 ↑	AXL ↑	PDGF-AB/BB ↑	CEACAM5 ↑	OR	0.799	0.892	0.678	0.728		0.00524114	1
Ferritin ↑	CCL23 ↑	MDK ↑	PLAUR ↑	OR	0.795	0.892	0.707	0.698		0.00975809	1
SPARC ↑	CCL23 ↑	AXL ↑	CEACAM5 ↑	OR	0.805	0.892	0.667	0.714		0.00524114	1
THBS2 ↑	PLAUR ↑	CEACAM5 ↑	MPO ↑	OR	0.794	0.891	0.651	0.725		0.00268241	1
Ferritin ↑	AXL ↑	PLAUR ↑	CEACAM5 ↑	OR	0.788	0.891	0.69	0.701		0.00331056	1
THBS2 ↑	FLT1 ↑	CEACAM5 ↑	MPO ↑	OR	0.799	0.891	0.653	0.727		0.00268241	1
FNDC5 ↓	MDK ↑	PDGF-AB/BB ↑	PLAUR ↑	OR	0.81	0.891	0.733	0.697		0.00496144	1
MDK ↑	AXL ↑	THBS2 ↑	CEACAM5 ↑	OR	0.796	0.891	0.651	0.729		0.00333227	1
TEK ↑	FLT1 ↑	CEACAM5 ↑	MPO ↑	OR	0.8	0.891	0.651	0.707		0.00268241	1
S-LDL-PL % ↑	SPARC ↑	PLAUR ↑	CEACAM5 ↑	OR	0.818	0.891	0.667	0.715		0.00268241	1
FNDC5 ↓	MDK ↑	THBS2 ↑	FLT1 ↑	OR	0.807	0.891	0.732	0.665		0.00496144	1
IL24 ↓	MDK ↑	PLAUR ↑	MPO ↑	OR	0.819	0.891	0.713	0.694		0.00942011	1
MDK ↑	PDGF-AB/BB ↑	TEK ↑	CEACAM5 ↑	OR	0.802	0.891	0.649	0.7		0.00333227	1
FNDC5 ↓	FLT1 ↑	CEACAM5 ↑	MPO ↑	AND	0.884	0.891	0.858	0.658		0.00399155	1
KITLG ↓	PDGF-AB/BB ↑	PLAUR ↑	CEACAM5 ↑	OR	0.788	0.891	0.648	0.696		0.0027196	1
CCL23 ↑	AXL ↑	FLT1 ↑	MPO ↑	OR	0.797	0.891	0.665	0.675		0.0076557	1
IL24 ↓	MDK ↑	THBS2 ↑	PLAUR ↑	OR	0.82	0.891	0.712	0.688		0.00942011	1
S-LDL-PL % ↑	CCL16 ↑	MDK ↑	PLAUR ↑	OR	0.811	0.891	0.705	0.717		0.00942011	1
CCL23 ↑	IL24 ↓	MDK ↑	THBS2 ↑	OR	0.83	0.891	0.731	0.686		0.00942011	1
KITLG ↓	PLAUR ↑	FLT1 ↑	CEACAM5 ↑	OR	0.779	0.891	0.645	0.699		0.0027196	1
MDK ↑	PLAUR ↑	FLT1 ↑	SPP1 ↑	OR	0.793	0.891	0.648	0.694		0.00333227	1
KITLG ↓	AXL ↑	PLAUR ↑	CEACAM5 ↑	OR	0.784	0.891	0.648	0.699		0.0027196	1
THBS2 ↑	PLAUR ↑	FLT1 ↑	CEACAM5 ↑	OR	0.782	0.891	0.647	0.72		0.00266695	1
CCL23 ↑	PLAUR ↑	FLT1 ↑	SPP1 ↑	OR	0.804	0.891	0.672	0.688		0.00762752	1
CCL16 ↑	HMGB1 ↑	PDGF-AB/BB ↑	CEACAM5 ↑	OR	0.869	0.891	0.771	0.696		0.00762752	1
SPARC ↑	MDK ↑	AXL ↑	FLT1 ↑	OR	0.781	0.891	0.649	0.695		0.00333227	1
AXL ↑	THBS2 ↑	PLAUR ↑	CEACAM5 ↑	OR	0.786	0.891	0.651	0.719		0.00268241	1
SPARC ↑	MDK ↑	PLAUR ↑	FLT1 ↑	OR	0.774	0.891	0.648	0.701		0.00333227	1
CCL23 ↑	CCL16 ↑	TEK ↑	FLT1 ↑	OR	0.792	0.891	0.694	0.689		0.00762752	1
HMGB1 ↑	MDK ↑	SPP1 ↑	CEACAM5 ↑	OR	0.89	0.891	0.761	0.685		0.00942011	1
CCL16 ↑	IL24 ↓	TEK ↑	CEACAM5 ↑	OR	0.834	0.891	0.731	0.703		0.00762752	1
IL24 ↓	MDK ↑	FLT1 ↑	SPP1 ↑	OR	0.837	0.891	0.714	0.662		0.00942011	1
IL24 ↓	MDK ↑	TEK ↑	CEACAM5 ↑	OR	0.838	0.891	0.72	0.691		0.00942011	1
MDK ↑	PLAUR ↑	SPP1 ↑	MPO ↑	OR	0.789	0.891	0.646	0.701		0.00333227	1
MDK ↑	AXL ↑	PDGF-AB/BB ↑	CEACAM5 ↑	OR	0.803	0.891	0.65	0.71		0.00333227	1
CCL23 ↑	MDK ↑	PLAUR ↑	SPP1 ↑	OR	0.799	0.891	0.671	0.7		0.00942011	1
CCL23 ↑	MDK ↑	PLAUR ↑	FLT4 ↑	OR	0.791	0.891	0.671	0.694		0.00942011	1
SPARC ↑	MDK ↑	PLAUR ↑	MPO ↑	OR	0.772	0.891	0.644	0.707		0.00333227	1
HMGB1 ↑	MDK ↑	THBS2 ↑	MPO ↑	OR	0.862	0.891	0.78	0.689		0.00942011	1
MDK ↑	THBS2 ↑	FLT1 ↑	MPO ↑	OR	0.788	0.891	0.651	0.694		0.00333227	1
S-LDL-PL % ↑	CCL23 ↑	MDK ↑	PLAUR ↑	OR	0.811	0.891	0.685	0.703		0.00942011	1
HMGB1 ↑	PDGF-AB/BB ↑	CEACAM5 ↑	MPO ↑	OR	0.875	0.891	0.777	0.687		0.00762752	1
MDK ↑	THBS2 ↑	PLAUR ↑	MPO ↑	OR	0.775	0.891	0.646	0.706		0.00333227	1
MDK ↑	THBS2 ↑	FLT1 ↑	SPP1 ↑	OR	0.794	0.891	0.647	0.689		0.00333227	1
SPARC ↑	FNDC5 ↓	FLT1 ↑	CEACAM5 ↑	AND	0.882	0.891	0.851	0.649		0.00391964	1
FNDC5 ↓	FLT1 ↑	CEACAM5 ↑	MPO ↑	OR	0.823	0.891	0.734	0.702		0.00399155	1
FNDC5 ↓	FLT1 ↑	FLT4 ↑	CEACAM5 ↑	AND	0.879	0.891	0.849	0.652		0.00391964	1
AXL ↑	FLT1 ↑	CEACAM5 ↑	MPO ↑	OR	0.802	0.891	0.652	0.704		0.00268241	1
IL24 ↓	HMGB1 ↑	MDK ↑	PLAUR ↑	OR	0.871	0.891	0.796	0.675		0.00942011	1
MDK ↑	THBS2 ↑	FLT4 ↑	CEACAM5 ↑	OR	0.801	0.891	0.645	0.719		0.00333227	1
CCL23 ↑	MDK ↑	EGFR ↑	FLT1 ↑	OR	0.805	0.891	0.708	0.665		0.00942011	1
IL24 ↓	TNFSF13B ↑	FLT1 ↑	CEACAM5 ↑	OR	0.826	0.891	0.718	0.676		0.00762752	1
S-LDL-PL % ↑	IL24 ↓	PLAUR ↑	CEACAM5 ↑	OR	0.854	0.891	0.731	0.698		0.0076557	1
IL24 ↓	PDGF-AB/BB ↑	SPP1 ↑	CEACAM5 ↑	OR	0.849	0.891	0.712	0.682		0.00762752	1
TNFSF13B ↑	PLAUR ↑	SPP1 ↑	CEACAM5 ↑	OR	0.804	0.891	0.653	0.704		0.00762752	1
CCL16 ↑	HMGB1 ↑	SPP1 ↑	CEACAM5 ↑	OR	0.887	0.891	0.765	0.685		0.00762752	1
S-LDL-PL % ↑	CCL16 ↑	THBS2 ↑	CEACAM5 ↑	OR	0.825	0.891	0.694	0.728		0.00762752	1
KITLG ↓	IL24 ↓	PLAUR ↑	CEACAM5 ↑	OR	0.826	0.891	0.71	0.685		0.00944603	1
MDK ↑	TEK ↑	PLAUR ↑	MPO ↑	OR	0.777	0.891	0.644	0.701		0.00333227	1
CCL16 ↑	MDK ↑	EGFR ↑	FLT1 ↑	OR	0.799	0.891	0.713	0.693		0.00942011	1
FNDC5 ↓	MDK ↑	PLAUR ↑	SPP1 ↑	OR	0.821	0.891	0.732	0.688		0.00496144	1
CCL23 ↑	PDGF-AB/BB ↑	FLT4 ↑	CEACAM5 ↑	OR	0.816	0.891	0.667	0.693		0.00762752	1
EGFR ↑	PLAUR ↑	SPP1 ↑	CEACAM5 ↑	OR	0.808	0.89	0.69	0.701		0.00398096	1
SPARC ↑	MDK ↑	TEK ↑	PLAUR ↑	OR	0.773	0.89	0.646	0.698		0.00493738	1
KITLG ↓	FNDC5 ↓	FLT1 ↑	CEACAM5 ↑	AND	0.88	0.89	0.847	0.635		0.00596859	1
AXL ↑	PDGF-AB/BB ↑	PLAUR ↑	CEACAM5 ↑	OR	0.792	0.89	0.65	0.702		0.00400683	1
FNDC5 ↓	AXL ↑	FLT1 ↑	CEACAM5 ↑	AND	0.881	0.89	0.854	0.661		0.00578205	1
SPARC ↑	MDK ↑	FLT4 ↑	CEACAM5 ↑	OR	0.8	0.89	0.637	0.711		0.00493738	1
AXL ↑	TEK ↑	FLT1 ↑	CEACAM5 ↑	OR	0.787	0.89	0.646	0.703		0.00398096	1
PDGF-AB/BB ↑	THBS2 ↑	PLAUR ↑	CEACAM5 ↑	OR	0.79	0.89	0.648	0.715		0.00398096	1
S-LDL-PL % ↑	FNDC5 ↓	MDK ↑	FLT1 ↑	AND	0.882	0.89	0.856	0.645		0.00726378	1
Ferritin ↑	PLAUR ↑	FLT1 ↑	CEACAM5 ↑	OR	0.787	0.89	0.687	0.702		0.00491684	1
KITLG ↓	PLAUR ↑	CEACAM5 ↑	MPO ↑	OR	0.788	0.89	0.653	0.709		0.00405935	1
SPARC ↑	MDK ↑	FLT1 ↑	MPO ↑	OR	0.783	0.89	0.644	0.688		0.00493738	1
FNDC5 ↓	MDK ↑	FLT1 ↑	MPO ↑	OR	0.808	0.89	0.732	0.67		0.00726378	1
MDK ↑	PDGF-AB/BB ↑	PLAUR ↑	MPO ↑	OR	0.781	0.89	0.651	0.704		0.00493738	1
SPARC ↑	MDK ↑	PDGF-AB/BB ↑	PLAUR ↑	OR	0.776	0.89	0.65	0.711		0.00493738	1
PDGF-AB/BB ↑	PLAUR ↑	FLT1 ↑	CEACAM5 ↑	OR	0.789	0.89	0.645	0.701		0.00398096	1
S-LDL-PL % ↑	FNDC5 ↓	TEK ↑	FLT1 ↑	AND	0.884	0.89	0.856	0.65		0.00578205	1
SPARC ↑	PDGF-AB/BB ↑	FLT1 ↑	CEACAM5 ↑	OR	0.793	0.89	0.646	0.703		0.00398096	1
S-LDL-PL % ↑	PLAUR ↑	SPP1 ↑	CEACAM5 ↑	OR	0.826	0.89	0.673	0.706		0.00400683	1
KITLG ↓	TEK ↑	PLAUR ↑	CEACAM5 ↑	OR	0.784	0.89	0.646	0.691		0.00405935	1
PLAUR ↑	FLT4 ↑	SPP1 ↑	CEACAM5 ↑	OR	0.802	0.89	0.646	0.699		0.00398096	1
FNDC5 ↓	TEK ↑	FLT1 ↑	CEACAM5 ↑	OR	0.81	0.89	0.732	0.691		0.00578205	1
FNDC5 ↓	THBS2 ↑	FLT1 ↑	CEACAM5 ↑	AND	0.878	0.89	0.856	0.64		0.00578205	1
Ferritin ↑	FNDC5 ↓	FLT1 ↑	CEACAM5 ↑	AND	0.877	0.89	0.9	0.634		0.00702471	1
FNDC5 ↓	MDK ↑	PDGF-AB/BB ↑	CEACAM5 ↑	OR	0.832	0.89	0.733	0.688		0.00726378	1
SPARC ↑	FNDC5 ↓	FLT1 ↑	CEACAM5 ↑	OR	0.809	0.89	0.728	0.702		0.00578205	1
FNDC5 ↓	EGFR ↑	PLAUR ↑	CEACAM5 ↑	OR	0.823	0.89	0.761	0.69		0.00578205	1
SPARC ↑	KITLG ↓	MDK ↑	PLAUR ↑	OR	0.764	0.89	0.638	0.701		0.00517795	1
Ferritin ↑	PLAUR ↑	SPP1 ↑	CEACAM5 ↑	OR	0.804	0.89	0.693	0.701		0.00491684	1
FNDC5 ↓	MDK ↑	FLT1 ↑	SPP1 ↑	OR	0.823	0.89	0.732	0.662		0.00726378	1
FNDC5 ↓	FLT1 ↑	SPP1 ↑	CEACAM5 ↑	AND	0.876	0.889	0.854	0.636		0.00845492	1
FNDC5 ↓	EGFR ↑	FLT1 ↑	CEACAM5 ↑	AND	0.877	0.889	0.858	0.63		0.00845492	1
SPARC ↑	Ferritin ↑	PLAUR ↑	CEACAM5 ↑	OR	0.783	0.889	0.687	0.711		0.00723831	1
MDK ↑	AXL ↑	TEK ↑	PLAUR ↑	OR	0.776	0.889	0.649	0.694		0.0072675	1
MDK ↑	AXL ↑	PLAUR ↑	SPP1 ↑	OR	0.79	0.889	0.649	0.697		0.0072675	1
MDK ↑	AXL ↑	PLAUR ↑	FLT1 ↑	OR	0.776	0.889	0.65	0.696		0.0072675	1
FNDC5 ↓	PDGF-AB/BB ↑	FLT1 ↑	CEACAM5 ↑	AND	0.877	0.889	0.847	0.655		0.00845492	1
MDK ↑	AXL ↑	FLT1 ↑	SPP1 ↑	OR	0.797	0.889	0.644	0.684		0.0072675	1
S-LDL-PL % ↑	AXL ↑	PLAUR ↑	CEACAM5 ↑	OR	0.82	0.889	0.675	0.705		0.0059442	1
AXL ↑	PLAUR ↑	FLT4 ↑	CEACAM5 ↑	OR	0.787	0.889	0.65	0.697		0.0059442	1
MDK ↑	FLT4 ↑	SPP1 ↑	CEACAM5 ↑	OR	0.816	0.889	0.637	0.694		0.0072675	1
MDK ↑	AXL ↑	THBS2 ↑	PLAUR ↑	OR	0.774	0.889	0.649	0.702		0.0072675	1
TEK ↑	THBS2 ↑	FLT1 ↑	CEACAM5 ↑	OR	0.785	0.889	0.648	0.718		0.00590166	1
Ferritin ↑	PDGF-AB/BB ↑	PLAUR ↑	CEACAM5 ↑	OR	0.792	0.889	0.687	0.699		0.00723831	1
PDGF-AB/BB ↑	TEK ↑	PLAUR ↑	CEACAM5 ↑	OR	0.79	0.889	0.647	0.699		0.00590166	1
PLAUR ↑	FLT4 ↑	CEACAM5 ↑	MPO ↑	OR	0.793	0.889	0.649	0.709		0.0059442	1
EGFR ↑	PLAUR ↑	CEACAM5 ↑	MPO ↑	OR	0.8	0.889	0.694	0.707		0.0059442	1
MDK ↑	THBS2 ↑	PLAUR ↑	FLT1 ↑	OR	0.773	0.889	0.647	0.694		0.0072675	1
FNDC5 ↓	THBS2 ↑	FLT1 ↑	CEACAM5 ↑	OR	0.811	0.889	0.733	0.717		0.00845492	1
FNDC5 ↓	PLAUR ↑	FLT4 ↑	CEACAM5 ↑	OR	0.815	0.889	0.732	0.691		0.00845492	1
MDK ↑	THBS2 ↑	SPP1 ↑	CEACAM5 ↑	OR	0.806	0.889	0.644	0.727		0.0072675	1
S-LDL-PL % ↑	PLAUR ↑	FLT1 ↑	CEACAM5 ↑	OR	0.819	0.889	0.671	0.709		0.0059442	1
PLAUR ↑	FLT1 ↑	FLT4 ↑	CEACAM5 ↑	OR	0.783	0.888	0.643	0.699		0.00867205	1
S-LDL-PL % ↑	PDGF-AB/BB ↑	PLAUR ↑	CEACAM5 ↑	OR	0.827	0.888	0.672	0.703		0.00872349	1
AXL ↑	EGFR ↑	PLAUR ↑	CEACAM5 ↑	OR	0.792	0.888	0.687	0.696		0.00872349	1
EGFR ↑	PLAUR ↑	FLT1 ↑	CEACAM5 ↑	OR	0.787	0.888	0.687	0.698		0.00867205	1
KITLG ↓	FLT1 ↑	CEACAM5 ↑	MPO ↑	OR	0.795	0.888	0.651	0.702		0.00882689	1
TEK ↑	THBS2 ↑	PLAUR ↑	CEACAM5 ↑	OR	0.785	0.888	0.646	0.714		0.00867205	1
KITLG ↓	THBS2 ↑	PLAUR ↑	CEACAM5 ↑	OR	0.78	0.888	0.647	0.714		0.00882689	1
KITLG ↓	TEK ↑	FLT1 ↑	CEACAM5 ↑	OR	0.785	0.888	0.646	0.688		0.00882689	1

### Sheet: S14
Table S14. Unitary biomarker for OvCa vs healthy controls significantly (p<0.01) better than a biomarker with ROC AUC 0.88.
For AUC values a color scale ranging from red (0.5) - yellow (0.75) - green (1.0) is used; p-value < 0.01 is highlighted in green.
Analyte	ROC AUC				p-value
	OvCa vs NonCa ctrls	OvCa vs Healthy ctrls	NonCa ctrls vs Healthy ctrls		AUC 0.82	AUC 0.88	AUC 0.93
MUC16 ↑	0.909	0.959	0.683		5.02159e-21	5.89895e-09	0.0410657

### Sheet: S15
Table S15. Composite 2-analyte biomarkers for OvCa vs healthy controls significantly (p<0.01) better than biomarkers with ROC AUC 0.82, 0.88 and 0.93.
For AUC values a color scale ranging from red (0.5) - yellow (0.75) - green (1.0) is used; p-value < 0.01 is highlighted in green.
Analyte 1	Analyte 2	Logical rule	ROC AUC					p-value
			OvCa vs NonCa ctrls	OvCa vs Healthy ctrls	OvCa vs CRC and LuCa	NonCa ctrls vs Healthy ctrls		AUC 0.82	AUC 0.88	AUC 0.93
MUC16 ↑	PLG ↑	AND	0.921	0.972	0.876	0.723		1.30254e-27	2.46417e-13	0.00148441
MUC16 ↑	PLG ↑	OR	0.92	0.97	0.863	0.741		3.29698e-26	2.75986e-12	0.00477577
MUC16 ↑	MDK ↑	OR	0.919	0.968	0.868	0.722		5.44065e-25	2.4408e-11	0.0129156
MUC16 ↑	TNF ↑	OR	0.923	0.968	0.883	0.728		4.77925e-25	2.36766e-11	0.0128369
MUC16 ↑	CCL2 ↑	OR	0.924	0.963	0.878	0.694		5.42497e-22	3.34056e-09	0.097435
MUC16 ↑	KLK6 ↑	OR	0.915	0.963	0.874	0.716		5.90673e-22	3.36011e-09	0.0997572
MUC16 ↑	MPO ↑	OR	0.914	0.962	0.866	0.71		1.98546e-21	8.06538e-09	0.162019
MUC16 ↑	SPP1 ↑	OR	0.921	0.961	0.86	0.702		8.91905e-21	1.92466e-08	0.27406
MUC16 ↑	MSLN ↑	OR	0.912	0.961	0.873	0.698		7.5019e-21	1.87564e-08	0.266045
MUC16 ↑	CXCL8 ↑	OR	0.917	0.96	0.871	0.687		2.38115e-20	4.23175e-08	0.415362
KRT19 ↑	MUC16 ↑	OR	0.913	0.959	0.867	0.693		7.90064e-20	9.28101e-08	0.6461
MUC16 ↑	TNF ↑	AND	0.912	0.959	0.892	0.697		7.90064e-20	9.28101e-08	0.6461
MUC16 ↑	MDK ↑	AND	0.907	0.958	0.867	0.687		2.69708e-19	1.96794e-07	0.993643
MUC16 ↑	NRP1 ↑	OR	0.918	0.958	0.861	0.697		3.06992e-19	1.9818e-07	1
MUC16 ↑	MSLN ↑	AND	0.906	0.958	0.868	0.694		2.69708e-19	1.96794e-07	0.993643
MUC16 ↑	MPO ↑	AND	0.908	0.957	0.867	0.685		7.94603e-19	4.08732e-07	1
GlycA ↑	MUC16 ↑	OR	0.92	0.957	0.864	0.679		7.94603e-19	4.08732e-07	1
MUC16 ↑	CXCL8 ↑	AND	0.908	0.957	0.867	0.682		7.94603e-19	4.08732e-07	1
KRT19 ↑	MUC16 ↑	AND	0.907	0.957	0.866	0.671		7.94603e-19	4.08732e-07	1
MUC16 ↑	KLK6 ↑	AND	0.907	0.957	0.871	0.682		8.35923e-19	4.05608e-07	1
MUC16 ↑	CCL2 ↑	AND	0.908	0.957	0.878	0.678		7.94603e-19	4.08732e-07	1
MUC16 ↑	SPP1 ↑	AND	0.913	0.956	0.86	0.676		2.82788e-18	8.17598e-07	1
MUC16 ↑	NRP1 ↑	AND	0.91	0.956	0.862	0.696		2.82788e-18	8.17598e-07	1
GlycA ↑	MUC16 ↑	AND	0.91	0.956	0.864	0.671		2.39222e-18	8.17926e-07	1
PLG ↑	TNF ↑	AND	0.805	0.898	0.787	0.698		0.00198143	1	1
PLG ↑	KLK6 ↑	OR	0.779	0.896	0.726	0.683		0.00337367	1	1
PLG ↑	MSLN ↑	OR	0.778	0.894	0.714	0.695		0.00556836	1	1
PLG ↑	MDK ↑	OR	0.773	0.892	0.658	0.697		0.00894746	1	1
PLG ↑	MPO ↑	AND	0.766	0.892	0.656	0.686		0.00881781	1	1

### Sheet: S16
Table S16. Composite 3-analyte biomarkers for OvCa vs healthy controls significantly (p<0.01) better than biomarkers with ROC AUC 0.82, 0.88 and 0.93.
For AUC values a color scale ranging from red (0.5) - yellow (0.75) - green (1.0) is used; p-value < 0.01 is highlighted in green.
Analyte 1	Analyte 2	Analyte 3	Logical rule	ROC AUC					p-value
				OvCa vs NonCa ctrls	OvCa vs Healthy ctrls	OvCa vs CRC and LuCa	NonCa ctrls vs Healthy ctrls		AUC 0.82	AUC 0.88	AUC 0.93
MUC16 ↑	PLG ↑	MDK ↑	OR	0.926	0.975	0.865	0.754		5.14452e-29	2.72663e-14	0.001016
MUC16 ↑	PLG ↑	CCL2 ↑	OR	0.931	0.974	0.876	0.752		2.27402e-28	9.77061e-14	0.00209311
MUC16 ↑	PLG ↑	MPO ↑	OR	0.924	0.974	0.864	0.755		2.52052e-28	1.01285e-13	0.00211676
MUC16 ↑	MDK ↑	CCL2 ↑	OR	0.928	0.973	0.877	0.732		1.00911e-27	3.43263e-13	0.00422824
MUC16 ↑	PLG ↑	MSLN ↑	AND	0.92	0.973	0.878	0.736		1.72619e-27	4.08237e-13	0.0043461
MUC16 ↑	PLG ↑	TNF ↑	AND	0.925	0.973	0.901	0.74		1.31091e-27	3.7368e-13	0.00423708
MUC16 ↑	PLG ↑	TNF ↑	OR	0.93	0.973	0.88	0.767		1.31091e-27	3.7368e-13	0.00423708
MUC16 ↑	PLG ↑	CXCL8 ↑	AND	0.923	0.973	0.876	0.727		1.31091e-27	3.7368e-13	0.00423708
MUC16 ↑	PLG ↑	MDK ↑	AND	0.921	0.973	0.877	0.728		1.72619e-27	4.08237e-13	0.0043461
KRT19 ↑	MUC16 ↑	PLG ↑	AND	0.921	0.972	0.876	0.723		7.16031e-27	1.3546e-12	0.00816008
MUC16 ↑	SPP1 ↑	PLG ↑	AND	0.925	0.972	0.877	0.723		7.16031e-27	1.3546e-12	0.00816008
MUC16 ↑	NRP1 ↑	PLG ↑	AND	0.922	0.972	0.876	0.738		7.16031e-27	1.3546e-12	0.00816008
MUC16 ↑	PLG ↑	KLK6 ↑	AND	0.92	0.972	0.881	0.725		9.35665e-27	1.47376e-12	0.00838564
MUC16 ↑	MDK ↑	TNF ↑	OR	0.926	0.972	0.883	0.756		5.55425e-27	1.24928e-12	0.00813346
MUC16 ↑	PLG ↑	CCL2 ↑	AND	0.922	0.972	0.888	0.726		7.16031e-27	1.3546e-12	0.00816008
MUC16 ↑	PLG ↑	KLK6 ↑	OR	0.923	0.972	0.871	0.752		9.35665e-27	1.47376e-12	0.00838564
MUC16 ↑	PLG ↑	MPO ↑	AND	0.923	0.972	0.877	0.728		7.81688e-27	1.38931e-12	0.00822796
MUC16 ↑	PLG ↑	MSLN ↑	OR	0.922	0.972	0.87	0.756		9.35665e-27	1.47376e-12	0.00838564
GlycA ↑	MUC16 ↑	PLG ↑	AND	0.922	0.972	0.874	0.723		7.16031e-27	1.3546e-12	0.00816008
MUC16 ↑	PLG ↑	CXCL8 ↑	OR	0.925	0.971	0.867	0.748		3.71576e-26	4.66704e-12	0.0149964
MUC16 ↑	SPP1 ↑	PLG ↑	OR	0.928	0.971	0.863	0.747		3.71576e-26	4.66704e-12	0.0149964
KRT19 ↑	MUC16 ↑	PLG ↑	OR	0.922	0.971	0.863	0.751		3.71576e-26	4.66704e-12	0.0149964
MUC16 ↑	TNF ↑	CCL2 ↑	OR	0.932	0.971	0.889	0.734		2.33751e-26	4.06467e-12	0.0147167
MUC16 ↑	NRP1 ↑	PLG ↑	OR	0.924	0.971	0.863	0.745		3.71576e-26	4.66704e-12	0.0149964
MUC16 ↑	SPP1 ↑	TNF ↑	OR	0.93	0.97	0.88	0.739		1.81241e-25	1.51714e-11	0.0262532
KRT19 ↑	MUC16 ↑	TNF ↑	OR	0.926	0.97	0.885	0.736		1.18702e-25	1.35606e-11	0.0258969
GlycA ↑	MUC16 ↑	PLG ↑	OR	0.925	0.97	0.861	0.743		1.81241e-25	1.51714e-11	0.0262532
MUC16 ↑	KLK6 ↑	TNF ↑	OR	0.924	0.97	0.888	0.761		1.46465e-25	1.4371e-11	0.0263325
KRT19 ↑	MUC16 ↑	MDK ↑	OR	0.921	0.97	0.869	0.732		1.35142e-25	1.39444e-11	0.0259034
MUC16 ↑	KLK6 ↑	MDK ↑	OR	0.921	0.97	0.875	0.736		1.35142e-25	1.39444e-11	0.0259034
MUC16 ↑	MDK ↑	MPO ↑	OR	0.921	0.97	0.869	0.747		1.46465e-25	1.4371e-11	0.0263325
MUC16 ↑	MSLN ↑	TNF ↑	OR	0.924	0.969	0.888	0.735		6.95656e-25	4.51878e-11	0.044349
MUC16 ↑	NRP1 ↑	MDK ↑	OR	0.925	0.969	0.863	0.724		1.0796e-24	5.07004e-11	0.0456249
MUC16 ↑	SPP1 ↑	MDK ↑	OR	0.926	0.969	0.863	0.728		1.0796e-24	5.07004e-11	0.0456249
MUC16 ↑	MDK ↑	CXCL8 ↑	OR	0.922	0.969	0.872	0.731		6.95656e-25	4.51878e-11	0.044349
MUC16 ↑	MDK ↑	MSLN ↑	OR	0.919	0.969	0.874	0.729		6.5441e-25	4.44384e-11	0.0438306
MUC16 ↑	MPO ↑	TNF ↑	OR	0.924	0.968	0.883	0.747		2.79519e-24	1.31993e-10	0.071301
GlycA ↑	MUC16 ↑	MDK ↑	OR	0.923	0.968	0.866	0.725		2.99082e-24	1.34175e-10	0.0709991
MUC16 ↑	TNF ↑	CXCL8 ↑	OR	0.926	0.968	0.884	0.729		2.62724e-24	1.30155e-10	0.0705666
MUC16 ↑	MSLN ↑	CCL2 ↑	OR	0.926	0.968	0.885	0.714		3.16024e-24	1.3596e-10	0.071838
MUC16 ↑	KLK6 ↑	CCL2 ↑	OR	0.926	0.967	0.882	0.73		1.39241e-23	3.95591e-10	0.112582
GlycA ↑	MUC16 ↑	TNF ↑	OR	0.928	0.967	0.881	0.729		1.16436e-23	3.79481e-10	0.110266
MUC16 ↑	NRP1 ↑	TNF ↑	OR	0.927	0.967	0.88	0.736		1.78926e-23	4.1656e-10	0.113685
MUC16 ↑	MPO ↑	CCL2 ↑	OR	0.927	0.966	0.878	0.723		4.95013e-23	1.06189e-09	0.166388
MUC16 ↑	KLK6 ↑	MPO ↑	OR	0.918	0.966	0.874	0.745		5.81792e-23	1.09579e-09	0.169829
MUC16 ↑	CCL2 ↑	CXCL8 ↑	OR	0.931	0.966	0.883	0.7		4.95013e-23	1.06189e-09	0.166388
MUC16 ↑	SPP1 ↑	CCL2 ↑	OR	0.93	0.965	0.876	0.718		2.74568e-22	3.00058e-09	0.248719
MUC16 ↑	SPP1 ↑	MPO ↑	OR	0.927	0.965	0.861	0.722		2.74568e-22	3.00058e-09	0.248719
MUC16 ↑	KLK6 ↑	CXCL8 ↑	OR	0.92	0.964	0.878	0.726		9.04878e-22	7.50207e-09	0.351616
MUC16 ↑	SPP1 ↑	KLK6 ↑	OR	0.924	0.964	0.869	0.728		1.25165e-21	7.90853e-09	0.365745
KRT19 ↑	MUC16 ↑	KLK6 ↑	OR	0.917	0.964	0.874	0.733		8.65281e-22	7.43139e-09	0.345962
KRT19 ↑	MUC16 ↑	CCL2 ↑	OR	0.925	0.964	0.878	0.708		7.86565e-22	7.34646e-09	0.343268
MUC16 ↑	NRP1 ↑	CCL2 ↑	OR	0.928	0.964	0.876	0.714		1.05771e-21	7.69879e-09	0.353562
MUC16 ↑	NRP1 ↑	MPO ↑	OR	0.922	0.964	0.862	0.717		1.12572e-21	7.78349e-09	0.357959
MUC16 ↑	MSLN ↑	MPO ↑	OR	0.915	0.963	0.873	0.724		3.41507e-21	1.87368e-08	0.559047
MUC16 ↑	KLK6 ↑	MSLN ↑	OR	0.916	0.963	0.878	0.724		3.24703e-21	1.84711e-08	0.548383
MUC16 ↑	SPP1 ↑	MSLN ↑	OR	0.923	0.963	0.868	0.714		4.63062e-21	1.95652e-08	0.597383
MUC16 ↑	MPO ↑	CXCL8 ↑	OR	0.918	0.963	0.871	0.718		2.9822e-21	1.83637e-08	0.535617
KRT19 ↑	MUC16 ↑	MPO ↑	OR	0.918	0.963	0.867	0.718		2.9822e-21	1.83637e-08	0.535617
MUC16 ↑	NRP1 ↑	KLK6 ↑	OR	0.923	0.963	0.869	0.727		4.63062e-21	1.95652e-08	0.597383
GlycA ↑	MUC16 ↑	KLK6 ↑	OR	0.923	0.963	0.872	0.72		3.24703e-21	1.84711e-08	0.548383
MUC16 ↑	MSLN ↑	CXCL8 ↑	OR	0.918	0.962	0.876	0.705		1.23137e-20	4.48865e-08	0.924506
GlycA ↑	MUC16 ↑	CCL2 ↑	OR	0.929	0.962	0.876	0.7		1.09144e-20	4.43368e-08	0.890645
MUC16 ↑	SPP1 ↑	CXCL8 ↑	OR	0.928	0.962	0.866	0.712		1.41153e-20	4.56537e-08	0.932329
KRT19 ↑	MUC16 ↑	MSLN ↑	OR	0.914	0.962	0.874	0.712		1.17674e-20	4.4365e-08	0.907887
MUC16 ↑	NRP1 ↑	MSLN ↑	OR	0.92	0.962	0.869	0.715		1.63765e-20	4.64552e-08	0.975102
GlycA ↑	MUC16 ↑	MPO ↑	OR	0.924	0.961	0.864	0.715		3.86102e-20	1.03534e-07	1
MUC16 ↑	NRP1 ↑	CXCL8 ↑	OR	0.924	0.961	0.866	0.708		4.90296e-20	1.05802e-07	1
KRT19 ↑	MUC16 ↑	CXCL8 ↑	OR	0.919	0.961	0.872	0.702		3.86102e-20	1.03534e-07	1
KRT19 ↑	MUC16 ↑	SPP1 ↑	OR	0.922	0.961	0.861	0.717		4.90296e-20	1.05802e-07	1
MUC16 ↑	SPP1 ↑	NRP1 ↑	OR	0.925	0.961	0.861	0.711		4.90296e-20	1.05802e-07	1
MUC16 ↑	KLK6 ↑	TNF ↑	AND	0.911	0.96	0.894	0.705		1.45042e-19	2.33824e-07	1
GlycA ↑	MUC16 ↑	MSLN ↑	OR	0.922	0.96	0.871	0.702		1.39928e-19	2.32157e-07	1
GlycA ↑	MUC16 ↑	SPP1 ↑	OR	0.928	0.96	0.858	0.705		1.63295e-19	2.3605e-07	1
MUC16 ↑	TNF ↑	CXCL8 ↑	AND	0.913	0.96	0.892	0.7		1.30896e-19	2.32627e-07	1
MUC16 ↑	MSLN ↑	TNF ↑	AND	0.911	0.96	0.893	0.711		1.45042e-19	2.33824e-07	1
KRT19 ↑	MUC16 ↑	NRP1 ↑	OR	0.92	0.96	0.861	0.713		1.63295e-19	2.3605e-07	1
MUC16 ↑	MDK ↑	TNF ↑	AND	0.912	0.96	0.893	0.706		1.45042e-19	2.33824e-07	1
MUC16 ↑	MPO ↑	TNF ↑	AND	0.913	0.959	0.893	0.702		4.4557e-19	5.07929e-07	1
GlycA ↑	KRT19 ↑	MUC16 ↑	OR	0.922	0.959	0.865	0.698		4.34312e-19	5.10194e-07	1
KRT19 ↑	MUC16 ↑	TNF ↑	AND	0.912	0.959	0.892	0.697		4.34312e-19	5.10194e-07	1
GlycA ↑	MUC16 ↑	CXCL8 ↑	OR	0.925	0.959	0.869	0.691		4.34312e-19	5.10194e-07	1
MUC16 ↑	NRP1 ↑	TNF ↑	AND	0.915	0.959	0.888	0.717		5.53337e-19	5.13215e-07	1
MUC16 ↑	TNF ↑	CCL2 ↑	AND	0.913	0.959	0.899	0.699		4.34312e-19	5.10194e-07	1
MUC16 ↑	SPP1 ↑	TNF ↑	AND	0.916	0.959	0.888	0.701		5.32821e-19	5.14536e-07	1
MUC16 ↑	KLK6 ↑	MSLN ↑	AND	0.907	0.958	0.872	0.695		1.48263e-18	1.08181e-06	1
MUC16 ↑	KLK6 ↑	MPO ↑	AND	0.907	0.958	0.872	0.693		1.52368e-18	1.08557e-06	1
MUC16 ↑	MDK ↑	MSLN ↑	AND	0.907	0.958	0.868	0.698		1.48263e-18	1.08181e-06	1
MUC16 ↑	MDK ↑	MPO ↑	AND	0.908	0.958	0.868	0.695		1.52368e-18	1.08557e-06	1
MUC16 ↑	MSLN ↑	MPO ↑	AND	0.907	0.958	0.869	0.702		1.52368e-18	1.08557e-06	1
KRT19 ↑	MUC16 ↑	MSLN ↑	AND	0.906	0.958	0.869	0.694		1.48263e-18	1.08181e-06	1
MUC16 ↑	KLK6 ↑	CXCL8 ↑	AND	0.907	0.958	0.872	0.689		1.52368e-18	1.08557e-06	1
GlycA ↑	MUC16 ↑	NRP1 ↑	OR	0.926	0.958	0.859	0.699		1.68759e-18	1.08943e-06	1
MUC16 ↑	MSLN ↑	CXCL8 ↑	AND	0.907	0.958	0.868	0.696		1.52368e-18	1.08557e-06	1
MUC16 ↑	NRP1 ↑	MSLN ↑	AND	0.909	0.958	0.864	0.714		1.89089e-18	1.09269e-06	1
MUC16 ↑	MDK ↑	CXCL8 ↑	AND	0.908	0.958	0.868	0.692		1.52368e-18	1.08557e-06	1
MUC16 ↑	KLK6 ↑	CCL2 ↑	AND	0.907	0.958	0.879	0.686		1.52368e-18	1.08557e-06	1
KRT19 ↑	MUC16 ↑	MDK ↑	AND	0.907	0.958	0.868	0.687		1.48263e-18	1.08181e-06	1
MUC16 ↑	NRP1 ↑	MDK ↑	AND	0.91	0.958	0.863	0.707		1.89089e-18	1.09269e-06	1
MUC16 ↑	KLK6 ↑	MDK ↑	AND	0.907	0.958	0.871	0.687		1.48263e-18	1.08181e-06	1
MUC16 ↑	MDK ↑	CCL2 ↑	AND	0.907	0.958	0.878	0.69		1.52368e-18	1.08557e-06	1
MUC16 ↑	MSLN ↑	CCL2 ↑	AND	0.907	0.958	0.878	0.696		1.52368e-18	1.08557e-06	1
GlycA ↑	MUC16 ↑	TNF ↑	AND	0.914	0.958	0.89	0.697		1.39778e-18	1.08614e-06	1
MUC16 ↑	CCL2 ↑	CXCL8 ↑	AND	0.908	0.957	0.878	0.687		4.36807e-18	2.24687e-06	1
MUC16 ↑	NRP1 ↑	CXCL8 ↑	AND	0.911	0.957	0.863	0.703		5.19359e-18	2.24291e-06	1
KRT19 ↑	MUC16 ↑	MPO ↑	AND	0.908	0.957	0.868	0.685		4.36807e-18	2.24687e-06	1
GlycA ↑	MUC16 ↑	MPO ↑	AND	0.91	0.957	0.865	0.685		4.36807e-18	2.24687e-06	1
MUC16 ↑	NRP1 ↑	KLK6 ↑	AND	0.909	0.957	0.867	0.704		5.74704e-18	2.23675e-06	1
GlycA ↑	MUC16 ↑	MSLN ↑	AND	0.909	0.957	0.866	0.694		4.59521e-18	2.2297e-06	1
MUC16 ↑	SPP1 ↑	MSLN ↑	AND	0.912	0.957	0.862	0.697		5.74704e-18	2.23675e-06	1
MUC16 ↑	MPO ↑	CXCL8 ↑	AND	0.909	0.957	0.868	0.69		4.36807e-18	2.24687e-06	1
GlycA ↑	MUC16 ↑	MDK ↑	AND	0.909	0.957	0.865	0.687		4.59521e-18	2.2297e-06	1
MUC16 ↑	NRP1 ↑	MPO ↑	AND	0.911	0.957	0.863	0.705		5.34897e-18	2.22835e-06	1
MUC16 ↑	SPP1 ↑	MDK ↑	AND	0.913	0.957	0.861	0.689		5.74704e-18	2.23675e-06	1
KRT19 ↑	MUC16 ↑	CXCL8 ↑	AND	0.908	0.957	0.867	0.682		4.36807e-18	2.24687e-06	1
KRT19 ↑	MUC16 ↑	CCL2 ↑	AND	0.908	0.957	0.879	0.678		4.36807e-18	2.24687e-06	1
KRT19 ↑	MUC16 ↑	KLK6 ↑	AND	0.907	0.957	0.872	0.682		4.59521e-18	2.2297e-06	1
GlycA ↑	MUC16 ↑	KLK6 ↑	AND	0.909	0.957	0.869	0.682		4.59521e-18	2.2297e-06	1
MUC16 ↑	NRP1 ↑	CCL2 ↑	AND	0.91	0.957	0.873	0.699		5.19359e-18	2.24291e-06	1
MUC16 ↑	SPP1 ↑	KLK6 ↑	AND	0.912	0.957	0.865	0.685		5.74704e-18	2.23675e-06	1
MUC16 ↑	MPO ↑	CCL2 ↑	AND	0.908	0.957	0.878	0.687		4.36807e-18	2.24687e-06	1
KRT19 ↑	MUC16 ↑	SPP1 ↑	AND	0.913	0.956	0.86	0.676		1.55454e-17	4.49448e-06	1
MUC16 ↑	SPP1 ↑	NRP1 ↑	AND	0.913	0.956	0.862	0.697		1.55454e-17	4.49448e-06	1
GlycA ↑	MUC16 ↑	NRP1 ↑	AND	0.913	0.956	0.86	0.696		1.55454e-17	4.49448e-06	1
MUC16 ↑	SPP1 ↑	MPO ↑	AND	0.914	0.956	0.862	0.688		1.55454e-17	4.49448e-06	1
KRT19 ↑	MUC16 ↑	NRP1 ↑	AND	0.91	0.956	0.862	0.696		1.55454e-17	4.49448e-06	1
GlycA ↑	KRT19 ↑	MUC16 ↑	AND	0.91	0.956	0.865	0.671		1.31504e-17	4.49628e-06	1
GlycA ↑	MUC16 ↑	CCL2 ↑	AND	0.91	0.956	0.877	0.678		1.31504e-17	4.49628e-06	1
MUC16 ↑	SPP1 ↑	CCL2 ↑	AND	0.913	0.956	0.873	0.682		1.55454e-17	4.49448e-06	1
GlycA ↑	MUC16 ↑	CXCL8 ↑	AND	0.91	0.956	0.865	0.682		1.31504e-17	4.49628e-06	1
MUC16 ↑	SPP1 ↑	CXCL8 ↑	AND	0.914	0.956	0.861	0.686		1.55454e-17	4.49448e-06	1
GlycA ↑	MUC16 ↑	SPP1 ↑	AND	0.915	0.955	0.858	0.676		4.48958e-17	8.72604e-06	1
PLG ↑	TNF ↑	CXCL8 ↑	AND	0.832	0.91	0.795	0.703		0.000243429	1	1
SPP1 ↑	PLG ↑	TNF ↑	AND	0.848	0.909	0.794	0.699		0.000350064	1	1
PLG ↑	KLK6 ↑	CCL2 ↑	OR	0.822	0.908	0.801	0.706		0.000495036	1	1
PLG ↑	KLK6 ↑	MDK ↑	OR	0.808	0.907	0.726	0.705		0.000701019	1	1
PLG ↑	MDK ↑	CCL2 ↑	OR	0.808	0.907	0.758	0.715		0.000701019	1	1
PLG ↑	MDK ↑	MSLN ↑	OR	0.801	0.905	0.716	0.707		0.00136259	1	1
PLG ↑	MPO ↑	TNF ↑	AND	0.831	0.905	0.795	0.71		0.00136622	1	1
PLG ↑	MSLN ↑	CCL2 ↑	OR	0.815	0.904	0.786	0.716		0.00188162	1	1
SPP1 ↑	PLG ↑	KLK6 ↑	OR	0.819	0.903	0.73	0.704		0.00257047	1	1
KRT19 ↑	PLG ↑	MSLN ↑	OR	0.794	0.903	0.722	0.717		0.00257047	1	1
PLG ↑	MDK ↑	TNF ↑	AND	0.822	0.903	0.798	0.703		0.00257047	1	1
KRT19 ↑	PLG ↑	KLK6 ↑	OR	0.787	0.902	0.729	0.716		0.00348406	1	1
KRT19 ↑	PLG ↑	MDK ↑	OR	0.789	0.902	0.667	0.716		0.00348406	1	1
SPP1 ↑	PLG ↑	MSLN ↑	OR	0.826	0.902	0.718	0.705		0.00348406	1	1
PLG ↑	KLK6 ↑	MSLN ↑	OR	0.8	0.902	0.744	0.704		0.00348406	1	1
SPP1 ↑	PLG ↑	MDK ↑	OR	0.808	0.901	0.664	0.705		0.00469794	1	1
SPP1 ↑	PLG ↑	CXCL8 ↑	AND	0.857	0.901	0.723	0.676		0.00469549	1	1
PLG ↑	KLK6 ↑	TNF ↑	AND	0.822	0.9	0.816	0.701		0.00627075	1	1
KRT19 ↑	PLG ↑	TNF ↑	AND	0.821	0.9	0.79	0.701		0.00625232	1	1
PLG ↑	TNF ↑	CCL2 ↑	AND	0.852	0.9	0.834	0.701		0.00625232	1	1
PLG ↑	MSLN ↑	TNF ↑	AND	0.828	0.9	0.81	0.712		0.00627075	1	1
SPP1 ↑	PLG ↑	MPO ↑	AND	0.823	0.9	0.677	0.687		0.00625232	1	1
NRP1 ↑	PLG ↑	TNF ↑	AND	0.822	0.899	0.793	0.711		0.00829103	1	1
PLG ↑	KLK6 ↑	TNF ↑	OR	0.796	0.899	0.788	0.719		0.00830816	1	1

### Sheet: S17
Table S17. Composite 4-analyte biomarkers for OvCa vs healthy controls significantly (p<0.01) better than biomarkers with ROC AUC 0.82, 0.88 and 0.93.
For AUC values a color scale ranging from red (0.5) - yellow (0.75) - green (1.0) is used; p-value < 0.01 is highlighted in green.
Analyte 1	Analyte 2	Analyte 3	Analyte 4	Logical rule	ROC AUC					p-value
					OvCa vs NonCa ctrls	OvCa vs Healthy ctrls	OvCa vs CRC and LuCa	NonCa ctrls vs Healthy ctrls		AUC 0.82	AUC 0.88	AUC 0.93
MUC16 ↑	PLG ↑	MDK ↑	CCL2 ↑	OR	0.934	0.978	0.876	0.763		7.01723e-31	1.2549e-15	0.000314938
MUC16 ↑	PLG ↑	MDK ↑	MPO ↑	OR	0.927	0.977	0.865	0.769		5.04383e-30	6.01918e-15	0.000799167
MUC16 ↑	PLG ↑	MDK ↑	TNF ↑	OR	0.933	0.976	0.88	0.776		3.39307e-29	2.70282e-14	0.00190351
MUC16 ↑	PLG ↑	KLK6 ↑	CCL2 ↑	OR	0.933	0.976	0.88	0.761		3.39307e-29	2.70282e-14	0.00190351
MUC16 ↑	PLG ↑	MPO ↑	CCL2 ↑	OR	0.932	0.976	0.877	0.765		2.74469e-29	2.49695e-14	0.00186686
MUC16 ↑	PLG ↑	MSLN ↑	CCL2 ↑	OR	0.931	0.976	0.883	0.765		3.39307e-29	2.70282e-14	0.00190351
MUC16 ↑	PLG ↑	TNF ↑	CCL2 ↑	OR	0.937	0.976	0.886	0.77		2.47412e-29	2.40921e-14	0.00185095
KRT19 ↑	MUC16 ↑	MDK ↑	CCL2 ↑	OR	0.93	0.975	0.878	0.74		1.17731e-28	9.20078e-14	0.00412426
MUC16 ↑	PLG ↑	MDK ↑	CXCL8 ↑	OR	0.928	0.975	0.868	0.76		2.17836e-28	1.15454e-13	0.00430206
MUC16 ↑	SPP1 ↑	PLG ↑	MDK ↑	OR	0.931	0.975	0.865	0.756		2.17836e-28	1.15454e-13	0.00430206
MUC16 ↑	NRP1 ↑	PLG ↑	MDK ↑	OR	0.929	0.975	0.865	0.755		2.17836e-28	1.15454e-13	0.00430206
GlycA ↑	MUC16 ↑	PLG ↑	MDK ↑	OR	0.928	0.975	0.862	0.755		2.17836e-28	1.15454e-13	0.00430206
KRT19 ↑	MUC16 ↑	PLG ↑	MDK ↑	OR	0.926	0.975	0.865	0.764		2.17836e-28	1.15454e-13	0.00430206
KRT19 ↑	MUC16 ↑	PLG ↑	CCL2 ↑	OR	0.931	0.975	0.877	0.759		1.57795e-28	1.02227e-13	0.00415184
MUC16 ↑	PLG ↑	MSLN ↑	MPO ↑	OR	0.924	0.975	0.87	0.765		2.17836e-28	1.15454e-13	0.00430206
MUC16 ↑	PLG ↑	MDK ↑	MSLN ↑	OR	0.926	0.975	0.871	0.761		2.17836e-28	1.15454e-13	0.00430206
MUC16 ↑	PLG ↑	KLK6 ↑	MPO ↑	OR	0.925	0.975	0.871	0.765		2.17836e-28	1.15454e-13	0.00430206
MUC16 ↑	PLG ↑	KLK6 ↑	MDK ↑	OR	0.927	0.975	0.871	0.758		2.17836e-28	1.15454e-13	0.00430206
MUC16 ↑	PLG ↑	CCL2 ↑	CXCL8 ↑	OR	0.936	0.975	0.881	0.755		1.57795e-28	1.02227e-13	0.00415184
MUC16 ↑	NRP1 ↑	PLG ↑	CCL2 ↑	OR	0.932	0.975	0.877	0.753		1.57795e-28	1.02227e-13	0.00415184
GlycA ↑	MUC16 ↑	PLG ↑	CCL2 ↑	OR	0.933	0.974	0.875	0.753		9.62895e-28	4.13719e-13	0.00886289
MUC16 ↑	PLG ↑	MPO ↑	CXCL8 ↑	OR	0.926	0.974	0.867	0.761		1.06727e-27	4.28875e-13	0.00896306
MUC16 ↑	PLG ↑	KLK6 ↑	TNF ↑	OR	0.931	0.974	0.884	0.775		1.29745e-27	4.59277e-13	0.00913225
MUC16 ↑	PLG ↑	MSLN ↑	TNF ↑	OR	0.931	0.974	0.885	0.771		1.29745e-27	4.59277e-13	0.00913225
MUC16 ↑	SPP1 ↑	PLG ↑	CCL2 ↑	OR	0.934	0.974	0.877	0.756		9.62895e-28	4.13719e-13	0.00886289
KRT19 ↑	MUC16 ↑	MDK ↑	TNF ↑	OR	0.929	0.974	0.884	0.763		7.35399e-28	3.78457e-13	0.00885356
MUC16 ↑	PLG ↑	MDK ↑	TNF ↑	AND	0.924	0.974	0.902	0.744		1.29745e-27	4.59277e-13	0.00913225
MUC16 ↑	NRP1 ↑	PLG ↑	MPO ↑	OR	0.926	0.974	0.864	0.757		1.06727e-27	4.28875e-13	0.00896306
MUC16 ↑	PLG ↑	MSLN ↑	TNF ↑	AND	0.923	0.974	0.902	0.75		1.29745e-27	4.59277e-13	0.00913225
KRT19 ↑	MUC16 ↑	PLG ↑	TNF ↑	OR	0.931	0.974	0.881	0.772		9.62895e-28	4.13719e-13	0.00886289
MUC16 ↑	MDK ↑	MSLN ↑	CCL2 ↑	OR	0.929	0.974	0.886	0.739		7.35399e-28	3.78457e-13	0.00885356
MUC16 ↑	PLG ↑	MPO ↑	TNF ↑	OR	0.931	0.974	0.88	0.776		1.06727e-27	4.28875e-13	0.00896306
KRT19 ↑	MUC16 ↑	PLG ↑	MPO ↑	OR	0.926	0.974	0.864	0.761		1.06727e-27	4.28875e-13	0.00896306
MUC16 ↑	SPP1 ↑	PLG ↑	MPO ↑	OR	0.931	0.974	0.864	0.756		1.06727e-27	4.28875e-13	0.00896306
MUC16 ↑	MDK ↑	TNF ↑	CCL2 ↑	OR	0.933	0.974	0.888	0.76		7.35399e-28	3.78457e-13	0.00885356
MUC16 ↑	KLK6 ↑	MDK ↑	CCL2 ↑	OR	0.929	0.974	0.883	0.746		7.35399e-28	3.78457e-13	0.00885356
MUC16 ↑	PLG ↑	TNF ↑	CXCL8 ↑	AND	0.925	0.974	0.902	0.742		9.62895e-28	4.13719e-13	0.00886289
MUC16 ↑	PLG ↑	MSLN ↑	CCL2 ↑	AND	0.921	0.973	0.889	0.737		7.30924e-27	1.72861e-12	0.0184028
MUC16 ↑	PLG ↑	KLK6 ↑	CXCL8 ↑	AND	0.922	0.973	0.881	0.729		7.30924e-27	1.72861e-12	0.0184028
MUC16 ↑	PLG ↑	MDK ↑	CXCL8 ↑	AND	0.922	0.973	0.877	0.731		7.30924e-27	1.72861e-12	0.0184028
MUC16 ↑	PLG ↑	MDK ↑	MSLN ↑	AND	0.921	0.973	0.878	0.737		7.30924e-27	1.72861e-12	0.0184028
MUC16 ↑	PLG ↑	KLK6 ↑	MSLN ↑	AND	0.92	0.973	0.882	0.736		7.30924e-27	1.72861e-12	0.0184028
MUC16 ↑	PLG ↑	MPO ↑	CXCL8 ↑	AND	0.924	0.973	0.877	0.731		6.10482e-27	1.6312e-12	0.0181141
MUC16 ↑	SPP1 ↑	TNF ↑	CCL2 ↑	OR	0.936	0.973	0.886	0.746		5.55082e-27	1.58228e-12	0.0179412
MUC16 ↑	SPP1 ↑	MDK ↑	CCL2 ↑	OR	0.933	0.973	0.875	0.738		7.30924e-27	1.72861e-12	0.0184028
MUC16 ↑	NRP1 ↑	MDK ↑	CCL2 ↑	OR	0.934	0.973	0.876	0.735		7.30924e-27	1.72861e-12	0.0184028
MUC16 ↑	PLG ↑	MPO ↑	TNF ↑	AND	0.925	0.973	0.902	0.742		6.10482e-27	1.6312e-12	0.0181141
MUC16 ↑	PLG ↑	MDK ↑	CCL2 ↑	AND	0.921	0.973	0.889	0.73		7.30924e-27	1.72861e-12	0.0184028
MUC16 ↑	SPP1 ↑	PLG ↑	TNF ↑	AND	0.926	0.973	0.902	0.74		5.55082e-27	1.58228e-12	0.0179412
MUC16 ↑	KLK6 ↑	TNF ↑	CCL2 ↑	OR	0.933	0.973	0.892	0.766		4.27292e-27	1.45349e-12	0.0179038
MUC16 ↑	PLG ↑	KLK6 ↑	MDK ↑	AND	0.921	0.973	0.882	0.728		7.30924e-27	1.72861e-12	0.0184028
MUC16 ↑	SPP1 ↑	PLG ↑	MSLN ↑	OR	0.929	0.973	0.87	0.757		7.30924e-27	1.72861e-12	0.0184028
KRT19 ↑	MUC16 ↑	PLG ↑	MSLN ↑	OR	0.924	0.973	0.87	0.764		7.30924e-27	1.72861e-12	0.0184028
MUC16 ↑	PLG ↑	KLK6 ↑	TNF ↑	AND	0.923	0.973	0.903	0.742		7.30924e-27	1.72861e-12	0.0184028
MUC16 ↑	PLG ↑	MSLN ↑	MPO ↑	AND	0.921	0.973	0.878	0.74		7.30924e-27	1.72861e-12	0.0184028
KRT19 ↑	MUC16 ↑	PLG ↑	CXCL8 ↑	AND	0.923	0.973	0.877	0.727		5.55082e-27	1.58228e-12	0.0179412
MUC16 ↑	SPP1 ↑	PLG ↑	CXCL8 ↑	AND	0.926	0.973	0.877	0.727		5.55082e-27	1.58228e-12	0.0179412
MUC16 ↑	NRP1 ↑	PLG ↑	CXCL8 ↑	AND	0.923	0.973	0.877	0.74		5.55082e-27	1.58228e-12	0.0179412
MUC16 ↑	PLG ↑	TNF ↑	CCL2 ↑	AND	0.925	0.973	0.91	0.741		5.55082e-27	1.58228e-12	0.0179412
MUC16 ↑	SPP1 ↑	PLG ↑	MDK ↑	AND	0.925	0.973	0.877	0.728		7.30924e-27	1.72861e-12	0.0184028
MUC16 ↑	NRP1 ↑	PLG ↑	MDK ↑	AND	0.921	0.973	0.877	0.742		7.30924e-27	1.72861e-12	0.0184028
GlycA ↑	MUC16 ↑	PLG ↑	MPO ↑	OR	0.928	0.973	0.861	0.756		6.10482e-27	1.6312e-12	0.0181141
MUC16 ↑	MDK ↑	MPO ↑	TNF ↑	OR	0.927	0.973	0.883	0.774		4.27292e-27	1.45349e-12	0.0179038
MUC16 ↑	MDK ↑	MPO ↑	CCL2 ↑	OR	0.929	0.973	0.878	0.757		4.27292e-27	1.45349e-12	0.0179038
MUC16 ↑	PLG ↑	MSLN ↑	CXCL8 ↑	AND	0.922	0.973	0.878	0.737		7.30924e-27	1.72861e-12	0.0184028
MUC16 ↑	NRP1 ↑	PLG ↑	TNF ↑	OR	0.931	0.973	0.88	0.768		6.10482e-27	1.6312e-12	0.0181141
MUC16 ↑	SPP1 ↑	PLG ↑	MSLN ↑	AND	0.924	0.973	0.878	0.736		7.30924e-27	1.72861e-12	0.0184028
KRT19 ↑	MUC16 ↑	PLG ↑	MSLN ↑	AND	0.92	0.973	0.878	0.736		7.30924e-27	1.72861e-12	0.0184028
MUC16 ↑	PLG ↑	MDK ↑	MPO ↑	AND	0.922	0.973	0.877	0.733		7.30924e-27	1.72861e-12	0.0184028
MUC16 ↑	NRP1 ↑	PLG ↑	MSLN ↑	AND	0.921	0.973	0.878	0.749		7.30924e-27	1.72861e-12	0.0184028
MUC16 ↑	PLG ↑	TNF ↑	CXCL8 ↑	OR	0.932	0.973	0.881	0.769		5.55082e-27	1.58228e-12	0.0179412
MUC16 ↑	PLG ↑	CCL2 ↑	CXCL8 ↑	AND	0.923	0.973	0.889	0.731		5.55082e-27	1.58228e-12	0.0179412
KRT19 ↑	MUC16 ↑	PLG ↑	KLK6 ↑	OR	0.925	0.973	0.871	0.761		7.30924e-27	1.72861e-12	0.0184028
MUC16 ↑	SPP1 ↑	PLG ↑	KLK6 ↑	OR	0.93	0.973	0.871	0.756		7.30924e-27	1.72861e-12	0.0184028
KRT19 ↑	MUC16 ↑	PLG ↑	MDK ↑	AND	0.921	0.973	0.877	0.728		7.30924e-27	1.72861e-12	0.0184028
MUC16 ↑	MDK ↑	CCL2 ↑	CXCL8 ↑	OR	0.932	0.973	0.882	0.736		4.27292e-27	1.45349e-12	0.0179038
MUC16 ↑	MSLN ↑	TNF ↑	CCL2 ↑	OR	0.934	0.973	0.893	0.74		4.27292e-27	1.45349e-12	0.0179038
KRT19 ↑	MUC16 ↑	PLG ↑	TNF ↑	AND	0.925	0.973	0.901	0.74		5.55082e-27	1.58228e-12	0.0179412
MUC16 ↑	SPP1 ↑	PLG ↑	TNF ↑	OR	0.933	0.973	0.88	0.768		5.55082e-27	1.58228e-12	0.0179412
MUC16 ↑	NRP1 ↑	PLG ↑	TNF ↑	AND	0.925	0.973	0.901	0.752		6.10482e-27	1.6312e-12	0.0181141
GlycA ↑	MUC16 ↑	PLG ↑	TNF ↑	OR	0.931	0.973	0.878	0.767		5.55082e-27	1.58228e-12	0.0179412
GlycA ↑	MUC16 ↑	PLG ↑	TNF ↑	AND	0.925	0.973	0.899	0.74		5.55082e-27	1.58228e-12	0.0179412
MUC16 ↑	SPP1 ↑	PLG ↑	KLK6 ↑	AND	0.924	0.972	0.882	0.725		3.96191e-26	6.24037e-12	0.0355075
MUC16 ↑	TNF ↑	CCL2 ↑	CXCL8 ↑	OR	0.934	0.972	0.889	0.735		1.85412e-26	4.90955e-12	0.0338557
MUC16 ↑	NRP1 ↑	MDK ↑	MPO ↑	OR	0.927	0.972	0.864	0.743		4.27169e-26	6.36573e-12	0.0353064
MUC16 ↑	PLG ↑	KLK6 ↑	MPO ↑	AND	0.922	0.972	0.882	0.73		3.96191e-26	6.24037e-12	0.0355075
KRT19 ↑	MUC16 ↑	PLG ↑	KLK6 ↑	AND	0.92	0.972	0.881	0.725		3.96191e-26	6.24037e-12	0.0355075
GlycA ↑	MUC16 ↑	PLG ↑	CXCL8 ↑	AND	0.923	0.972	0.874	0.727		3.03191e-26	5.73581e-12	0.0345524
MUC16 ↑	NRP1 ↑	PLG ↑	KLK6 ↑	AND	0.921	0.972	0.882	0.74		3.96191e-26	6.24037e-12	0.0355075
MUC16 ↑	MPO ↑	TNF ↑	CCL2 ↑	OR	0.933	0.972	0.889	0.751		2.00014e-26	5.01715e-12	0.034142
GlycA ↑	MUC16 ↑	PLG ↑	KLK6 ↑	AND	0.921	0.972	0.879	0.725		3.96191e-26	6.24037e-12	0.0355075
KRT19 ↑	MUC16 ↑	PLG ↑	MPO ↑	AND	0.923	0.972	0.877	0.728		3.30992e-26	5.88281e-12	0.0348399
MUC16 ↑	MDK ↑	MSLN ↑	TNF ↑	OR	0.927	0.972	0.888	0.757		2.35185e-26	5.28986e-12	0.0344397
MUC16 ↑	KLK6 ↑	MDK ↑	MPO ↑	OR	0.922	0.972	0.875	0.761		2.35185e-26	5.28986e-12	0.0344397
MUC16 ↑	SPP1 ↑	PLG ↑	CXCL8 ↑	OR	0.932	0.972	0.868	0.751		3.03191e-26	5.73581e-12	0.0345524
GlycA ↑	MUC16 ↑	PLG ↑	KLK6 ↑	OR	0.927	0.972	0.868	0.752		3.96191e-26	6.24037e-12	0.0355075
GlycA ↑	MUC16 ↑	PLG ↑	MPO ↑	AND	0.923	0.972	0.875	0.728		3.30992e-26	5.88281e-12	0.0348399
MUC16 ↑	NRP1 ↑	PLG ↑	KLK6 ↑	OR	0.927	0.972	0.871	0.754		3.96191e-26	6.24037e-12	0.0355075
MUC16 ↑	SPP1 ↑	PLG ↑	MPO ↑	AND	0.926	0.972	0.877	0.728		3.30992e-26	5.88281e-12	0.0348399
MUC16 ↑	NRP1 ↑	PLG ↑	MPO ↑	AND	0.923	0.972	0.877	0.741		3.30992e-26	5.88281e-12	0.0348399
MUC16 ↑	PLG ↑	MPO ↑	CCL2 ↑	AND	0.923	0.972	0.889	0.73		3.30992e-26	5.88281e-12	0.0348399
GlycA ↑	MUC16 ↑	MDK ↑	CCL2 ↑	OR	0.931	0.972	0.875	0.736		2.35185e-26	5.28986e-12	0.0344397
MUC16 ↑	PLG ↑	MSLN ↑	CXCL8 ↑	OR	0.925	0.972	0.873	0.761		3.96191e-26	6.24037e-12	0.0355075
MUC16 ↑	PLG ↑	KLK6 ↑	CCL2 ↑	AND	0.921	0.972	0.889	0.728		3.96191e-26	6.24037e-12	0.0355075
MUC16 ↑	MDK ↑	TNF ↑	CXCL8 ↑	OR	0.929	0.972	0.884	0.757		2.35185e-26	5.28986e-12	0.0344397
MUC16 ↑	PLG ↑	KLK6 ↑	MSLN ↑	OR	0.924	0.972	0.875	0.761		3.96191e-26	6.24037e-12	0.0355075
GlycA ↑	MUC16 ↑	PLG ↑	MSLN ↑	AND	0.921	0.972	0.876	0.736		3.96191e-26	6.24037e-12	0.0355075
MUC16 ↑	PLG ↑	KLK6 ↑	CXCL8 ↑	OR	0.927	0.972	0.874	0.757		3.96191e-26	6.24037e-12	0.0355075
MUC16 ↑	SPP1 ↑	MDK ↑	TNF ↑	OR	0.932	0.972	0.88	0.758		3.96191e-26	6.24037e-12	0.0355075
KRT19 ↑	MUC16 ↑	TNF ↑	CCL2 ↑	OR	0.932	0.972	0.889	0.741		1.85412e-26	4.90955e-12	0.0338557
KRT19 ↑	MUC16 ↑	MDK ↑	MPO ↑	OR	0.923	0.972	0.869	0.752		2.35185e-26	5.28986e-12	0.0344397
MUC16 ↑	NRP1 ↑	MDK ↑	TNF ↑	OR	0.931	0.972	0.88	0.755		3.96191e-26	6.24037e-12	0.0355075
MUC16 ↑	NRP1 ↑	PLG ↑	CCL2 ↑	AND	0.922	0.972	0.888	0.739		3.03191e-26	5.73581e-12	0.0345524
KRT19 ↑	MUC16 ↑	KLK6 ↑	TNF ↑	OR	0.927	0.972	0.888	0.77		2.35185e-26	5.28986e-12	0.0344397
MUC16 ↑	SPP1 ↑	NRP1 ↑	PLG ↑	OR	0.93	0.972	0.864	0.749		3.03191e-26	5.73581e-12	0.0345524
KRT19 ↑	MUC16 ↑	SPP1 ↑	PLG ↑	OR	0.928	0.972	0.863	0.754		3.03191e-26	5.73581e-12	0.0345524
MUC16 ↑	NRP1 ↑	PLG ↑	MSLN ↑	OR	0.925	0.972	0.871	0.759		3.96191e-26	6.24037e-12	0.0355075
GlycA ↑	MUC16 ↑	PLG ↑	MDK ↑	AND	0.921	0.972	0.875	0.728		3.96191e-26	6.24037e-12	0.0355075
MUC16 ↑	SPP1 ↑	PLG ↑	CCL2 ↑	AND	0.926	0.972	0.889	0.726		3.03191e-26	5.73581e-12	0.0345524
GlycA ↑	MUC16 ↑	PLG ↑	CCL2 ↑	AND	0.922	0.972	0.888	0.726		3.03191e-26	5.73581e-12	0.0345524
GlycA ↑	KRT19 ↑	MUC16 ↑	PLG ↑	AND	0.922	0.972	0.874	0.723		3.03191e-26	5.73581e-12	0.0345524
GlycA ↑	MUC16 ↑	NRP1 ↑	PLG ↑	AND	0.923	0.972	0.874	0.738		3.03191e-26	5.73581e-12	0.0345524
MUC16 ↑	SPP1 ↑	NRP1 ↑	PLG ↑	AND	0.925	0.972	0.877	0.738		3.03191e-26	5.73581e-12	0.0345524
KRT19 ↑	MUC16 ↑	NRP1 ↑	PLG ↑	AND	0.922	0.972	0.877	0.738		3.03191e-26	5.73581e-12	0.0345524
KRT19 ↑	MUC16 ↑	PLG ↑	CCL2 ↑	AND	0.922	0.972	0.889	0.726		3.03191e-26	5.73581e-12	0.0345524
GlycA ↑	MUC16 ↑	PLG ↑	MSLN ↑	OR	0.926	0.972	0.868	0.757		3.96191e-26	6.24037e-12	0.0355075
KRT19 ↑	MUC16 ↑	SPP1 ↑	PLG ↑	AND	0.925	0.972	0.877	0.723		3.03191e-26	5.73581e-12	0.0345524
MUC16 ↑	KLK6 ↑	MDK ↑	TNF ↑	OR	0.927	0.972	0.888	0.771		2.35185e-26	5.28986e-12	0.0344397
GlycA ↑	MUC16 ↑	SPP1 ↑	PLG ↑	AND	0.926	0.972	0.875	0.723		3.03191e-26	5.73581e-12	0.0345524
MUC16 ↑	SPP1 ↑	MPO ↑	TNF ↑	OR	0.931	0.971	0.88	0.753		1.7056e-25	2.01714e-11	0.0639635
MUC16 ↑	SPP1 ↑	KLK6 ↑	TNF ↑	OR	0.932	0.971	0.884	0.76		2.01278e-25	2.11958e-11	0.0650566
KRT19 ↑	MUC16 ↑	NRP1 ↑	MDK ↑	OR	0.927	0.971	0.864	0.735		2.01278e-25	2.11958e-11	0.0650566
MUC16 ↑	SPP1 ↑	MSLN ↑	TNF ↑	OR	0.932	0.971	0.885	0.741		2.01278e-25	2.11958e-11	0.0650566
KRT19 ↑	MUC16 ↑	NRP1 ↑	PLG ↑	OR	0.925	0.971	0.864	0.755		1.57337e-25	1.97618e-11	0.0634996
KRT19 ↑	MUC16 ↑	MPO ↑	TNF ↑	OR	0.927	0.971	0.885	0.753		1.06029e-25	1.75078e-11	0.0627898
GlycA ↑	MUC16 ↑	SPP1 ↑	PLG ↑	OR	0.931	0.971	0.861	0.748		1.57337e-25	1.97618e-11	0.0634996
KRT19 ↑	MUC16 ↑	MSLN ↑	TNF ↑	OR	0.927	0.971	0.889	0.743		1.22957e-25	1.82938e-11	0.0632091
KRT19 ↑	MUC16 ↑	TNF ↑	CXCL8 ↑	OR	0.928	0.971	0.885	0.738		9.89778e-26	1.72111e-11	0.0623152
KRT19 ↑	MUC16 ↑	KLK6 ↑	MDK ↑	OR	0.923	0.971	0.876	0.746		1.14184e-25	1.78493e-11	0.0624285
GlycA ↑	MUC16 ↑	MDK ↑	TNF ↑	OR	0.929	0.971	0.882	0.757		1.22957e-25	1.82938e-11	0.0632091
KRT19 ↑	MUC16 ↑	PLG ↑	CXCL8 ↑	OR	0.926	0.971	0.868	0.755		1.57337e-25	1.97618e-11	0.0634996
MUC16 ↑	NRP1 ↑	PLG ↑	CXCL8 ↑	OR	0.927	0.971	0.868	0.75		1.57337e-25	1.97618e-11	0.0634996
MUC16 ↑	KLK6 ↑	MPO ↑	TNF ↑	OR	0.925	0.971	0.888	0.778		1.22957e-25	1.82938e-11	0.0632091
MUC16 ↑	SPP1 ↑	MDK ↑	MPO ↑	OR	0.929	0.971	0.863	0.744		2.01278e-25	2.11958e-11	0.0650566
KRT19 ↑	MUC16 ↑	SPP1 ↑	TNF ↑	OR	0.931	0.971	0.881	0.747		1.57337e-25	1.97618e-11	0.0634996
GlycA ↑	MUC16 ↑	TNF ↑	CCL2 ↑	OR	0.935	0.97	0.887	0.735		5.02624e-25	5.742e-11	0.109656
MUC16 ↑	KLK6 ↑	MSLN ↑	TNF ↑	OR	0.925	0.97	0.892	0.762		6.2018e-25	6.08517e-11	0.1115
GlycA ↑	MUC16 ↑	NRP1 ↑	PLG ↑	OR	0.928	0.97	0.861	0.746		7.67432e-25	6.42408e-11	0.111165
KRT19 ↑	MUC16 ↑	NRP1 ↑	TNF ↑	OR	0.93	0.97	0.881	0.745		8.37378e-25	6.59237e-11	0.112408
MUC16 ↑	MSLN ↑	MPO ↑	TNF ↑	OR	0.925	0.97	0.888	0.752		6.2018e-25	6.08517e-11	0.1115
GlycA ↑	KRT19 ↑	MUC16 ↑	PLG ↑	OR	0.927	0.97	0.861	0.752		7.67432e-25	6.42408e-11	0.111165
MUC16 ↑	SPP1 ↑	NRP1 ↑	TNF ↑	OR	0.931	0.97	0.88	0.745		8.37378e-25	6.59237e-11	0.112408
KRT19 ↑	MUC16 ↑	MDK ↑	MSLN ↑	OR	0.922	0.97	0.875	0.738		5.72236e-25	5.90451e-11	0.109683
GlycA ↑	MUC16 ↑	PLG ↑	CXCL8 ↑	OR	0.929	0.97	0.865	0.749		7.67432e-25	6.42408e-11	0.111165
MUC16 ↑	SPP1 ↑	KLK6 ↑	MDK ↑	OR	0.928	0.97	0.871	0.741		9.7492e-25	6.86649e-11	0.11416
MUC16 ↑	NRP1 ↑	KLK6 ↑	MDK ↑	OR	0.928	0.97	0.871	0.738		9.7492e-25	6.86649e-11	0.11416
KRT19 ↑	MUC16 ↑	SPP1 ↑	MDK ↑	OR	0.928	0.97	0.864	0.737		9.7492e-25	6.86649e-11	0.11416
MUC16 ↑	KLK6 ↑	MDK ↑	CXCL8 ↑	OR	0.923	0.97	0.878	0.743		6.2018e-25	6.08517e-11	0.1115
KRT19 ↑	MUC16 ↑	MDK ↑	CXCL8 ↑	OR	0.924	0.97	0.873	0.738		6.2018e-25	6.08517e-11	0.1115
GlycA ↑	MUC16 ↑	MDK ↑	MPO ↑	OR	0.925	0.97	0.866	0.749		6.2018e-25	6.08517e-11	0.1115
MUC16 ↑	MDK ↑	MSLN ↑	MPO ↑	OR	0.921	0.97	0.874	0.752		6.2018e-25	6.08517e-11	0.1115
MUC16 ↑	SPP1 ↑	NRP1 ↑	MDK ↑	OR	0.929	0.97	0.864	0.73		9.7492e-25	6.86649e-11	0.11416
GlycA ↑	MUC16 ↑	SPP1 ↑	TNF ↑	OR	0.932	0.97	0.878	0.74		7.67432e-25	6.42408e-11	0.111165
MUC16 ↑	NRP1 ↑	TNF ↑	CCL2 ↑	OR	0.935	0.97	0.887	0.741		8.37378e-25	6.59237e-11	0.112408
GlycA ↑	KRT19 ↑	MUC16 ↑	TNF ↑	OR	0.93	0.97	0.883	0.737		5.02624e-25	5.742e-11	0.109656
MUC16 ↑	KLK6 ↑	MDK ↑	MSLN ↑	OR	0.922	0.97	0.879	0.741		5.72236e-25	5.90451e-11	0.109683
MUC16 ↑	KLK6 ↑	TNF ↑	CXCL8 ↑	OR	0.927	0.97	0.888	0.762		6.2018e-25	6.08517e-11	0.1115
MUC16 ↑	MDK ↑	MPO ↑	CXCL8 ↑	OR	0.922	0.97	0.872	0.755		6.2018e-25	6.08517e-11	0.1115
MUC16 ↑	SPP1 ↑	TNF ↑	CXCL8 ↑	OR	0.933	0.97	0.881	0.741		7.67432e-25	6.42408e-11	0.111165
GlycA ↑	MUC16 ↑	KLK6 ↑	TNF ↑	OR	0.928	0.969	0.886	0.762		2.94564e-24	1.9134e-10	0.187788
GlycA ↑	MUC16 ↑	KLK6 ↑	MDK ↑	OR	0.926	0.969	0.873	0.739		2.77098e-24	1.88167e-10	0.185593
MUC16 ↑	MSLN ↑	MPO ↑	CCL2 ↑	OR	0.927	0.969	0.885	0.736		2.94564e-24	1.9134e-10	0.187788
MUC16 ↑	MSLN ↑	TNF ↑	CXCL8 ↑	OR	0.929	0.969	0.889	0.736		2.94564e-24	1.9134e-10	0.187788
MUC16 ↑	MPO ↑	TNF ↑	CXCL8 ↑	OR	0.926	0.969	0.884	0.749		2.57348e-24	1.84369e-10	0.186228
MUC16 ↑	SPP1 ↑	MDK ↑	MSLN ↑	OR	0.927	0.969	0.87	0.735		4.57138e-24	2.14682e-10	0.193191
MUC16 ↑	NRP1 ↑	MDK ↑	MSLN ↑	OR	0.926	0.969	0.87	0.731		4.57138e-24	2.14682e-10	0.193191
MUC16 ↑	MSLN ↑	CCL2 ↑	CXCL8 ↑	OR	0.931	0.969	0.888	0.718		2.94564e-24	1.9134e-10	0.187788
MUC16 ↑	MDK ↑	MSLN ↑	CXCL8 ↑	OR	0.922	0.969	0.877	0.737		2.94564e-24	1.9134e-10	0.187788
MUC16 ↑	NRP1 ↑	KLK6 ↑	TNF ↑	OR	0.928	0.969	0.884	0.761		4.57138e-24	2.14682e-10	0.193191
MUC16 ↑	NRP1 ↑	MDK ↑	CXCL8 ↑	OR	0.928	0.969	0.867	0.733		4.57138e-24	2.14682e-10	0.193191
MUC16 ↑	SPP1 ↑	MDK ↑	CXCL8 ↑	OR	0.929	0.969	0.867	0.737		4.57138e-24	2.14682e-10	0.193191
GlycA ↑	KRT19 ↑	MUC16 ↑	MDK ↑	OR	0.925	0.969	0.867	0.735		2.77098e-24	1.88167e-10	0.185593
GlycA ↑	MUC16 ↑	MSLN ↑	TNF ↑	OR	0.928	0.969	0.886	0.736		2.94564e-24	1.9134e-10	0.187788
MUC16 ↑	NRP1 ↑	MSLN ↑	TNF ↑	OR	0.928	0.969	0.885	0.743		4.57138e-24	2.14682e-10	0.193191
MUC16 ↑	NRP1 ↑	TNF ↑	CXCL8 ↑	OR	0.929	0.968	0.88	0.739		1.76131e-23	6.15204e-10	0.307633
MUC16 ↑	SPP1 ↑	MPO ↑	CCL2 ↑	OR	0.933	0.968	0.876	0.735		1.63563e-23	6.04745e-10	0.304648
MUC16 ↑	KLK6 ↑	CCL2 ↑	CXCL8 ↑	OR	0.933	0.968	0.887	0.735		1.33815e-23	5.75699e-10	0.304186
MUC16 ↑	SPP1 ↑	KLK6 ↑	CCL2 ↑	OR	0.931	0.968	0.88	0.739		2.02516e-23	6.36616e-10	0.313223
KRT19 ↑	MUC16 ↑	KLK6 ↑	CCL2 ↑	OR	0.927	0.968	0.882	0.743		1.33815e-23	5.75699e-10	0.304186
GlycA ↑	MUC16 ↑	SPP1 ↑	MDK ↑	OR	0.93	0.968	0.861	0.73		2.02516e-23	6.36616e-10	0.313223
GlycA ↑	MUC16 ↑	MDK ↑	MSLN ↑	OR	0.924	0.968	0.872	0.733		1.26641e-23	5.68141e-10	0.300633
MUC16 ↑	SPP1 ↑	CCL2 ↑	CXCL8 ↑	OR	0.938	0.968	0.881	0.723		1.63563e-23	6.04745e-10	0.304648
GlycA ↑	MUC16 ↑	MSLN ↑	CCL2 ↑	OR	0.93	0.968	0.883	0.719		1.33815e-23	5.75699e-10	0.304186
KRT19 ↑	MUC16 ↑	MSLN ↑	CCL2 ↑	OR	0.927	0.968	0.885	0.725		1.33815e-23	5.75699e-10	0.304186
MUC16 ↑	SPP1 ↑	MSLN ↑	CCL2 ↑	OR	0.932	0.968	0.883	0.729		2.02516e-23	6.36616e-10	0.313223
MUC16 ↑	NRP1 ↑	MSLN ↑	CCL2 ↑	OR	0.93	0.968	0.883	0.732		2.02516e-23	6.36616e-10	0.313223
GlycA ↑	MUC16 ↑	MDK ↑	CXCL8 ↑	OR	0.926	0.968	0.87	0.733		1.33815e-23	5.75699e-10	0.304186
GlycA ↑	MUC16 ↑	NRP1 ↑	MDK ↑	OR	0.929	0.968	0.861	0.727		2.02516e-23	6.36616e-10	0.313223
MUC16 ↑	NRP1 ↑	KLK6 ↑	CCL2 ↑	OR	0.931	0.968	0.88	0.739		2.02516e-23	6.36616e-10	0.313223
GlycA ↑	MUC16 ↑	TNF ↑	CXCL8 ↑	OR	0.929	0.968	0.882	0.73		1.11246e-23	5.51117e-10	0.298802
MUC16 ↑	NRP1 ↑	MPO ↑	TNF ↑	OR	0.928	0.968	0.88	0.749		1.76131e-23	6.15204e-10	0.307633
GlycA ↑	MUC16 ↑	MPO ↑	TNF ↑	OR	0.929	0.968	0.881	0.748		1.18357e-23	5.58901e-10	0.301912
MUC16 ↑	KLK6 ↑	MPO ↑	CCL2 ↑	OR	0.929	0.968	0.882	0.757		1.33815e-23	5.75699e-10	0.304186
MUC16 ↑	KLK6 ↑	MSLN ↑	CCL2 ↑	OR	0.928	0.968	0.889	0.738		1.33815e-23	5.75699e-10	0.304186
MUC16 ↑	NRP1 ↑	MPO ↑	CCL2 ↑	OR	0.931	0.967	0.876	0.731		7.57629e-23	1.76385e-09	0.481378
KRT19 ↑	MUC16 ↑	MPO ↑	CCL2 ↑	OR	0.928	0.967	0.878	0.731		4.93028e-23	1.60684e-09	0.466903
MUC16 ↑	MPO ↑	CCL2 ↑	CXCL8 ↑	OR	0.932	0.967	0.883	0.726		4.93028e-23	1.60684e-09	0.466903
MUC16 ↑	SPP1 ↑	KLK6 ↑	MPO ↑	OR	0.927	0.967	0.869	0.742		8.60702e-23	1.8119e-09	0.489935
GlycA ↑	MUC16 ↑	KLK6 ↑	CCL2 ↑	OR	0.931	0.967	0.88	0.734		5.8959e-23	1.67506e-09	0.476709
GlycA ↑	MUC16 ↑	NRP1 ↑	TNF ↑	OR	0.932	0.966	0.878	0.738		3.13029e-22	4.85978e-09	0.727997
KRT19 ↑	MUC16 ↑	CCL2 ↑	CXCL8 ↑	OR	0.932	0.966	0.883	0.713		2.09605e-22	4.4964e-09	0.704541
MUC16 ↑	SPP1 ↑	MPO ↑	CXCL8 ↑	OR	0.93	0.966	0.866	0.732		2.94198e-22	4.81322e-09	0.721273
MUC16 ↑	NRP1 ↑	CCL2 ↑	CXCL8 ↑	OR	0.935	0.966	0.881	0.719		2.94198e-22	4.81322e-09	0.721273
MUC16 ↑	SPP1 ↑	MSLN ↑	MPO ↑	OR	0.927	0.966	0.868	0.732		3.55789e-22	5.00077e-09	0.743479
MUC16 ↑	KLK6 ↑	MSLN ↑	MPO ↑	OR	0.918	0.966	0.878	0.748		2.4635e-22	4.63993e-09	0.719112
GlycA ↑	MUC16 ↑	MPO ↑	CCL2 ↑	OR	0.932	0.966	0.876	0.727		2.09605e-22	4.4964e-09	0.704541
MUC16 ↑	SPP1 ↑	NRP1 ↑	CCL2 ↑	OR	0.931	0.966	0.876	0.726		2.94198e-22	4.81322e-09	0.721273
MUC16 ↑	KLK6 ↑	MPO ↑	CXCL8 ↑	OR	0.921	0.966	0.878	0.752		2.4635e-22	4.63993e-09	0.719112
MUC16 ↑	NRP1 ↑	KLK6 ↑	MPO ↑	OR	0.924	0.966	0.869	0.744		3.74375e-22	5.03464e-09	0.740024
KRT19 ↑	MUC16 ↑	KLK6 ↑	MPO ↑	OR	0.92	0.966	0.874	0.755		2.4635e-22	4.63993e-09	0.719112
KRT19 ↑	MUC16 ↑	SPP1 ↑	MPO ↑	OR	0.927	0.966	0.862	0.731		2.94198e-22	4.81322e-09	0.721273
MUC16 ↑	SPP1 ↑	NRP1 ↑	MPO ↑	OR	0.929	0.966	0.862	0.727		3.13029e-22	4.85978e-09	0.727997
KRT19 ↑	MUC16 ↑	NRP1 ↑	MPO ↑	OR	0.924	0.965	0.862	0.727		1.24436e-21	1.2889e-08	1
GlycA ↑	MUC16 ↑	KLK6 ↑	MPO ↑	OR	0.926	0.965	0.872	0.748		9.89917e-22	1.23668e-08	1
MUC16 ↑	SPP1 ↑	NRP1 ↑	KLK6 ↑	OR	0.928	0.965	0.869	0.735		1.39849e-21	1.31759e-08	1
GlycA ↑	MUC16 ↑	SPP1 ↑	MPO ↑	OR	0.932	0.965	0.859	0.725		1.16261e-21	1.27055e-08	1
MUC16 ↑	NRP1 ↑	MSLN ↑	MPO ↑	OR	0.923	0.965	0.869	0.731		1.48076e-21	1.33345e-08	1
GlycA ↑	MUC16 ↑	CCL2 ↑	CXCL8 ↑	OR	0.935	0.965	0.881	0.704		8.56301e-22	1.20971e-08	1
KRT19 ↑	MUC16 ↑	MSLN ↑	MPO ↑	OR	0.917	0.965	0.874	0.733		9.89917e-22	1.23668e-08	1
KRT19 ↑	MUC16 ↑	SPP1 ↑	CCL2 ↑	OR	0.93	0.965	0.876	0.73		1.16261e-21	1.27055e-08	1
GlycA ↑	MUC16 ↑	SPP1 ↑	CCL2 ↑	OR	0.934	0.965	0.874	0.72		1.16261e-21	1.27055e-08	1
MUC16 ↑	NRP1 ↑	MPO ↑	CXCL8 ↑	OR	0.925	0.965	0.866	0.726		1.24436e-21	1.2889e-08	1
KRT19 ↑	MUC16 ↑	KLK6 ↑	CXCL8 ↑	OR	0.922	0.964	0.878	0.739		3.83155e-21	3.17662e-08	1
MUC16 ↑	SPP1 ↑	KLK6 ↑	CXCL8 ↑	OR	0.929	0.964	0.873	0.735		5.29989e-21	3.34873e-08	1
MUC16 ↑	NRP1 ↑	KLK6 ↑	CXCL8 ↑	OR	0.926	0.964	0.872	0.735		5.29989e-21	3.34873e-08	1
MUC16 ↑	MSLN ↑	MPO ↑	CXCL8 ↑	OR	0.918	0.964	0.876	0.731		3.83155e-21	3.17662e-08	1
KRT19 ↑	MUC16 ↑	SPP1 ↑	KLK6 ↑	OR	0.925	0.964	0.869	0.74		5.29989e-21	3.34873e-08	1
MUC16 ↑	SPP1 ↑	NRP1 ↑	MSLN ↑	OR	0.927	0.964	0.869	0.722		5.29989e-21	3.34873e-08	1
KRT19 ↑	MUC16 ↑	NRP1 ↑	KLK6 ↑	OR	0.923	0.964	0.869	0.742		5.29989e-21	3.34873e-08	1
GlycA ↑	MUC16 ↑	NRP1 ↑	MPO ↑	OR	0.93	0.964	0.86	0.719		4.76669e-21	3.29579e-08	1
MUC16 ↑	SPP1 ↑	MSLN ↑	CXCL8 ↑	OR	0.929	0.964	0.871	0.721		5.29989e-21	3.34873e-08	1
MUC16 ↑	KLK6 ↑	MSLN ↑	CXCL8 ↑	OR	0.92	0.964	0.881	0.73		3.83155e-21	3.17662e-08	1
KRT19 ↑	MUC16 ↑	NRP1 ↑	CCL2 ↑	OR	0.929	0.964	0.876	0.727		4.47867e-21	3.25992e-08	1
KRT19 ↑	MUC16 ↑	KLK6 ↑	MSLN ↑	OR	0.918	0.964	0.878	0.737		3.66388e-21	3.14669e-08	1
MUC16 ↑	SPP1 ↑	KLK6 ↑	MSLN ↑	OR	0.925	0.964	0.874	0.732		5.29989e-21	3.34873e-08	1
KRT19 ↑	MUC16 ↑	MPO ↑	CXCL8 ↑	OR	0.92	0.964	0.872	0.724		3.33057e-21	3.11073e-08	1
GlycA ↑	KRT19 ↑	MUC16 ↑	MPO ↑	OR	0.926	0.963	0.865	0.723		1.26276e-20	7.77577e-08	1
MUC16 ↑	NRP1 ↑	KLK6 ↑	MSLN ↑	OR	0.923	0.963	0.874	0.733		1.96075e-20	8.28455e-08	1
GlycA ↑	MUC16 ↑	NRP1 ↑	CCL2 ↑	OR	0.934	0.963	0.874	0.717		1.66455e-20	8.0741e-08	1
GlycA ↑	KRT19 ↑	MUC16 ↑	CCL2 ↑	OR	0.93	0.963	0.876	0.713		1.26276e-20	7.77577e-08	1
GlycA ↑	MUC16 ↑	NRP1 ↑	KLK6 ↑	OR	0.929	0.963	0.867	0.729		1.96075e-20	8.28455e-08	1
GlycA ↑	MUC16 ↑	SPP1 ↑	KLK6 ↑	OR	0.93	0.963	0.867	0.73		1.96075e-20	8.28455e-08	1
GlycA ↑	KRT19 ↑	MUC16 ↑	KLK6 ↑	OR	0.925	0.963	0.872	0.735		1.3749e-20	7.82128e-08	1
GlycA ↑	MUC16 ↑	KLK6 ↑	MSLN ↑	OR	0.924	0.963	0.876	0.727		1.3749e-20	7.82128e-08	1
MUC16 ↑	SPP1 ↑	NRP1 ↑	CXCL8 ↑	OR	0.931	0.963	0.866	0.719		1.66455e-20	8.0741e-08	1
GlycA ↑	MUC16 ↑	KLK6 ↑	CXCL8 ↑	OR	0.926	0.963	0.876	0.729		1.44605e-20	7.93378e-08	1
KRT19 ↑	MUC16 ↑	NRP1 ↑	MSLN ↑	OR	0.921	0.963	0.869	0.73		1.96075e-20	8.28455e-08	1
KRT19 ↑	MUC16 ↑	SPP1 ↑	MSLN ↑	OR	0.924	0.963	0.869	0.727		1.96075e-20	8.28455e-08	1
GlycA ↑	MUC16 ↑	SPP1 ↑	MSLN ↑	OR	0.931	0.963	0.866	0.716		1.96075e-20	8.28455e-08	1
MUC16 ↑	NRP1 ↑	MSLN ↑	CXCL8 ↑	OR	0.924	0.963	0.871	0.722		1.96075e-20	8.28455e-08	1
GlycA ↑	MUC16 ↑	MSLN ↑	MPO ↑	OR	0.924	0.963	0.871	0.728		1.44605e-20	7.93378e-08	1
KRT19 ↑	MUC16 ↑	MSLN ↑	CXCL8 ↑	OR	0.92	0.963	0.877	0.716		1.44605e-20	7.93378e-08	1
GlycA ↑	KRT19 ↑	MUC16 ↑	MSLN ↑	OR	0.924	0.962	0.871	0.714		4.98272e-20	1.87856e-07	1
KRT19 ↑	MUC16 ↑	SPP1 ↑	NRP1 ↑	OR	0.926	0.962	0.862	0.725		5.97687e-20	1.93313e-07	1
GlycA ↑	MUC16 ↑	NRP1 ↑	MSLN ↑	OR	0.927	0.962	0.866	0.717		6.93434e-20	1.96706e-07	1
GlycA ↑	MUC16 ↑	MSLN ↑	CXCL8 ↑	OR	0.925	0.962	0.874	0.708		5.21403e-20	1.90064e-07	1
KRT19 ↑	MUC16 ↑	SPP1 ↑	CXCL8 ↑	OR	0.929	0.962	0.866	0.724		5.97687e-20	1.93313e-07	1
KRT19 ↑	MUC16 ↑	NRP1 ↑	CXCL8 ↑	OR	0.925	0.962	0.866	0.72		5.97687e-20	1.93313e-07	1
GlycA ↑	MUC16 ↑	MPO ↑	CXCL8 ↑	OR	0.926	0.962	0.869	0.722		4.62152e-20	1.87737e-07	1
MUC16 ↑	MSLN ↑	TNF ↑	CXCL8 ↑	AND	0.912	0.961	0.893	0.712		1.81843e-19	4.40674e-07	1
MUC16 ↑	MDK ↑	TNF ↑	CXCL8 ↑	AND	0.912	0.961	0.893	0.708		1.81843e-19	4.40674e-07	1
GlycA ↑	MUC16 ↑	SPP1 ↑	CXCL8 ↑	OR	0.933	0.961	0.864	0.714		2.07607e-19	4.48e-07	1
GlycA ↑	KRT19 ↑	MUC16 ↑	CXCL8 ↑	OR	0.926	0.961	0.87	0.706		1.63488e-19	4.38395e-07	1
GlycA ↑	MUC16 ↑	SPP1 ↑	NRP1 ↑	OR	0.931	0.961	0.859	0.713		2.07607e-19	4.48e-07	1
MUC16 ↑	MDK ↑	MSLN ↑	TNF ↑	AND	0.912	0.961	0.893	0.713		1.81843e-19	4.40674e-07	1
GlycA ↑	KRT19 ↑	MUC16 ↑	NRP1 ↑	OR	0.928	0.96	0.859	0.715		6.91444e-19	9.99511e-07	1
MUC16 ↑	KLK6 ↑	MDK ↑	TNF ↑	AND	0.912	0.96	0.894	0.707		6.14156e-19	9.90086e-07	1
MUC16 ↑	KLK6 ↑	TNF ↑	CCL2 ↑	AND	0.912	0.96	0.9	0.705		6.14156e-19	9.90086e-07	1
MUC16 ↑	MDK ↑	TNF ↑	CCL2 ↑	AND	0.912	0.96	0.9	0.707		6.14156e-19	9.90086e-07	1
KRT19 ↑	MUC16 ↑	MDK ↑	TNF ↑	AND	0.912	0.96	0.893	0.706		6.14156e-19	9.90086e-07	1
MUC16 ↑	MSLN ↑	MPO ↑	TNF ↑	AND	0.912	0.96	0.893	0.715		6.14156e-19	9.90086e-07	1
GlycA ↑	MUC16 ↑	MDK ↑	TNF ↑	AND	0.913	0.96	0.891	0.706		6.14156e-19	9.90086e-07	1
MUC16 ↑	TNF ↑	CCL2 ↑	CXCL8 ↑	AND	0.913	0.96	0.9	0.703		5.54257e-19	9.85019e-07	1
MUC16 ↑	MPO ↑	TNF ↑	CXCL8 ↑	AND	0.913	0.96	0.893	0.704		5.71161e-19	9.82722e-07	1
GlycA ↑	KRT19 ↑	MUC16 ↑	SPP1 ↑	OR	0.929	0.96	0.859	0.718		6.91444e-19	9.99511e-07	1
GlycA ↑	MUC16 ↑	NRP1 ↑	CXCL8 ↑	OR	0.93	0.96	0.864	0.71		6.91444e-19	9.99511e-07	1
KRT19 ↑	MUC16 ↑	KLK6 ↑	TNF ↑	AND	0.911	0.96	0.894	0.705		6.14156e-19	9.90086e-07	1
KRT19 ↑	MUC16 ↑	TNF ↑	CXCL8 ↑	AND	0.913	0.96	0.893	0.7		5.54257e-19	9.85019e-07	1
MUC16 ↑	KLK6 ↑	MPO ↑	TNF ↑	AND	0.912	0.96	0.894	0.709		6.14156e-19	9.90086e-07	1
MUC16 ↑	MDK ↑	MPO ↑	TNF ↑	AND	0.912	0.96	0.893	0.71		6.14156e-19	9.90086e-07	1
MUC16 ↑	SPP1 ↑	MDK ↑	TNF ↑	AND	0.916	0.96	0.889	0.71		7.87697e-19	1.00896e-06	1
MUC16 ↑	NRP1 ↑	MDK ↑	TNF ↑	AND	0.914	0.96	0.889	0.726		7.87697e-19	1.00896e-06	1
KRT19 ↑	MUC16 ↑	MSLN ↑	TNF ↑	AND	0.911	0.96	0.893	0.711		6.14156e-19	9.90086e-07	1
MUC16 ↑	KLK6 ↑	MSLN ↑	TNF ↑	AND	0.911	0.96	0.894	0.711		6.14156e-19	9.90086e-07	1
MUC16 ↑	NRP1 ↑	MSLN ↑	TNF ↑	AND	0.914	0.96	0.889	0.731		7.87697e-19	1.00896e-06	1
MUC16 ↑	MSLN ↑	TNF ↑	CCL2 ↑	AND	0.912	0.96	0.9	0.711		6.14156e-19	9.90086e-07	1
MUC16 ↑	KLK6 ↑	TNF ↑	CXCL8 ↑	AND	0.912	0.96	0.894	0.707		6.14156e-19	9.90086e-07	1
KRT19 ↑	MUC16 ↑	SPP1 ↑	TNF ↑	AND	0.916	0.959	0.889	0.701		2.25614e-18	2.17871e-06	1
GlycA ↑	MUC16 ↑	KLK6 ↑	TNF ↑	AND	0.913	0.959	0.892	0.705		2.03058e-18	2.17179e-06	1
GlycA ↑	MUC16 ↑	TNF ↑	CCL2 ↑	AND	0.914	0.959	0.9	0.699		1.83902e-18	2.16033e-06	1
KRT19 ↑	MUC16 ↑	TNF ↑	CCL2 ↑	AND	0.913	0.959	0.9	0.699		1.83902e-18	2.16033e-06	1
MUC16 ↑	SPP1 ↑	KLK6 ↑	TNF ↑	AND	0.916	0.959	0.89	0.708		2.56123e-18	2.19904e-06	1
MUC16 ↑	NRP1 ↑	KLK6 ↑	TNF ↑	AND	0.914	0.959	0.891	0.724		2.56123e-18	2.19904e-06	1
MUC16 ↑	SPP1 ↑	MPO ↑	TNF ↑	AND	0.917	0.959	0.89	0.705		2.34301e-18	2.17312e-06	1
MUC16 ↑	SPP1 ↑	MSLN ↑	TNF ↑	AND	0.915	0.959	0.889	0.714		2.56123e-18	2.19904e-06	1
MUC16 ↑	NRP1 ↑	MPO ↑	TNF ↑	AND	0.915	0.959	0.89	0.721		2.34301e-18	2.17312e-06	1
KRT19 ↑	MUC16 ↑	MPO ↑	TNF ↑	AND	0.913	0.959	0.893	0.702		1.88669e-18	2.15074e-06	1
MUC16 ↑	SPP1 ↑	NRP1 ↑	TNF ↑	AND	0.916	0.959	0.889	0.718		2.34301e-18	2.17312e-06	1
GlycA ↑	MUC16 ↑	MSLN ↑	TNF ↑	AND	0.913	0.959	0.892	0.711		2.03058e-18	2.17179e-06	1
GlycA ↑	MUC16 ↑	TNF ↑	CXCL8 ↑	AND	0.914	0.959	0.891	0.7		1.83902e-18	2.16033e-06	1
GlycA ↑	MUC16 ↑	MPO ↑	TNF ↑	AND	0.914	0.959	0.891	0.702		1.88669e-18	2.15074e-06	1
MUC16 ↑	MPO ↑	TNF ↑	CCL2 ↑	AND	0.913	0.959	0.9	0.702		1.88669e-18	2.15074e-06	1
MUC16 ↑	SPP1 ↑	TNF ↑	CXCL8 ↑	AND	0.917	0.959	0.889	0.704		2.25614e-18	2.17871e-06	1
MUC16 ↑	NRP1 ↑	TNF ↑	CXCL8 ↑	AND	0.915	0.959	0.889	0.721		2.34301e-18	2.17312e-06	1
KRT19 ↑	MUC16 ↑	NRP1 ↑	TNF ↑	AND	0.915	0.959	0.889	0.717		2.34301e-18	2.17312e-06	1
MUC16 ↑	NRP1 ↑	TNF ↑	CCL2 ↑	AND	0.915	0.959	0.897	0.718		2.34301e-18	2.17312e-06	1
MUC16 ↑	MDK ↑	MSLN ↑	MPO ↑	AND	0.908	0.959	0.869	0.704		2.03058e-18	2.17179e-06	1
MUC16 ↑	SPP1 ↑	TNF ↑	CCL2 ↑	AND	0.917	0.959	0.898	0.702		2.25614e-18	2.17871e-06	1
GlycA ↑	MUC16 ↑	SPP1 ↑	TNF ↑	AND	0.918	0.958	0.887	0.701		7.1458e-18	4.61301e-06	1
KRT19 ↑	MUC16 ↑	MSLN ↑	CXCL8 ↑	AND	0.907	0.958	0.869	0.696		6.45176e-18	4.59665e-06	1
MUC16 ↑	KLK6 ↑	MDK ↑	MSLN ↑	AND	0.907	0.958	0.873	0.698		6.27794e-18	4.58073e-06	1
MUC16 ↑	MDK ↑	MSLN ↑	CCL2 ↑	AND	0.907	0.958	0.879	0.699		6.45176e-18	4.59665e-06	1
GlycA ↑	KRT19 ↑	MUC16 ↑	TNF ↑	AND	0.914	0.958	0.891	0.697		5.91865e-18	4.59907e-06	1
KRT19 ↑	MUC16 ↑	KLK6 ↑	CCL2 ↑	AND	0.907	0.958	0.88	0.686		6.45176e-18	4.59665e-06	1
MUC16 ↑	NRP1 ↑	MSLN ↑	CXCL8 ↑	AND	0.91	0.958	0.864	0.716		8.00664e-18	4.62679e-06	1
MUC16 ↑	NRP1 ↑	MSLN ↑	CCL2 ↑	AND	0.909	0.958	0.874	0.715		8.00664e-18	4.62679e-06	1
MUC16 ↑	MDK ↑	MPO ↑	CCL2 ↑	AND	0.908	0.958	0.879	0.697		6.45176e-18	4.59665e-06	1
KRT19 ↑	MUC16 ↑	MSLN ↑	CCL2 ↑	AND	0.907	0.958	0.88	0.696		6.45176e-18	4.59665e-06	1
MUC16 ↑	MSLN ↑	MPO ↑	CCL2 ↑	AND	0.907	0.958	0.879	0.703		6.45176e-18	4.59665e-06	1
MUC16 ↑	KLK6 ↑	MDK ↑	CCL2 ↑	AND	0.907	0.958	0.879	0.69		6.45176e-18	4.59665e-06	1
MUC16 ↑	NRP1 ↑	KLK6 ↑	MSLN ↑	AND	0.909	0.958	0.868	0.714		8.00664e-18	4.62679e-06	1
GlycA ↑	MUC16 ↑	MDK ↑	MSLN ↑	AND	0.909	0.958	0.867	0.698		6.27794e-18	4.58073e-06	1
KRT19 ↑	MUC16 ↑	MDK ↑	MSLN ↑	AND	0.907	0.958	0.869	0.698		6.27794e-18	4.58073e-06	1
MUC16 ↑	SPP1 ↑	MDK ↑	MSLN ↑	AND	0.913	0.958	0.863	0.701		8.00664e-18	4.62679e-06	1
MUC16 ↑	NRP1 ↑	MDK ↑	MSLN ↑	AND	0.91	0.958	0.864	0.716		8.00664e-18	4.62679e-06	1
MUC16 ↑	KLK6 ↑	MDK ↑	CXCL8 ↑	AND	0.908	0.958	0.872	0.693		6.45176e-18	4.59665e-06	1
MUC16 ↑	NRP1 ↑	MDK ↑	CXCL8 ↑	AND	0.91	0.958	0.863	0.712		8.00664e-18	4.62679e-06	1
KRT19 ↑	MUC16 ↑	MDK ↑	CXCL8 ↑	AND	0.908	0.958	0.868	0.692		6.45176e-18	4.59665e-06	1
MUC16 ↑	KLK6 ↑	MSLN ↑	CCL2 ↑	AND	0.907	0.958	0.879	0.697		6.45176e-18	4.59665e-06	1
MUC16 ↑	KLK6 ↑	MPO ↑	CCL2 ↑	AND	0.908	0.958	0.879	0.694		6.45176e-18	4.59665e-06	1
MUC16 ↑	MDK ↑	MSLN ↑	CXCL8 ↑	AND	0.908	0.958	0.869	0.699		6.45176e-18	4.59665e-06	1
MUC16 ↑	KLK6 ↑	MSLN ↑	CXCL8 ↑	AND	0.907	0.958	0.873	0.697		6.45176e-18	4.59665e-06	1
MUC16 ↑	NRP1 ↑	MSLN ↑	MPO ↑	AND	0.91	0.958	0.865	0.719		8.27709e-18	4.63361e-06	1
KRT19 ↑	MUC16 ↑	KLK6 ↑	MPO ↑	AND	0.907	0.958	0.873	0.693		6.45176e-18	4.59665e-06	1
GlycA ↑	MUC16 ↑	MDK ↑	MPO ↑	AND	0.91	0.958	0.866	0.695		6.45176e-18	4.59665e-06	1
KRT19 ↑	MUC16 ↑	MDK ↑	MPO ↑	AND	0.908	0.958	0.869	0.695		6.45176e-18	4.59665e-06	1
MUC16 ↑	SPP1 ↑	MDK ↑	MPO ↑	AND	0.913	0.958	0.862	0.699		8.00664e-18	4.62679e-06	1
KRT19 ↑	MUC16 ↑	NRP1 ↑	MDK ↑	AND	0.91	0.958	0.863	0.707		8.00664e-18	4.62679e-06	1
MUC16 ↑	NRP1 ↑	MDK ↑	MPO ↑	AND	0.91	0.958	0.863	0.714		8.27709e-18	4.63361e-06	1
MUC16 ↑	KLK6 ↑	MDK ↑	MPO ↑	AND	0.908	0.958	0.872	0.696		6.45176e-18	4.59665e-06	1
GlycA ↑	MUC16 ↑	MSLN ↑	MPO ↑	AND	0.909	0.958	0.867	0.702		6.45176e-18	4.59665e-06	1
KRT19 ↑	MUC16 ↑	MDK ↑	CCL2 ↑	AND	0.907	0.958	0.88	0.69		6.45176e-18	4.59665e-06	1
MUC16 ↑	NRP1 ↑	MDK ↑	CCL2 ↑	AND	0.91	0.958	0.874	0.709		8.00664e-18	4.62679e-06	1
KRT19 ↑	MUC16 ↑	MSLN ↑	MPO ↑	AND	0.907	0.958	0.87	0.702		6.45176e-18	4.59665e-06	1
KRT19 ↑	MUC16 ↑	KLK6 ↑	CXCL8 ↑	AND	0.907	0.958	0.872	0.689		6.45176e-18	4.59665e-06	1
MUC16 ↑	KLK6 ↑	MSLN ↑	MPO ↑	AND	0.907	0.958	0.873	0.702		6.45176e-18	4.59665e-06	1
MUC16 ↑	SPP1 ↑	NRP1 ↑	MDK ↑	AND	0.913	0.958	0.863	0.708		8.00664e-18	4.62679e-06	1
MUC16 ↑	MSLN ↑	MPO ↑	CXCL8 ↑	AND	0.908	0.958	0.869	0.704		6.45176e-18	4.59665e-06	1
MUC16 ↑	MDK ↑	MPO ↑	CXCL8 ↑	AND	0.908	0.958	0.868	0.699		6.45176e-18	4.59665e-06	1
MUC16 ↑	KLK6 ↑	MPO ↑	CXCL8 ↑	AND	0.908	0.958	0.873	0.696		6.45176e-18	4.59665e-06	1
KRT19 ↑	MUC16 ↑	KLK6 ↑	MDK ↑	AND	0.907	0.958	0.872	0.687		6.27794e-18	4.58073e-06	1
GlycA ↑	MUC16 ↑	NRP1 ↑	TNF ↑	AND	0.916	0.958	0.887	0.717		7.38947e-18	4.59168e-06	1
MUC16 ↑	NRP1 ↑	KLK6 ↑	MDK ↑	AND	0.91	0.958	0.867	0.708		8.00664e-18	4.62679e-06	1
MUC16 ↑	MSLN ↑	CCL2 ↑	CXCL8 ↑	AND	0.907	0.958	0.878	0.701		6.45176e-18	4.59665e-06	1
MUC16 ↑	KLK6 ↑	CCL2 ↑	CXCL8 ↑	AND	0.907	0.958	0.879	0.693		6.45176e-18	4.59665e-06	1
MUC16 ↑	MDK ↑	CCL2 ↑	CXCL8 ↑	AND	0.908	0.958	0.878	0.696		6.45176e-18	4.59665e-06	1
KRT19 ↑	MUC16 ↑	KLK6 ↑	MSLN ↑	AND	0.907	0.958	0.873	0.695		6.27794e-18	4.58073e-06	1
MUC16 ↑	SPP1 ↑	NRP1 ↑	MSLN ↑	AND	0.912	0.958	0.864	0.714		8.00664e-18	4.62679e-06	1
KRT19 ↑	MUC16 ↑	NRP1 ↑	MSLN ↑	AND	0.909	0.958	0.864	0.714		8.00664e-18	4.62679e-06	1
GlycA ↑	MUC16 ↑	SPP1 ↑	MDK ↑	AND	0.915	0.957	0.859	0.689		2.43348e-17	9.47112e-06	1
GlycA ↑	MUC16 ↑	KLK6 ↑	CCL2 ↑	AND	0.909	0.957	0.878	0.686		1.99161e-17	9.45911e-06	1
MUC16 ↑	SPP1 ↑	KLK6 ↑	CCL2 ↑	AND	0.912	0.957	0.874	0.689		2.43348e-17	9.47112e-06	1
GlycA ↑	MUC16 ↑	MSLN ↑	CCL2 ↑	AND	0.909	0.957	0.878	0.696		1.99161e-17	9.45911e-06	1
MUC16 ↑	SPP1 ↑	MSLN ↑	CCL2 ↑	AND	0.912	0.957	0.873	0.699		2.43348e-17	9.47112e-06	1
KRT19 ↑	MUC16 ↑	NRP1 ↑	CCL2 ↑	AND	0.91	0.957	0.874	0.699		2.19913e-17	9.49721e-06	1
MUC16 ↑	SPP1 ↑	NRP1 ↑	CCL2 ↑	AND	0.913	0.957	0.874	0.7		2.19913e-17	9.49721e-06	1
MUC16 ↑	NRP1 ↑	MPO ↑	CXCL8 ↑	AND	0.911	0.957	0.864	0.71		2.26493e-17	9.43555e-06	1
MUC16 ↑	SPP1 ↑	MPO ↑	CXCL8 ↑	AND	0.914	0.957	0.863	0.694		2.19913e-17	9.49721e-06	1
KRT19 ↑	MUC16 ↑	MPO ↑	CXCL8 ↑	AND	0.909	0.957	0.869	0.69		1.84958e-17	9.51399e-06	1
GlycA ↑	MUC16 ↑	MPO ↑	CXCL8 ↑	AND	0.911	0.957	0.866	0.69		1.84958e-17	9.51399e-06	1
GlycA ↑	MUC16 ↑	MSLN ↑	CXCL8 ↑	AND	0.909	0.957	0.867	0.696		1.99161e-17	9.45911e-06	1
MUC16 ↑	SPP1 ↑	MSLN ↑	CXCL8 ↑	AND	0.913	0.957	0.863	0.7		2.43348e-17	9.47112e-06	1
MUC16 ↑	SPP1 ↑	MSLN ↑	MPO ↑	AND	0.913	0.957	0.863	0.705		2.43348e-17	9.47112e-06	1
MUC16 ↑	NRP1 ↑	CCL2 ↑	CXCL8 ↑	AND	0.911	0.957	0.873	0.707		2.19913e-17	9.49721e-06	1
GlycA ↑	KRT19 ↑	MUC16 ↑	MDK ↑	AND	0.909	0.957	0.866	0.687		1.94576e-17	9.44127e-06	1
GlycA ↑	MUC16 ↑	NRP1 ↑	MDK ↑	AND	0.912	0.957	0.861	0.707		2.43348e-17	9.47112e-06	1
GlycA ↑	KRT19 ↑	MUC16 ↑	MSLN ↑	AND	0.909	0.957	0.867	0.694		1.94576e-17	9.44127e-06	1
MUC16 ↑	NRP1 ↑	MPO ↑	CCL2 ↑	AND	0.911	0.957	0.874	0.706		2.26493e-17	9.43555e-06	1
MUC16 ↑	SPP1 ↑	MPO ↑	CCL2 ↑	AND	0.914	0.957	0.874	0.691		2.19913e-17	9.49721e-06	1
KRT19 ↑	MUC16 ↑	MPO ↑	CCL2 ↑	AND	0.908	0.957	0.88	0.687		1.84958e-17	9.51399e-06	1
GlycA ↑	MUC16 ↑	NRP1 ↑	MSLN ↑	AND	0.912	0.957	0.862	0.714		2.43348e-17	9.47112e-06	1
KRT19 ↑	MUC16 ↑	SPP1 ↑	MDK ↑	AND	0.913	0.957	0.862	0.689		2.43348e-17	9.47112e-06	1
KRT19 ↑	MUC16 ↑	SPP1 ↑	MSLN ↑	AND	0.912	0.957	0.863	0.697		2.43348e-17	9.47112e-06	1
GlycA ↑	MUC16 ↑	SPP1 ↑	MSLN ↑	AND	0.914	0.957	0.861	0.697		2.43348e-17	9.47112e-06	1
MUC16 ↑	MPO ↑	CCL2 ↑	CXCL8 ↑	AND	0.909	0.957	0.879	0.694		1.84958e-17	9.51399e-06	1
KRT19 ↑	MUC16 ↑	CCL2 ↑	CXCL8 ↑	AND	0.908	0.957	0.879	0.687		1.84958e-17	9.51399e-06	1
KRT19 ↑	MUC16 ↑	NRP1 ↑	CXCL8 ↑	AND	0.911	0.957	0.863	0.703		2.19913e-17	9.49721e-06	1
GlycA ↑	MUC16 ↑	KLK6 ↑	MPO ↑	AND	0.909	0.957	0.87	0.693		1.99161e-17	9.45911e-06	1
MUC16 ↑	SPP1 ↑	NRP1 ↑	CXCL8 ↑	AND	0.914	0.957	0.863	0.703		2.19913e-17	9.49721e-06	1
GlycA ↑	MUC16 ↑	KLK6 ↑	CXCL8 ↑	AND	0.909	0.957	0.87	0.689		1.99161e-17	9.45911e-06	1
MUC16 ↑	SPP1 ↑	KLK6 ↑	MPO ↑	AND	0.913	0.957	0.866	0.695		2.43348e-17	9.47112e-06	1
MUC16 ↑	NRP1 ↑	KLK6 ↑	MPO ↑	AND	0.91	0.957	0.868	0.712		2.52898e-17	9.52545e-06	1
MUC16 ↑	SPP1 ↑	KLK6 ↑	CXCL8 ↑	AND	0.913	0.957	0.866	0.692		2.43348e-17	9.47112e-06	1
MUC16 ↑	NRP1 ↑	KLK6 ↑	CXCL8 ↑	AND	0.91	0.957	0.867	0.709		2.43348e-17	9.47112e-06	1
GlycA ↑	MUC16 ↑	KLK6 ↑	MDK ↑	AND	0.909	0.957	0.87	0.687		1.94576e-17	9.44127e-06	1
MUC16 ↑	SPP1 ↑	MDK ↑	CCL2 ↑	AND	0.913	0.957	0.873	0.693		2.43348e-17	9.47112e-06	1
MUC16 ↑	NRP1 ↑	KLK6 ↑	CCL2 ↑	AND	0.91	0.957	0.874	0.706		2.43348e-17	9.47112e-06	1
GlycA ↑	MUC16 ↑	MDK ↑	CCL2 ↑	AND	0.909	0.957	0.878	0.69		1.99161e-17	9.45911e-06	1
GlycA ↑	MUC16 ↑	MDK ↑	CXCL8 ↑	AND	0.91	0.957	0.866	0.692		1.99161e-17	9.45911e-06	1
MUC16 ↑	SPP1 ↑	NRP1 ↑	KLK6 ↑	AND	0.912	0.957	0.867	0.705		2.43348e-17	9.47112e-06	1
MUC16 ↑	SPP1 ↑	MDK ↑	CXCL8 ↑	AND	0.913	0.957	0.862	0.696		2.43348e-17	9.47112e-06	1
MUC16 ↑	SPP1 ↑	KLK6 ↑	MSLN ↑	AND	0.912	0.957	0.867	0.698		2.43348e-17	9.47112e-06	1
GlycA ↑	MUC16 ↑	KLK6 ↑	MSLN ↑	AND	0.909	0.957	0.871	0.695		1.94576e-17	9.44127e-06	1
KRT19 ↑	MUC16 ↑	NRP1 ↑	KLK6 ↑	AND	0.909	0.957	0.867	0.704		2.43348e-17	9.47112e-06	1
MUC16 ↑	SPP1 ↑	KLK6 ↑	MDK ↑	AND	0.913	0.957	0.866	0.69		2.43348e-17	9.47112e-06	1
GlycA ↑	KRT19 ↑	MUC16 ↑	KLK6 ↑	AND	0.909	0.957	0.87	0.682		1.94576e-17	9.44127e-06	1
KRT19 ↑	MUC16 ↑	SPP1 ↑	KLK6 ↑	AND	0.912	0.957	0.866	0.685		2.43348e-17	9.47112e-06	1
MUC16 ↑	SPP1 ↑	NRP1 ↑	MPO ↑	AND	0.914	0.957	0.864	0.705		2.26493e-17	9.43555e-06	1
KRT19 ↑	MUC16 ↑	NRP1 ↑	MPO ↑	AND	0.911	0.957	0.864	0.705		2.26493e-17	9.43555e-06	1
GlycA ↑	KRT19 ↑	MUC16 ↑	MPO ↑	AND	0.91	0.957	0.866	0.685		1.84958e-17	9.51399e-06	1
GlycA ↑	MUC16 ↑	SPP1 ↑	KLK6 ↑	AND	0.914	0.956	0.863	0.685		7.26435e-17	1.89911e-05	1
GlycA ↑	MUC16 ↑	SPP1 ↑	MPO ↑	AND	0.916	0.956	0.86	0.688		6.58242e-17	1.90311e-05	1
KRT19 ↑	MUC16 ↑	SPP1 ↑	MPO ↑	AND	0.914	0.956	0.862	0.688		6.58242e-17	1.90311e-05	1
GlycA ↑	MUC16 ↑	NRP1 ↑	MPO ↑	AND	0.913	0.956	0.861	0.705		6.75319e-17	1.88754e-05	1
GlycA ↑	MUC16 ↑	NRP1 ↑	KLK6 ↑	AND	0.912	0.956	0.865	0.704		7.26435e-17	1.89911e-05	1
KRT19 ↑	MUC16 ↑	SPP1 ↑	CXCL8 ↑	AND	0.914	0.956	0.861	0.686		6.58242e-17	1.90311e-05	1
GlycA ↑	KRT19 ↑	MUC16 ↑	CXCL8 ↑	AND	0.91	0.956	0.866	0.682		5.56833e-17	1.90387e-05	1
GlycA ↑	MUC16 ↑	NRP1 ↑	CXCL8 ↑	AND	0.913	0.956	0.861	0.703		6.58242e-17	1.90311e-05	1
GlycA ↑	MUC16 ↑	MPO ↑	CCL2 ↑	AND	0.91	0.956	0.878	0.687		5.56833e-17	1.90387e-05	1
KRT19 ↑	MUC16 ↑	SPP1 ↑	NRP1 ↑	AND	0.913	0.956	0.863	0.697		6.58242e-17	1.90311e-05	1
GlycA ↑	MUC16 ↑	SPP1 ↑	NRP1 ↑	AND	0.915	0.956	0.86	0.697		6.58242e-17	1.90311e-05	1
GlycA ↑	KRT19 ↑	MUC16 ↑	NRP1 ↑	AND	0.913	0.956	0.86	0.696		6.58242e-17	1.90311e-05	1
MUC16 ↑	SPP1 ↑	CCL2 ↑	CXCL8 ↑	AND	0.914	0.956	0.873	0.691		6.58242e-17	1.90311e-05	1
GlycA ↑	KRT19 ↑	MUC16 ↑	CCL2 ↑	AND	0.91	0.956	0.878	0.678		5.56833e-17	1.90387e-05	1
KRT19 ↑	MUC16 ↑	SPP1 ↑	CCL2 ↑	AND	0.913	0.956	0.874	0.682		6.58242e-17	1.90311e-05	1
GlycA ↑	MUC16 ↑	CCL2 ↑	CXCL8 ↑	AND	0.91	0.956	0.878	0.687		5.56833e-17	1.90387e-05	1
GlycA ↑	MUC16 ↑	NRP1 ↑	CCL2 ↑	AND	0.913	0.956	0.873	0.699		6.58242e-17	1.90311e-05	1
GlycA ↑	MUC16 ↑	SPP1 ↑	CXCL8 ↑	AND	0.915	0.955	0.859	0.686		1.90103e-16	3.69489e-05	1
GlycA ↑	MUC16 ↑	SPP1 ↑	CCL2 ↑	AND	0.915	0.955	0.873	0.682		1.90103e-16	3.69489e-05	1
GlycA ↑	KRT19 ↑	MUC16 ↑	SPP1 ↑	AND	0.915	0.955	0.859	0.676		1.90103e-16	3.69489e-05	1
PLG ↑	KLK6 ↑	MDK ↑	CCL2 ↑	OR	0.837	0.921	0.802	0.719		9.99435e-06	1	1
SPP1 ↑	PLG ↑	TNF ↑	CXCL8 ↑	AND	0.869	0.918	0.803	0.704		4.03322e-05	1	1
PLG ↑	MDK ↑	MSLN ↑	CCL2 ↑	OR	0.832	0.917	0.788	0.725		6.18607e-05	1	1
PLG ↑	MPO ↑	TNF ↑	CXCL8 ↑	AND	0.854	0.914	0.803	0.715		0.000219465	1	1
KRT19 ↑	PLG ↑	MDK ↑	MSLN ↑	OR	0.817	0.914	0.723	0.725		0.00021805	1	1
KRT19 ↑	PLG ↑	MDK ↑	CCL2 ↑	OR	0.819	0.914	0.76	0.73		0.00021805	1	1
PLG ↑	KLK6 ↑	MSLN ↑	CCL2 ↑	OR	0.839	0.913	0.812	0.723		0.000326144	1	1
SPP1 ↑	PLG ↑	KLK6 ↑	CCL2 ↑	OR	0.848	0.913	0.805	0.718		0.000326144	1	1
KRT19 ↑	PLG ↑	KLK6 ↑	MDK ↑	OR	0.815	0.913	0.729	0.726		0.000326144	1	1
KRT19 ↑	PLG ↑	TNF ↑	CXCL8 ↑	AND	0.837	0.912	0.798	0.707		0.000486521	1	1
PLG ↑	MSLN ↑	TNF ↑	CXCL8 ↑	AND	0.854	0.912	0.818	0.716		0.00048156	1	1
PLG ↑	MDK ↑	TNF ↑	CXCL8 ↑	AND	0.846	0.912	0.805	0.708		0.00048156	1	1
PLG ↑	KLK6 ↑	MDK ↑	MSLN ↑	OR	0.821	0.912	0.744	0.714		0.00048156	1	1
SPP1 ↑	PLG ↑	KLK6 ↑	MDK ↑	OR	0.833	0.912	0.731	0.712		0.00048156	1	1
KRT19 ↑	PLG ↑	MSLN ↑	CCL2 ↑	OR	0.824	0.912	0.787	0.734		0.00048156	1	1
SPP1 ↑	PLG ↑	MDK ↑	MSLN ↑	OR	0.831	0.911	0.721	0.713		0.000704478	1	1
KRT19 ↑	PLG ↑	KLK6 ↑	CCL2 ↑	OR	0.826	0.911	0.803	0.728		0.000704478	1	1
PLG ↑	TNF ↑	CCL2 ↑	CXCL8 ↑	AND	0.867	0.911	0.836	0.709		0.000712541	1	1
SPP1 ↑	PLG ↑	MSLN ↑	TNF ↑	AND	0.848	0.911	0.814	0.712		0.000704478	1	1
PLG ↑	KLK6 ↑	TNF ↑	CXCL8 ↑	AND	0.847	0.911	0.824	0.705		0.000704478	1	1
NRP1 ↑	PLG ↑	TNF ↑	CXCL8 ↑	AND	0.842	0.911	0.802	0.716		0.000708503	1	1
SPP1 ↑	PLG ↑	MPO ↑	TNF ↑	AND	0.853	0.911	0.802	0.71		0.000708503	1	1
SPP1 ↑	PLG ↑	MDK ↑	CCL2 ↑	OR	0.832	0.911	0.762	0.719		0.000704478	1	1
SPP1 ↑	PLG ↑	MDK ↑	TNF ↑	AND	0.849	0.911	0.805	0.705		0.000704478	1	1
PLG ↑	KLK6 ↑	MDK ↑	TNF ↑	OR	0.819	0.911	0.788	0.73		0.000704478	1	1
PLG ↑	KLK6 ↑	MPO ↑	CCL2 ↑	OR	0.827	0.91	0.801	0.727		0.00102449	1	1
PLG ↑	MDK ↑	MPO ↑	CCL2 ↑	OR	0.811	0.91	0.758	0.736		0.00102449	1	1
PLG ↑	MDK ↑	MSLN ↑	MPO ↑	OR	0.811	0.91	0.718	0.727		0.00102449	1	1
PLG ↑	KLK6 ↑	MDK ↑	MPO ↑	OR	0.814	0.91	0.728	0.728		0.00102449	1	1
SPP1 ↑	PLG ↑	MSLN ↑	CCL2 ↑	OR	0.85	0.91	0.788	0.722		0.00102449	1	1
SPP1 ↑	PLG ↑	TNF ↑	CCL2 ↑	AND	0.868	0.91	0.835	0.702		0.00103076	1	1
PLG ↑	MDK ↑	MSLN ↑	TNF ↑	OR	0.813	0.909	0.785	0.73		0.00147186	1	1
SPP1 ↑	PLG ↑	KLK6 ↑	MSLN ↑	OR	0.839	0.909	0.75	0.714		0.00147186	1	1
NRP1 ↑	PLG ↑	KLK6 ↑	CCL2 ↑	OR	0.829	0.909	0.802	0.707		0.00147186	1	1
GlycA ↑	PLG ↑	TNF ↑	CXCL8 ↑	AND	0.869	0.909	0.794	0.703		0.00148229	1	1
SPP1 ↑	PLG ↑	KLK6 ↑	TNF ↑	AND	0.848	0.909	0.822	0.702		0.00147186	1	1
KRT19 ↑	SPP1 ↑	PLG ↑	TNF ↑	AND	0.85	0.909	0.796	0.702		0.00148229	1	1
NRP1 ↑	PLG ↑	KLK6 ↑	MDK ↑	OR	0.822	0.908	0.728	0.705		0.00209614	1	1
KRT19 ↑	SPP1 ↑	PLG ↑	KLK6 ↑	OR	0.824	0.908	0.732	0.724		0.00209614	1	1
KRT19 ↑	SPP1 ↑	PLG ↑	MDK ↑	OR	0.817	0.908	0.671	0.721		0.00209614	1	1
SPP1 ↑	NRP1 ↑	PLG ↑	TNF ↑	AND	0.85	0.908	0.801	0.712		0.00210541	1	1
KRT19 ↑	SPP1 ↑	PLG ↑	MSLN ↑	OR	0.832	0.908	0.723	0.722		0.00209614	1	1
GlycA ↑	PLG ↑	KLK6 ↑	CCL2 ↑	OR	0.849	0.908	0.799	0.706		0.00209614	1	1
PLG ↑	KLK6 ↑	TNF ↑	CCL2 ↑	OR	0.834	0.908	0.815	0.73		0.00209614	1	1
PLG ↑	KLK6 ↑	CCL2 ↑	CXCL8 ↑	OR	0.833	0.908	0.807	0.708		0.00209614	1	1
NRP1 ↑	PLG ↑	MDK ↑	CCL2 ↑	OR	0.821	0.908	0.759	0.715		0.00209614	1	1
PLG ↑	MSLN ↑	MPO ↑	CCL2 ↑	OR	0.823	0.907	0.786	0.732		0.00296834	1	1
PLG ↑	MDK ↑	CCL2 ↑	CXCL8 ↑	OR	0.818	0.907	0.762	0.715		0.00296834	1	1
PLG ↑	MPO ↑	TNF ↑	CCL2 ↑	AND	0.854	0.907	0.835	0.713		0.00297405	1	1
PLG ↑	MDK ↑	TNF ↑	CCL2 ↑	OR	0.816	0.907	0.78	0.73		0.00296834	1	1
PLG ↑	KLK6 ↑	MDK ↑	CXCL8 ↑	OR	0.819	0.907	0.742	0.71		0.00296834	1	1
KRT19 ↑	PLG ↑	KLK6 ↑	MSLN ↑	OR	0.808	0.907	0.749	0.726		0.00296834	1	1
GlycA ↑	SPP1 ↑	PLG ↑	TNF ↑	AND	0.872	0.907	0.793	0.699		0.00298495	1	1
PLG ↑	MDK ↑	MPO ↑	TNF ↑	AND	0.834	0.907	0.806	0.713		0.0029401	1	1
NRP1 ↑	PLG ↑	MSLN ↑	CCL2 ↑	OR	0.827	0.906	0.788	0.718		0.00415559	1	1
PLG ↑	KLK6 ↑	MPO ↑	TNF ↑	AND	0.835	0.906	0.822	0.711		0.00411494	1	1
PLG ↑	MDK ↑	MSLN ↑	CXCL8 ↑	OR	0.814	0.906	0.726	0.712		0.00415559	1	1
PLG ↑	MSLN ↑	MPO ↑	TNF ↑	AND	0.838	0.906	0.813	0.721		0.00411494	1	1
GlycA ↑	PLG ↑	KLK6 ↑	MDK ↑	OR	0.83	0.906	0.723	0.706		0.00415559	1	1
PLG ↑	KLK6 ↑	MSLN ↑	MPO ↑	OR	0.817	0.906	0.746	0.723		0.00415559	1	1
NRP1 ↑	PLG ↑	MDK ↑	MSLN ↑	OR	0.815	0.906	0.718	0.709		0.00415559	1	1
PLG ↑	KLK6 ↑	MSLN ↑	TNF ↑	OR	0.815	0.906	0.804	0.727		0.00415559	1	1
GlycA ↑	PLG ↑	MDK ↑	CCL2 ↑	OR	0.837	0.906	0.758	0.715		0.00415559	1	1
GlycA ↑	PLG ↑	MSLN ↑	CCL2 ↑	OR	0.857	0.905	0.787	0.717		0.00576966	1	1
PLG ↑	MSLN ↑	TNF ↑	CCL2 ↑	OR	0.826	0.905	0.805	0.727		0.00576966	1	1
SPP1 ↑	PLG ↑	MPO ↑	CXCL8 ↑	AND	0.862	0.905	0.728	0.696		0.00578504	1	1
PLG ↑	MSLN ↑	CCL2 ↑	CXCL8 ↑	OR	0.821	0.905	0.791	0.717		0.00576966	1	1
KRT19 ↑	PLG ↑	MDK ↑	MPO ↑	OR	0.794	0.905	0.668	0.733		0.00576966	1	1
SPP1 ↑	PLG ↑	KLK6 ↑	MPO ↑	OR	0.829	0.905	0.731	0.72		0.00576966	1	1
KRT19 ↑	PLG ↑	MSLN ↑	MPO ↑	OR	0.808	0.905	0.722	0.731		0.00576966	1	1
KRT19 ↑	PLG ↑	MPO ↑	TNF ↑	AND	0.836	0.905	0.798	0.711		0.00578504	1	1
KRT19 ↑	PLG ↑	MSLN ↑	TNF ↑	OR	0.807	0.905	0.786	0.735		0.00576966	1	1
NRP1 ↑	PLG ↑	MPO ↑	TNF ↑	AND	0.842	0.905	0.799	0.723		0.00578504	1	1
SPP1 ↑	PLG ↑	KLK6 ↑	TNF ↑	OR	0.825	0.905	0.789	0.722		0.00576966	1	1
GlycA ↑	PLG ↑	MPO ↑	TNF ↑	AND	0.858	0.904	0.795	0.71		0.00796871	1	1
SPP1 ↑	PLG ↑	MSLN ↑	CXCL8 ↑	AND	0.865	0.904	0.761	0.689		0.00796739	1	1
PLG ↑	MDK ↑	TNF ↑	CCL2 ↑	AND	0.861	0.904	0.837	0.706		0.00796739	1	1
SPP1 ↑	PLG ↑	MDK ↑	CXCL8 ↑	AND	0.864	0.904	0.736	0.682		0.00796739	1	1
KRT19 ↑	PLG ↑	KLK6 ↑	TNF ↑	OR	0.801	0.904	0.788	0.744		0.00796739	1	1
KRT19 ↑	PLG ↑	MDK ↑	TNF ↑	OR	0.8	0.904	0.754	0.74		0.00796739	1	1
GlycA ↑	PLG ↑	MDK ↑	MSLN ↑	OR	0.835	0.904	0.715	0.709		0.00796739	1	1
SPP1 ↑	PLG ↑	KLK6 ↑	CXCL8 ↑	OR	0.827	0.904	0.751	0.706		0.00796739	1	1
SPP1 ↑	PLG ↑	MSLN ↑	MPO ↑	OR	0.834	0.904	0.719	0.722		0.00796739	1	1

### Sheet: S18
Table S18. Spearman rank correlations with stages 0-4, all unitary analytes for CRC, LuCa and OvCa respectively.
For Spearman rank correlation, a color scale ranging from red (-1) - yellow (0) - green (1) is used. Significant analytes (p<0.05) are highlighted green.
Analyte	Alternative name	CRC			LuCa			OvCa			Pan-cancer
		Spearman rank correlation	p-value		Spearman rank correlation	p-value		Spearman rank correlation	p-value		Spearman rank correlation	p-value
EGF	EGF	0.079	1		0.157	1		0.252	0.346186		0.143	0.0220869
FGF2	FGF-2	0.108	1		0.134	1		0.097	1		0.115	0.502122
CCL11	Eotaxin	-0.022	1		-0.253	0.00434827		0.098	1		-0.108	0.929023
TGFA	TGF-alpha	0.112	1		0.233	0.0215978		0.13	1		0.173	0.000398748
CSF3R	G-CSF	0.059	1		0.051	1		0.05	1		0.067	1
FLT3LG	Flt-3L	-0.032	1		-0.076	1		0.027	1		-0.051	1
CSF2	GM-CSF	0.074	1		0.105	1		0.237	0.690171		0.157	0.00382776
CX3CL1	Fractalkine	0.079	1		0.08	1		0.096	1		0.098	1
IFNA2	IFNalpha2	0.079	1		0.07	1		0.176	1		0.108	0.919547
IFNG	IFNgamma	0.02	1		0.025	1		0.124	1		0.077	1
CXCL1	GRO	0.036	1		0.228	0.0314742		0.257	0.259076		0.164	0.00148992
IL10	IL-10	0.163	1		0.23	0.0264629		0.224	1		0.226	4.61851e-08
CCL7	MCP-3	-0.033	1		-0.05	1		0.013	1		-0.024	1
IL12B	IL-12p40	0.135	1		0.056	1		0.067	1		0.096	1
CCL22	MDC	-0.055	1		-0.224	0.0439237		-0.073	1		-0.141	0.026519
IL12	IL-12p70	0.063	1		0.046	1		0.08	1		0.079	1
IL13	IL-13	-0.021	1		-0.047	1		-0.043	1		-0.025	1
IL15	IL-15	0.091	1		0.094	1		0.098	1		0.121	0.261441
CD40LG	sCD40L	0.042	1		0.101	1		0.321	0.00681893		0.13	0.104507
IL17A	IL-17A	0.134	1		0.048	1		0.156	1		0.119	0.308679
IL1RN	IL1RA	0.15	1		0.18	0.800218		0.109	1		0.175	0.000278469
IL1A	IL-1alpha	-0.035	1		-0.047	1		-0.014	1		-0.001	1
IL9	IL-9	0.037	1		0.04	1		0.035	1		0.051	1
IL1B	IL-1beta	0.061	1		0.051	1		0.158	1		0.095	1
IL2	IL-2	0.101	1		0.089	1		0.128	1		0.12	0.293641
IL3	IL-3	0.195	0.165468		0.08	1		0.139	1		0.119	0.334251
IL4	IL-4	0.012	1		-0.019	1		0.067	1		0.025	1
IL5	IL-5	0.011	1		0.016	1		0.088	1		0.047	1
IL6	IL-6	-0.013	1		0.177	0.94269		0.047	1		0.082	1
IL7	IL-7	0.067	1		0.059	1		0.142	1		0.098	1
CXCL8	IL-8	0.122	1		0.306	3.39878e-05		0.129	1		0.227	3.67349e-08
CXCL10	IP-10	0.019	1		-0.119	1		0.147	1		-0.01	1
CCL2	MCP-1	0.104	1		-0.031	1		0.194	1		0.081	1
CCL3	MIP-1alpha	0.055	1		0.122	1		0.231	0.899686		0.149	0.010519
CCL4	MIP-1beta	0.11	1		0.12	1		0.229	1		0.164	0.00144332
TNF	TNF-alpha	0.103	1		0.109	1		0.258	0.249321		0.183	8.73453e-05
LTA	TNF-beta	-0.043	1		-0.015	1		-0.022	1		-0.012	1
VEGFA	VEGF	0.163	1		0.127	1		0.177	1		0.145	0.0174593
LGALS3	Galectin-3	0.051	1		0.179	0.926535		0.033	1		0.094	1
CTSD	Cathepsin D	0	1		0.201	0.239956		0.141	1		0.118	0.461345
FAP	Fibroblast Activation Protein Alpha	-0.051	1		-0.068	1		-0.036	1		-0.049	1
MIA	Melanoma Inhibitory Activity Protein	-0.041	1		0.092	1		-0.034	1		0.06	1
MPO	Myeloperoxidase	0.113	1		0.331	3.28491e-06		0.085	1		0.192	3.7508e-05
SHBG	Sex Hormone Binding Globulin	-0.072	1		0.027	1		0.074	1		0.023	1
IGFBP3	IGFBP3	-0.022	1		0.05	1		0.153	1		0.064	1
Ferritin	Ferritin	0.12	1		0.289	0.000298374		0.303	0.0291047		0.176	0.000494435
CCL24	Eotaxin-2	-0.047	1		0	1		-0.132	1		-0.038	1
CCL8	MCP-2	0.087	1		0.018	1		0.147	1		0.057	1
CXCL13	BCA-1	0.103	1		0.126	1		0.07	1		0.116	0.58207
CCL13	MCP-4	0.041	1		-0.07	1		-0.058	1		-0.023	1
CCL1	I-309	0.137	1		0	1		0.122	1		0.063	1
IL16	IL-16	0.024	1		-0.067	1		-0.089	1		-0.022	1
CCL17	TARC	0.088	1		0	1		0.121	1		0.033	1
CCL21	6CKine	0.029	1		-0.098	1		0.084	1		-0.037	1
CCL26	Eotaxin-3	0.097	1		-0.001	1		0.075	1		0.042	1
LIF	LIF	0.029	1		0.037	1		0.136	1		0.057	1
THPO	TPO	0.134	1		0.064	1		0.053	1		0.07	1
KITLG	SCF	0.003	1		-0.07	1		-0.035	1		-0.009	1
TSLP	TSLP	0.02	1		0.03	1		0.021	1		0.031	1
IL33	IL-33	0.037	1		0.057	1		0.017	1		0.054	1
IL20	IL-20	0.048	1		0.089	1		0.137	1		0.091	1
IL21	IL-21	0.06	1		0.082	1		0.059	1		0.085	1
IL23A	IL-23	0.033	1		0.07	1		0.053	1		0.071	1
TNFSF10	TRAIL	-0.054	1		-0.411	1.33468e-10		-0.112	1		-0.236	1.77143e-08
CCL27	CTACK	-0.102	1		-0.118	1		-0.105	1		-0.094	1
CXCL12	SDF-1alpha+beta	-0.067	1		-0.073	1		0.013	1		-0.038	1
CXCL5	ENA-78	-0.012	1		-0.06	1		0.135	1		0.011	1
CCL15	MIP-1delta	-0.042	1		-0.031	1		-0.002	1		-0.027	1
IFNL2	IL-28A	0.012	1		-0.018	1		-0.058	1		0.007	1
BTLA	BTLA	0.034	1		0.029	1		0.102	1		0.087	1
CD27	CD27	0.049	1		0.107	1		0.265	0.205463		0.14	0.0429875
CD28	CD28	0.055	1		0.1	1		0.176	1		0.138	0.0574791
HAVCR2	TIM-3	0.089	1		0.15	1		0.256	0.318233		0.174	0.00059775
TNFRSF14	HVEM	0.067	1		0.106	1		0.285	0.0721851		0.155	0.00736027
CD40	CD40	0.114	1		0.161	1		0.193	1		0.17	0.000963182
TNFRSF18	GITR	0.075	1		0.087	1		0.164	1		0.143	0.0305317
LAG3	LAG-3	0.046	1		-0.021	1		0.146	1		0.052	1
TLR2	TLR-2	0.125	1		0.106	1		0.145	1		0.162	0.00272517
TNFSF18	GITRL	0.073	1		0.051	1		0.149	1		0.121	0.324246
PDCD1	PD-1	0.082	1		0.087	1		0.179	1		0.147	0.0185178
CTLA4	CTLA-4	0.043	1		0.069	1		0.164	1		0.124	0.237641
CD80	CD80/B7-1	0.038	1		0.032	1		0.097	1		0.096	1
CD86	CD86/B7-2	0.075	1		0.077	1		0.178	1		0.135	0.0808473
CD274	PD-L1	0.121	1		0.107	1		0.157	1		0.161	0.00314741
PDCD1LG2	PD-L2	-0.086	1		-0.142	1		-0.134	1		-0.109	1
ICOS	ICOS	0.079	1		0.077	1		0.169	1		0.134	0.0881102
APLN	Apelin	0.025	1		0.065	1		0.144	1		0.091	1
BDNF	BDNF	0.129	1		0.107	1		0.265	0.212099		0.162	0.00316213
EPO	EPO	-0.001	1		0.067	1		0.114	1		0.098	1
MSTN	Myostatin/GDF8	0.013	1		0.134	1		0.089	1		0.097	1
FABP3	FABP3	0.122	1		0.053	1		0.249	0.456309		0.137	0.0693386
FNDC5	Irisin	-0.084	1		-0.115	1		0.077	1		0.047	1
FSTL1	FSTL-1	0.075	1		0.107	1		0.279	0.0995733		0.145	0.0266325
OSM	Oncostatin M	0.133	1		0.244	0.01235		0.159	1		0.219	5.27469e-07
FGF21	FGF21	0.085	1		0.211	0.130703		0.172	1		0.185	0.000135694
OSTN	Osteocrin/Musclin	0.138	1		0.012	1		-0.011	1		0.088	1
CCL23	MPIF-1	0.101	1		0.286	0.00138182		0.288	0.0653741		0.182	0.00036035
CXCL16	CXCL16	0.069	1		0.224	0.126275		0.238	0.813531		0.136	0.0978573
CCL16	HCC-4	-0.073	1		-0.001	1		0.253	0.401313		0.005	1
CCL18	MIP-4/PARC	-0.072	1		0.093	1		0.05	1		0.02	1
IL34	IL-34	0.132	1		0.108	1		0.164	1		0.103	1
IL24	IL-24	-0.002	1		0.007	1		0.026	1		0.057	1
IL35	IL-35	0.037	1		0.066	1		0.076	1		0.058	1
IL37	IL-37/IL-1F7	0.106	1		0.048	1		0.026	1		0.068	1
IL19	IL-19	-0.062	1		0.012	1		0.097	1		0.061	1
CCL28	CCL28	0.03	1		0.068	1		0.095	1		0.067	1
HMGB1	HMGB1/HMG1	-0.022	1		-0.181	1		-0.015	1		-0.145	0.0396011
IFNB1	IFNbeta	0.095	1		-0.019	1		0.16	1		0.054	1
IL1F10	IL-38	0.052	1		0.018	1		0.146	1		0.045	1
IFNL3	IL-28B/IFN-lambda3	-0.089	1		0.073	1		0.074	1		0.022	1
TNFSF13B	BAFF/BLyS	0.086	1		0.061	1		0.039	1		0.029	1
TXLNA	IL-14/alpha-Taxilin	0.036	1		0.146	1		0.093	1		0.09	1
IL36B	IL-36beta	0.07	1		0.023	1		0.137	1		0.065	1
IL32	IL-32alpha	0.101	1		0.004	1		0.142	1		0.048	1
CHI3L1	YKL40/CHI3L1	0.146	1		0.297	0.000533647		0.42	6.54001e-06		0.258	8.19645e-10
L1CAM	L1CAM	-0.138	1		-0.085	1		-0.02	1		-0.073	1
CA9	CA9	0.135	1		0.09	1		0.064	1		0.097	1
MSLN	Mesothelin	-0.023	1		0.223	0.0608952		0.325	0.0068482		0.17	0.00118739
MDK	Midkine	0.248	0.00632271		0.324	8.90302e-06		0.336	0.00324601		0.286	4.89262e-13
HPN	Hepsin	0.104	1		0.12	1		0.13	1		0.108	1
KLK6	Kallikrein 6	0.067	1		-0.07	1		0.389	7.20776e-05		0.085	1
TGM2	TGM2	0.073	1		-0.025	1		-0.125	1		-0.025	1
ALDH1A1	ALDH1A1	0.14	1		0.023	1		-0.015	1		0.017	1
EPCAM	EpCAM	0.105	1		0.055	1		0.074	1		0.068	1
CD44	CD44	0.057	1		0.058	1		0.056	1		0.055	1
PLG	Angiostatin	0.135	1		0.183	0.792788		0.253	0.388147		0.184	0.000263929
AXL	sAXL	0.053	1		0.136	1		0.17	1		0.1	1
KIT	sc-Kit/SCFR	-0.094	1		-0.159	1		-0.128	1		-0.126	0.270309
ERBB2	sHER2	0.07	1		0.092	1		0.155	1		0.08	1
ERBB3	sHER3	0.042	1		0.102	1		0.258	0.300408		0.106	1
SELE	sE-Selectin	0.108	1		0.178	1		0.162	1		0.136	0.101243
MET	sHGFR/c-Met	0.023	1		0.06	1		0.15	1		0.063	1
TNC	Tenascin C	0.122	1		0.309	4.40384e-05		0.254	0.362189		0.252	2.76814e-09
PDGF-AB/BB	PDGF-AB/BB	0.122	1		0.214	0.116948		0.24	0.695199		0.162	0.0048624
IL6R	sIL-6Ralpha	-0.034	1		0.026	1		0.042	1		0.015	1
TEK	sTie-2	0.081	1		0.156	1		0.251	0.421577		0.139	0.0695627
THBS2	Thrombospondin-2	0.136	1		0.186	0.675573		0.254	0.372133		0.173	0.00119253
NRP1	sNeuropilin-1	0.118	1		0.152	1		0.199	1		0.145	0.0358617
EGFR	sEGFR	0.057	1		0.037	1		0.178	1		0.038	1
PLAUR	suPAR	0.132	1		0.26	0.00374525		0.325	0.00720249		0.212	3.8655e-06
FLT1	sVEGFR1	0.091	1		0.128	1		0.301	0.0292695		0.128	0.235001
FLT4	sVEGFR3	0.037	1		0.073	1		0.188	1		0.085	1
PECAM1	sPECAM-1	0.054	1		0.116	1		0.131	1		0.077	1
SPP1	Osteopontin	0.099	1		0.342	1.28892e-06		0.325	0.00691609		0.262	3.56449e-10
KDR	sVEGFR2	0.018	1		0.107	1		0.082	1		0.062	1
AFP	AFP	-0.003	1		-0.062	1		-0.018	1		-0.017	1
ST6GALNAC6	CA19-9	0.146	1		0.309	3.15745e-05		0.089	1		0.215	8.79108e-07
MIF	MIF	-0.037	1		0.103	1		0.142	1		0.055	1
FASLG	sFasL	0.034	1		0.061	1		0.043	1		0.054	1
CEACAM5	CEA	0.225	0.0337966		0.407	2.03922e-10		-0.149	1		0.184	0.00013526
MUC16	CA125	0.165	1		0.507	7.78867e-18		0.515	3.3559e-10		0.355	1.82274e-21
HGF	HGF	0.137	1		0.325	5.58388e-06		0.231	1		0.236	1.61918e-08
FAS	sFas	-0.06	1		0.061	1		0.098	1		0.063	1
PRL	Prolactin	0.096	1		0.354	2.03948e-07		0.085	1		0.237	1.5987e-08
KRT19	CYFRA 21-1	0.155	1		0.379	8.89389e-09		0.392	5.51952e-05		0.319	7.94528e-17
CGB3	beta-HCG	0.029	1		0.154	1		0.153	1		0.121	0.321693
WFDC2	HE4	0.022	1		0.111	1		0.269	0.163238		0.125	0.227763
GDF15	GDF15	0.164	1		0.386	5.71742e-09		0.254	0.345115		0.288	2.76243e-13
DKK1	DKK1	0.138	1		0.392	2.64796e-09		0.167	1		0.274	6.56298e-12
ENO2	NSE	0.139	1		0.28	0.000632107		0.241	0.666151		0.195	2.56564e-05
SPARC	Osteonectin	0.07	1		0.265	0.00227401		0.158	1		0.162	0.00316091
POSTN	Periostin	0.082	1		0.2	0.269096		0.321	0.00852454		0.187	8.92716e-05
ACP5	TRAP5	0.011	1		0.228	0.0422547		0.143	1		0.129	0.153091
TNFRSF11B	OPG	0.045	1		0.161	1		0.183	1		0.139	0.053488
TNFSF12	TWEAK	-0.012	1		0.101	1		0.11	1		0.057	1
Total-C	Total-C	-0.12	1		-0.335	8.13283e-07		-0.152	1		-0.222	6.68451e-08
non-HDL-C	non-HDL-C	-0.089	1		-0.28	0.000292434		-0.115	1		-0.173	0.000275921
Remnant-C	Remnant-C	-0.058	1		-0.201	0.167714		-0.048	1		-0.114	0.473408
VLDL-C	VLDL-C	-0.003	1		-0.087	1		0.066	1		-0.02	1
LDL-C	LDL-C	-0.111	1		-0.328	1.88684e-06		-0.158	1		-0.212	4.04453e-07
HDL-C	HDL-C	-0.144	1		-0.306	2.14309e-05		-0.183	1		-0.233	7.6364e-09
Total-TG	Total-TG	-0.05	1		-0.095	1		0.059	1		-0.052	1
VLDL-TG	VLDL-TG	-0.07	1		-0.11	1		0.026	1		-0.07	1
LDL-TG	LDL-TG	0.043	1		0.033	1		0.196	1		0.06	1
HDL-TG	HDL-TG	-0.079	1		-0.145	1		0.14	1		-0.071	1
Total-PL	Total-PL	-0.128	1		-0.344	2.77909e-07		-0.121	1		-0.233	7.61176e-09
VLDL-PL	VLDL-PL	-0.005	1		-0.069	1		0.073	1		-0.015	1
LDL-PL	LDL-PL	-0.083	1		-0.294	7.46331e-05		-0.134	1		-0.179	0.000117596
HDL-PL	HDL-PL	-0.159	1		-0.343	3.44957e-07		-0.175	1		-0.256	4.47945e-11
Total-CE	Total-CE	-0.129	1		-0.347	1.99809e-07		-0.166	1		-0.233	7.12764e-09
VLDL-CE	VLDL-CE	0.006	1		-0.082	1		0.062	1		-0.013	1
LDL-CE	LDL-CE	-0.113	1		-0.327	2.16364e-06		-0.15	1		-0.211	4.99152e-07
HDL-CE	HDL-CE	-0.146	1		-0.31	1.37012e-05		-0.182	1		-0.234	5.39408e-09
Total-FC	Total-FC	-0.098	1		-0.293	8.00371e-05		-0.11	1		-0.185	4.13519e-05
VLDL-FC	VLDL-FC	-0.007	1		-0.088	1		0.056	1		-0.026	1
LDL-FC	LDL-FC	-0.105	1		-0.327	2.0268e-06		-0.172	1		-0.209	7.41785e-07
HDL-FC	HDL-FC	-0.135	1		-0.28	0.000275685		-0.163	1		-0.211	5.17945e-07
Total-L	Total-L	-0.119	1		-0.33	1.55094e-06		-0.105	1		-0.214	2.97245e-07
VLDL-L	VLDL-L	-0.031	1		-0.097	1		0.047	1		-0.045	1
LDL-L	LDL-L	-0.098	1		-0.309	1.55614e-05		-0.136	1		-0.193	1.10346e-05
HDL-L	HDL-L	-0.156	1		-0.332	1.17659e-06		-0.172	1		-0.249	2.57874e-10
Total-P	Total-P	-0.171	0.746997		-0.423	5.15546e-12		-0.196	1		-0.297	2.11544e-15
VLDL-P	VLDL-P	-0.001	1		-0.08	1		0.086	1		-0.014	1
LDL-P	LDL-P	-0.045	1		-0.178	0.728446		-0.056	1		-0.096	1
HDL-P	HDL-P	-0.171	0.730397		-0.419	9.32198e-12		-0.2	1		-0.298	1.43268e-15
VLDL size	VLDL size	-0.101	1		-0.157	1		-0.075	1		-0.124	0.159593
LDL size	LDL size	0.048	1		0.22	0.0459595		0.269	0.105647		0.161	0.00159211
HDL size	HDL size	-0.008	1		0.126	1		-0.015	1		0.044	1
Phosphoglyc	Phosphoglyc	-0.131	1		-0.354	8.31554e-08		-0.101	1		-0.235	4.97791e-09
TG/PG	TG/PG	0.031	1		0.07	1		0.104	1		0.064	1
Cholines	Cholines	-0.139	1		-0.355	7.68274e-08		-0.116	1		-0.237	3.35642e-09
Sphingomyelins	Sphingomyelins	-0.063	1		-0.204	0.138455		-0.062	1		-0.119	0.264892
ApoB	ApoB	-0.042	1		-0.17	1		-0.038	1		-0.089	1
ApoA1	ApoA1	-0.163	1		-0.382	2.30469e-09		-0.189	1		-0.277	3.39016e-13
ApoB/ApoA1	ApoB/ApoA1	0.088	1		0.154	1		0.104	1		0.136	0.0402965
Total-FA	Total-FA	-0.076	1		-0.211	0.0868666		0.004	1		-0.124	0.151477
Unsaturation	Unsaturation	-0.054	1		-0.039	1		-0.12	1		-0.049	1
Omega-3	Omega-3	0.01	1		-0.11	1		-0.043	1		-0.05	1
Omega-6	Omega-6	-0.144	1		-0.292	9.0532e-05		-0.064	1		-0.19	1.97785e-05
PUFA	PUFA	-0.119	1		-0.275	0.000446005		-0.066	1		-0.176	0.000169173
MUFA	MUFA	-0.01	1		-0.086	1		0.077	1		-0.031	1
SFA	SFA	-0.08	1		-0.212	0.0819164		0.007	1		-0.127	0.112492
LA	LA	-0.16	1		-0.282	0.000241249		-0.059	1		-0.192	1.32938e-05
DHA	DHA	-0.013	1		-0.146	1		-0.072	1		-0.071	1
Omega-3 %	Omega-3 %	0.047	1		0.021	1		-0.101	1		0.013	1
Omega-6 %	Omega-6 %	-0.082	1		-0.079	1		-0.129	1		-0.082	1
PUFA %	PUFA %	-0.072	1		-0.079	1		-0.151	1		-0.08	1
MUFA %	MUFA %	0.105	1		0.153	1		0.182	1		0.135	0.0440156
SFA %	SFA %	-0.015	1		-0.105	1		-0.031	1		-0.075	1
LA %	LA %	-0.162	1		-0.152	1		-0.085	1		-0.13	0.0794109
DHA %	DHA %	0.051	1		-0.001	1		-0.086	1		0.014	1
PUFA/MUFA	PUFA/MUFA	-0.095	1		-0.119	1		-0.173	1		-0.113	0.508403
Omega-6/Omega-3	Omega-6/Omega-3	-0.078	1		-0.04	1		0.044	1		-0.035	1
Ala	Ala	-0.059	1		-0.213	0.0764439		-0.223	1		-0.169	0.000489091
Gln	Gln	-0.124	1		-0.273	0.000578144		-0.106	1		-0.184	5.79009e-05
His	His	-0.129	1		-0.327	2.26609e-06		-0.193	1		-0.216	2.04995e-07
Total BCAA	Total BCAA	-0.079	1		-0.051	1		-0.111	1		-0.086	1
Ile	Ile	-0.063	1		0.061	1		0.033	1		0.023	1
Leu	Leu	-0.042	1		-0.005	1		-0.152	1		-0.067	1
Val	Val	-0.088	1		-0.114	1		-0.154	1		-0.133	0.0571987
Phe	Phe	0.032	1		-0.056	1		-0.127	1		-0.055	1
Tyr	Tyr	-0.029	1		-0.072	1		-0.118	1		-0.086	1
Glucose	Glucose	0.083	1		0.045	1		-0.012	1		0.032	1
Lactate	Lactate	0.135	1		0.248	0.0051074		0.069	1		0.145	0.01281
Citrate	Citrate	0.025	1		-0.303	3.04017e-05		-0.06	1		-0.153	0.00508124
bOHbutyrate	bOHbutyrate	0.047	1		0.138	1		0.25	0.416392		0.136	0.0583174
Acetate	Acetate	-0.086	1		-0.318	6.18232e-06		-0.024	1		-0.162	0.00147058
Acetoacetate	Acetoacetate	0.056	1		0.068	1		0.144	1		0.081	1
Creatinine	Creatinine	0.024	1		-0.042	1		0.044	1		-0.008	1
Albumin	Albumin	-0.156	1		-0.572	3.67908e-25		-0.341	0.00116689		-0.386	1.11114e-27
GlycA	GlycA	0.186	0.275137		0.529	1.14559e-20		0.405	7.1885e-06		0.393	7.13624e-29
XXL-VLDL-P	XXL-VLDL-P	0.012	1		0.04	1		0.106	1		0.036	1
XXL-VLDL-L	XXL-VLDL-L	0.02	1		0.053	1		0.077	1		0.042	1
XXL-VLDL-PL	XXL-VLDL-PL	0.028	1		0.079	1		0.116	1		0.062	1
XXL-VLDL-C	XXL-VLDL-C	0.044	1		0.063	1		0.126	1		0.07	1
XXL-VLDL-CE	XXL-VLDL-CE	0.054	1		0.06	1		0.144	1		0.075	1
XXL-VLDL-FC	XXL-VLDL-FC	0.025	1		0.07	1		0.127	1		0.06	1
XXL-VLDL-TG	XXL-VLDL-TG	0.005	1		0.033	1		0.037	1		0.016	1
XL-VLDL-P	XL-VLDL-P	-0.038	1		-0.08	1		0.045	1		-0.043	1
XL-VLDL-L	XL-VLDL-L	-0.05	1		-0.081	1		0.037	1		-0.048	1
XL-VLDL-PL	XL-VLDL-PL	-0.019	1		-0.044	1		0.058	1		-0.016	1
XL-VLDL-C	XL-VLDL-C	-0.003	1		-0.063	1		0.055	1		-0.018	1
XL-VLDL-CE	XL-VLDL-CE	0.003	1		-0.082	1		0.044	1		-0.024	1
XL-VLDL-FC	XL-VLDL-FC	-0.014	1		-0.041	1		0.065	1		-0.012	1
XL-VLDL-TG	XL-VLDL-TG	-0.074	1		-0.097	1		0.018	1		-0.07	1
L-VLDL-P	L-VLDL-P	-0.057	1		-0.111	1		0.023	1		-0.066	1
L-VLDL-L	L-VLDL-L	-0.078	1		-0.14	1		0.005	1		-0.089	1
L-VLDL-PL	L-VLDL-PL	-0.039	1		-0.093	1		0.044	1		-0.047	1
L-VLDL-C	L-VLDL-C	-0.022	1		-0.094	1		0.054	1		-0.038	1
L-VLDL-CE	L-VLDL-CE	-0.012	1		-0.086	1		0.069	1		-0.026	1
L-VLDL-FC	L-VLDL-FC	-0.038	1		-0.104	1		0.04	1		-0.052	1
L-VLDL-TG	L-VLDL-TG	-0.116	1		-0.183	0.55172		-0.036	1		-0.129	0.0865876
M-VLDL-P	M-VLDL-P	-0.046	1		-0.175	0.874594		-0.011	1		-0.093	1
M-VLDL-L	M-VLDL-L	-0.074	1		-0.19	0.34799		-0.015	1		-0.111	0.624426
M-VLDL-PL	M-VLDL-PL	-0.045	1		-0.173	0.989427		-0.009	1		-0.091	1
M-VLDL-C	M-VLDL-C	-0.039	1		-0.168	1		-0.037	1		-0.086	1
M-VLDL-CE	M-VLDL-CE	-0.031	1		-0.153	1		-0.057	1		-0.076	1
M-VLDL-FC	M-VLDL-FC	-0.041	1		-0.169	1		-0.007	1		-0.084	1
M-VLDL-TG	M-VLDL-TG	-0.105	1		-0.182	0.586521		-0.004	1		-0.12	0.259209
S-VLDL-P	S-VLDL-P	0.009	1		-0.059	1		0.119	1		0.005	1
S-VLDL-L	S-VLDL-L	-0.005	1		-0.077	1		0.1	1		-0.011	1
S-VLDL-PL	S-VLDL-PL	-0.011	1		-0.115	1		0.063	1		-0.033	1
S-VLDL-C	S-VLDL-C	0.017	1		-0.066	1		0.094	1		0.005	1
S-VLDL-CE	S-VLDL-CE	0.039	1		-0.019	1		0.129	1		0.044	1
S-VLDL-FC	S-VLDL-FC	-0.017	1		-0.138	1		0.025	1		-0.053	1
S-VLDL-TG	S-VLDL-TG	-0.035	1		-0.056	1		0.116	1		-0.014	1
XS-VLDL-P	XS-VLDL-P	0.04	1		0.029	1		0.166	1		0.067	1
XS-VLDL-L	XS-VLDL-L	0.042	1		0.041	1		0.189	1		0.077	1
XS-VLDL-PL	XS-VLDL-PL	0.082	1		0.115	1		0.236	0.580579		0.13	0.0810858
XS-VLDL-C	XS-VLDL-C	0.008	1		-0.012	1		0.083	1		0.02	1
XS-VLDL-CE	XS-VLDL-CE	-0.01	1		-0.048	1		0.027	1		-0.014	1
XS-VLDL-FC	XS-VLDL-FC	0.055	1		0.063	1		0.188	1		0.093	1
XS-VLDL-TG	XS-VLDL-TG	0.049	1		0.072	1		0.224	1		0.09	1
IDL-P	IDL-P	-0.054	1		-0.156	1		-0.039	1		-0.088	1
IDL-L	IDL-L	-0.084	1		-0.242	0.00792755		-0.09	1		-0.15	0.00712324
IDL-PL	IDL-PL	-0.065	1		-0.187	0.432374		-0.046	1		-0.109	0.765402
IDL-C	IDL-C	-0.098	1		-0.279	0.000316664		-0.138	1		-0.181	8.12385e-05
IDL-CE	IDL-CE	-0.109	1		-0.302	3.31223e-05		-0.146	1		-0.198	5.21942e-06
IDL-FC	IDL-FC	-0.066	1		-0.189	0.384686		-0.094	1		-0.119	0.260254
IDL-TG	IDL-TG	0.055	1		0.079	1		0.234	0.654625		0.091	1
L-LDL-P	L-LDL-P	-0.032	1		-0.137	1		-0.015	1		-0.066	1
L-LDL-L	L-LDL-L	-0.109	1		-0.316	7.00735e-06		-0.143	1		-0.203	2.06582e-06
L-LDL-PL	L-LDL-PL	-0.092	1		-0.31	1.45044e-05		-0.146	1		-0.192	1.35703e-05
L-LDL-C	L-LDL-C	-0.126	1		-0.332	1.18101e-06		-0.164	1		-0.222	6.3972e-08
L-LDL-CE	L-LDL-CE	-0.131	1		-0.33	1.46409e-06		-0.157	1		-0.222	6.08876e-08
L-LDL-FC	L-LDL-FC	-0.11	1		-0.333	1.13549e-06		-0.176	1		-0.215	2.30225e-07
L-LDL-TG	L-LDL-TG	0.051	1		0.05	1		0.21	1		0.072	1
M-LDL-P	M-LDL-P	-0.055	1		-0.252	0.00364882		-0.125	1		-0.144	0.0157575
M-LDL-L	M-LDL-L	-0.083	1		-0.303	2.8168e-05		-0.123	1		-0.183	5.69443e-05
M-LDL-PL	M-LDL-PL	-0.079	1		-0.297	5.30677e-05		-0.127	1		-0.178	0.000137273
M-LDL-C	M-LDL-C	-0.092	1		-0.32	4.92487e-06		-0.143	1		-0.197	6.36667e-06
M-LDL-CE	M-LDL-CE	-0.09	1		-0.307	1.86256e-05		-0.131	1		-0.19	2.07552e-05
M-LDL-FC	M-LDL-FC	-0.097	1		-0.33	1.60619e-06		-0.173	1		-0.204	1.79518e-06
M-LDL-TG	M-LDL-TG	0.034	1		0.008	1		0.169	1		0.044	1
S-LDL-P	S-LDL-P	-0.04	1		-0.191	0.332528		-0.097	1		-0.107	0.888432
S-LDL-L	S-LDL-L	-0.062	1		-0.233	0.0160973		-0.101	1		-0.137	0.0364011
S-LDL-PL	S-LDL-PL	-0.046	1		-0.173	1		-0.064	1		-0.097	1
S-LDL-C	S-LDL-C	-0.076	1		-0.272	0.000578095		-0.132	1		-0.163	0.00124168
S-LDL-CE	S-LDL-CE	-0.071	1		-0.269	0.000771186		-0.114	1		-0.159	0.00223468
S-LDL-FC	S-LDL-FC	-0.078	1		-0.264	0.00128122		-0.164	1		-0.161	0.00162563
S-LDL-TG	S-LDL-TG	0.014	1		-0.005	1		0.138	1		0.027	1
XL-HDL-P	XL-HDL-P	0.022	1		0.087	1		0.024	1		0.052	1
XL-HDL-L	XL-HDL-L	0.04	1		0.15	1		0.032	1		0.087	1
XL-HDL-PL	XL-HDL-PL	0.049	1		0.17	1		0.054	1		0.101	1
XL-HDL-C	XL-HDL-C	0.026	1		0.124	1		-0.021	1		0.064	1
XL-HDL-CE	XL-HDL-CE	0.01	1		0.081	1		-0.041	1		0.037	1
XL-HDL-FC	XL-HDL-FC	0.078	1		0.253	0.00320234		0.031	1		0.146	0.01249
XL-HDL-TG	XL-HDL-TG	0.015	1		0.01	1		0.184	1		0.038	1
L-HDL-P	L-HDL-P	-0.091	1		-0.11	1		-0.115	1		-0.104	1
L-HDL-L	L-HDL-L	-0.095	1		-0.111	1		-0.117	1		-0.108	0.842019
L-HDL-PL	L-HDL-PL	-0.103	1		-0.134	1		-0.12	1		-0.123	0.171715
L-HDL-C	L-HDL-C	-0.083	1		-0.074	1		-0.126	1		-0.089	1
L-HDL-CE	L-HDL-CE	-0.087	1		-0.078	1		-0.128	1		-0.092	1
L-HDL-FC	L-HDL-FC	-0.075	1		-0.063	1		-0.109	1		-0.077	1
L-HDL-TG	L-HDL-TG	-0.069	1		-0.131	1		0.142	1		-0.064	1
M-HDL-P	M-HDL-P	-0.166	0.989583		-0.385	1.42562e-09		-0.204	1		-0.283	6.89427e-14
M-HDL-L	M-HDL-L	-0.17	0.788626		-0.388	1.00603e-09		-0.198	1		-0.284	6.10409e-14
M-HDL-PL	M-HDL-PL	-0.174	0.603685		-0.39	7.56265e-10		-0.187	1		-0.287	2.88685e-14
M-HDL-C	M-HDL-C	-0.163	1		-0.37	1.16721e-08		-0.204	1		-0.273	8.23221e-13
M-HDL-CE	M-HDL-CE	-0.162	1		-0.369	1.28149e-08		-0.209	1		-0.273	9.92936e-13
M-HDL-FC	M-HDL-FC	-0.166	1		-0.365	2.10405e-08		-0.194	1		-0.271	1.36362e-12
M-HDL-TG	M-HDL-TG	-0.098	1		-0.18	0.64913		0.111	1		-0.102	1
S-HDL-P	S-HDL-P	-0.172	0.685708		-0.45	5.52455e-14		-0.185	1		-0.307	1.33656e-16
S-HDL-L	S-HDL-L	-0.176	0.553979		-0.451	5.12526e-14		-0.153	1		-0.306	1.8178e-16
S-HDL-PL	S-HDL-PL	-0.179	0.445959		-0.451	5.19117e-14		-0.156	1		-0.31	5.32206e-17
S-HDL-C	S-HDL-C	-0.17	0.798233		-0.444	1.53232e-13		-0.188	1		-0.303	4.03565e-16
S-HDL-CE	S-HDL-CE	-0.164	1		-0.444	1.68576e-13		-0.208	1		-0.302	4.60778e-16
S-HDL-FC	S-HDL-FC	-0.161	1		-0.409	4.69509e-11		-0.119	1		-0.272	1.29625e-12
S-HDL-TG	S-HDL-TG	-0.025	1		-0.092	1		0.151	1		-0.025	1
XXL-VLDL-PL %	XXL-VLDL-PL %	0.056	1		0.203	0.357544		0.339	0.0060907		0.176	0.000888689
XXL-VLDL-C %	XXL-VLDL-C %	0.013	1		0.117	1		0.059	1		0.084	1
XXL-VLDL-CE %	XXL-VLDL-CE %	0.012	1		0.094	1		0.06	1		0.073	1
XXL-VLDL-FC %	XXL-VLDL-FC %	0.021	1		0.126	1		0.254	0.558495		0.116	0.807201
XXL-VLDL-TG %	XXL-VLDL-TG %	-0.024	1		-0.145	1		-0.104	1		-0.104	1
XL-VLDL-PL %	XL-VLDL-PL %	0.149	1		0.26	0.00225587		0.159	1		0.201	3.67899e-06
XL-VLDL-C %	XL-VLDL-C %	0.094	1		0.103	1		0.062	1		0.108	0.89447
XL-VLDL-CE %	XL-VLDL-CE %	0.077	1		0.06	1		0.026	1		0.076	1
XL-VLDL-FC %	XL-VLDL-FC %	0.095	1		0.207	0.13123		0.143	1		0.17	0.000555236
XL-VLDL-TG %	XL-VLDL-TG %	-0.107	1		-0.15	1		-0.1	1		-0.144	0.0179957
L-VLDL-PL %	L-VLDL-PL %	0.178	0.465101		0.236	0.0131388		0.267	0.124902		0.223	5.24225e-08
L-VLDL-C %	L-VLDL-C %	0.144	1		0.196	0.236724		0.162	1		0.19	2.11028e-05
L-VLDL-CE %	L-VLDL-CE %	0.131	1		0.196	0.236904		0.141	1		0.181	8.64536e-05
L-VLDL-FC %	L-VLDL-FC %	0.178	0.465903		0.2	0.187751		0.223	1		0.21	5.751e-07
L-VLDL-TG %	L-VLDL-TG %	-0.163	1		-0.217	0.0574631		-0.229	0.8351		-0.216	2.0791e-07
M-VLDL-PL %	M-VLDL-PL %	0.081	1		0.147	1		0.05	1		0.12	0.250684
M-VLDL-C %	M-VLDL-C %	0.067	1		0.075	1		-0.016	1		0.067	1
M-VLDL-CE %	M-VLDL-CE %	0.056	1		0.045	1		-0.029	1		0.047	1
M-VLDL-FC %	M-VLDL-FC %	0.08	1		0.143	1		0.028	1		0.114	0.480544
M-VLDL-TG %	M-VLDL-TG %	-0.07	1		-0.095	1		0.006	1		-0.08	1
S-VLDL-PL %	S-VLDL-PL %	-0.013	1		-0.09	1		-0.161	1		-0.06	1
S-VLDL-C %	S-VLDL-C %	0.059	1		0.069	1		-0.022	1		0.063	1
S-VLDL-CE %	S-VLDL-CE %	0.111	1		0.17	1		0.071	1		0.142	0.0204998
S-VLDL-FC %	S-VLDL-FC %	-0.03	1		-0.1	1		-0.159	1		-0.072	1
S-VLDL-TG %	S-VLDL-TG %	-0.038	1		-0.025	1		0.057	1		-0.03	1
XS-VLDL-PL %	XS-VLDL-PL %	0.216	0.0311437		0.433	1.02071e-12		0.346	0.000809285		0.331	1.29802e-19
XS-VLDL-C %	XS-VLDL-C %	-0.095	1		-0.152	1		-0.242	0.429592		-0.14	0.0253929
XS-VLDL-CE %	XS-VLDL-CE %	-0.112	1		-0.189	0.382479		-0.262	0.159545		-0.165	0.000867423
XS-VLDL-FC %	XS-VLDL-FC %	0.098	1		0.222	0.0385898		0.01	1		0.138	0.030441
XS-VLDL-TG %	XS-VLDL-TG %	0.041	1		0.027	1		0.152	1		0.051	1
IDL-PL %	IDL-PL %	0.163	1		0.32	4.52402e-06		0.172	1		0.233	7.36322e-09
IDL-C %	IDL-C %	-0.158	1		-0.326	2.33635e-06		-0.308	0.0105913		-0.249	2.59495e-10
IDL-CE %	IDL-CE %	-0.185	0.291925		-0.383	1.99817e-09		-0.288	0.0362075		-0.285	5.07174e-14
IDL-FC %	IDL-FC %	0.046	1		0.168	1		-0.037	1		0.088	1
IDL-TG %	IDL-TG %	0.139	1		0.269	0.000828082		0.287	0.0388367		0.209	7.41582e-07
L-LDL-PL %	L-LDL-PL %	0.146	1		0.251	0.00379477		0.039	1		0.183	5.67766e-05
L-LDL-C %	L-LDL-C %	-0.225	0.0146917		-0.395	3.65476e-10		-0.303	0.0143048		-0.302	4.68972e-16
L-LDL-CE %	L-LDL-CE %	-0.202	0.0898935		-0.357	6.09736e-08		-0.223	1		-0.276	4.20667e-13
L-LDL-FC %	L-LDL-FC %	-0.063	1		-0.186	0.46035		-0.228	0.835369		-0.145	0.0141216
L-LDL-TG %	L-LDL-TG %	0.188	0.247001		0.342	3.58132e-07		0.31	0.00946977		0.256	5.04405e-11
M-LDL-PL %	M-LDL-PL %	0.074	1		0.125	1		0.08	1		0.093	1
M-LDL-C %	M-LDL-C %	-0.148	1		-0.34	4.90618e-07		-0.292	0.0287579		-0.238	2.71336e-09
M-LDL-CE %	M-LDL-CE %	-0.134	1		-0.24	0.00981708		-0.136	1		-0.172	0.000304632
M-LDL-FC %	M-LDL-FC %	-0.033	1		-0.125	1		-0.172	1		-0.095	1
M-LDL-TG %	M-LDL-TG %	0.166	1		0.32	4.75394e-06		0.301	0.0161163		0.237	3.35697e-09
S-LDL-PL %	S-LDL-PL %	0.134	1		0.359	4.40078e-08		0.137	1		0.232	8.82009e-09
S-LDL-C %	S-LDL-C %	-0.172	0.715331		-0.397	2.45338e-10		-0.268	0.111669		-0.267	4.18031e-12
S-LDL-CE %	S-LDL-CE %	-0.135	1		-0.347	2.05549e-07		-0.112	1		-0.214	2.59563e-07
S-LDL-FC %	S-LDL-FC %	-0.062	1		-0.143	1		-0.23	0.761329		-0.114	0.473255
S-LDL-TG %	S-LDL-TG %	0.085	1		0.181	0.608578		0.243	0.409566		0.139	0.0278004
XL-HDL-PL %	XL-HDL-PL %	0.071	1		0.219	0.0511881		0.123	1		0.135	0.0467548
XL-HDL-C %	XL-HDL-C %	-0.101	1		-0.165	1		-0.236	0.577827		-0.138	0.0307916
XL-HDL-CE %	XL-HDL-CE %	-0.166	1		-0.293	8.531e-05		-0.229	0.823574		-0.213	3.5927e-07
XL-HDL-FC %	XL-HDL-FC %	0.091	1		0.202	0.167834		-0.037	1		0.108	0.806735
XL-HDL-TG %	XL-HDL-TG %	-0.02	1		-0.094	1		0.109	1		-0.033	1
L-HDL-PL %	L-HDL-PL %	-0.052	1		-0.148	1		0.039	1		-0.09	1
L-HDL-C %	L-HDL-C %	0.025	1		0.086	1		-0.127	1		0.029	1
L-HDL-CE %	L-HDL-CE %	0.005	1		0.04	1		-0.152	1		-0.001	1
L-HDL-FC %	L-HDL-FC %	0.072	1		0.26	0.00173654		0.06	1		0.153	0.00504613
L-HDL-TG %	L-HDL-TG %	0.017	1		-0.012	1		0.174	1		0.036	1
M-HDL-PL %	M-HDL-PL %	0.058	1		0.245	0.00636116		0.133	1		0.144	0.0156097
M-HDL-C %	M-HDL-C %	-0.066	1		-0.165	1		-0.181	1		-0.127	0.117287
M-HDL-CE %	M-HDL-CE %	-0.045	1		-0.133	1		-0.176	1		-0.107	0.889245
M-HDL-FC %	M-HDL-FC %	-0.109	1		-0.205	0.129259		-0.153	1		-0.158	0.00255683
M-HDL-TG %	M-HDL-TG %	0.037	1		0.108	1		0.194	1		0.1	1
S-HDL-PL %	S-HDL-PL %	-0.058	1		-0.058	1		0.048	1		-0.061	1
S-HDL-C %	S-HDL-C %	-0.028	1		-0.114	1		-0.205	1		-0.083	1
S-HDL-CE %	S-HDL-CE %	-0.067	1		-0.162	1		-0.235	0.618727		-0.122	0.197071
S-HDL-FC %	S-HDL-FC %	0.065	1		0.181	0.612966		0.116	1		0.137	0.0351684
S-HDL-TG %	S-HDL-TG %	0.091	1		0.19	0.362637		0.227	0.89232		0.161	0.00148987

### Sheet: S19
Table S19. ROC AUC and p-values for all measured unitary proteomic and metabolomic biomarkers for separating stages in CRC, LuCa, OvCa and pan-cancer.
For AUC values a color scale ranging from red (0.5) - yellow (0.75) - green (1.0) is used; p-value < 0.05 is highlighted in green.
Analyte	Alternative name	Regulation	CRC								LuCa								OvCa								Pan-cancer
			ROC AUC				p-value (AUC 0.5)				ROC AUC				p-value (AUC 0.5)				ROC AUC				p-value (AUC 0.5)				ROC AUC				p-value (AUC 0.5)
			Stage III vs I-II	Stage III-IV vs I-II	Stage IV vs I-III		Stage III vs I-II	Stage III-IV vs I-II	Stage IV vs I-III		Stage III vs I-II	Stage III-IV vs I-II	Stage IV vs I-III		Stage III vs I-II	Stage III-IV vs I-II	Stage IV vs I-III		Stage III vs I-II	Stage III-IV vs I-II	Stage IV vs I-III		Stage III vs I-II	Stage III-IV vs I-II	Stage IV vs I-III		Stage III vs I-II	Stage III-IV vs I-II	Stage IV vs I-III		Stage III vs I-II	Stage III-IV vs I-II	Stage IV vs I-III
EGF	EGF	up	0.511	0.526	0.565		1	1	1		0.633	0.603	0.548		1	0.888029	1		0.607	0.637	0.626		1	1	1		0.558	0.57	0.562		1	0.346838	1
EGF	EGF	down	0.489	0.474	0.435		1	1	1		0.367	0.397	0.452		1	1	1		0.393	0.363	0.374		1	1	1		0.442	0.43	0.438		1	1	1
FGF2	FGF-2	up	0.532	0.544	0.557		1	1	1		0.625	0.59	0.532		1	1	1		0.53	0.547	0.554		1	1	1		0.555	0.562	0.54		1	1	1
FGF2	FGF-2	down	0.468	0.456	0.443		1	1	1		0.375	0.41	0.468		1	1	1		0.47	0.453	0.446		1	1	1		0.445	0.438	0.46		1	1	1
CCL11	Eotaxin	up	0.52	0.499	0.437		1	1	1		0.335	0.34	0.388		1	1	1		0.575	0.569	0.519		1	1	1		0.458	0.443	0.44		1	1	1
CCL11	Eotaxin	down	0.48	0.501	0.563		1	1	1		0.665	0.66	0.612		0.104072	0.000793561	1		0.425	0.431	0.481		1	1	1		0.542	0.557	0.56		1	1	1
TGFA	TGF-alpha	up	0.523	0.536	0.562		1	1	1		0.678	0.654	0.588		0.0305997	0.00206264	1		0.566	0.575	0.557		1	1	1		0.579	0.59	0.569		0.34702	0.00705294	1
TGFA	TGF-alpha	down	0.477	0.464	0.438		1	1	1		0.322	0.346	0.412		1	1	1		0.434	0.425	0.443		1	1	1		0.421	0.41	0.431		1	1	1
CSF3R	G-CSF	up	0.549	0.539	0.486		1	1	1		0.629	0.567	0.489		1	1	1		0.467	0.491	0.569		1	1	1		0.569	0.55	0.488		1	1	1
CSF3R	G-CSF	down	0.451	0.461	0.514		1	1	1		0.371	0.433	0.511		1	1	1		0.533	0.509	0.431		1	1	1		0.431	0.45	0.512		1	1	1
FLT3LG	Flt-3L	up	0.491	0.482	0.461		1	1	1		0.377	0.424	0.487		1	1	1		0.52	0.519	0.502		1	1	1		0.445	0.458	0.501		1	1	1
FLT3LG	Flt-3L	down	0.509	0.518	0.539		1	1	1		0.623	0.576	0.513		1	1	1		0.48	0.481	0.498		1	1	1		0.555	0.542	0.499		1	1	1
CSF2	GM-CSF	up	0.523	0.529	0.537		1	1	1		0.647	0.594	0.514		0.433029	1	1		0.595	0.624	0.62		1	1	1		0.624	0.601	0.51		5.83309e-05	0.000593486	1
CSF2	GM-CSF	down	0.477	0.471	0.463		1	1	1		0.353	0.406	0.486		1	1	1		0.405	0.376	0.38		1	1	1		0.376	0.399	0.49		1	1	1
CX3CL1	Fractalkine	up	0.513	0.522	0.539		1	1	1		0.583	0.557	0.517		1	1	1		0.534	0.544	0.549		1	1	1		0.548	0.548	0.526		1	1	1
CX3CL1	Fractalkine	down	0.487	0.478	0.461		1	1	1		0.417	0.443	0.483		1	1	1		0.466	0.456	0.451		1	1	1		0.452	0.452	0.474		1	1	1
IFNA2	IFNalpha2	up	0.525	0.533	0.542		1	1	1		0.661	0.575	0.479		0.143485	1	1		0.556	0.583	0.598		1	1	1		0.577	0.569	0.522		0.411952	0.372305	1
IFNA2	IFNalpha2	down	0.475	0.467	0.458		1	1	1		0.339	0.425	0.521		1	1	1		0.444	0.417	0.402		1	1	1		0.423	0.431	0.478		1	1	1
IFNG	IFNgamma	up	0.514	0.508	0.483		1	1	1		0.577	0.527	0.475		1	1	1		0.562	0.568	0.552		1	1	1		0.573	0.55	0.484		0.749784	1	1
IFNG	IFNgamma	down	0.486	0.492	0.517		1	1	1		0.423	0.473	0.525		1	1	1		0.438	0.432	0.448		1	1	1		0.427	0.45	0.516		1	1	1
CXCL1	GRO	up	0.53	0.529	0.511		1	1	1		0.631	0.636	0.604		1	0.0216785	1		0.688	0.683	0.579		0.123087	0.0610749	1		0.596	0.596	0.553		0.0197376	0.00168063	1
CXCL1	GRO	down	0.47	0.471	0.489		1	1	1		0.369	0.364	0.396		1	1	1		0.312	0.317	0.421		1	1	1		0.404	0.404	0.447		1	1	1
IL10	IL-10	up	0.538	0.563	0.611		1	1	1		0.614	0.64	0.626		1	0.0130098	0.243629		0.587	0.617	0.612		1	1	1		0.589	0.616	0.614		0.0636433	1.19704e-05	0.000962987
IL10	IL-10	down	0.462	0.437	0.389		1	1	1		0.386	0.36	0.374		1	1	1		0.413	0.383	0.388		1	1	1		0.411	0.384	0.386		1	1	1
CCL7	MCP-3	up	0.515	0.493	0.428		1	1	1		0.522	0.49	0.462		1	1	1		0.544	0.531	0.477		1	1	1		0.524	0.502	0.458		1	1	1
CCL7	MCP-3	down	0.485	0.507	0.572		1	1	1		0.478	0.51	0.538		1	1	1		0.456	0.469	0.523		1	1	1		0.476	0.498	0.542		1	1	1
IL12B	IL-12p40	up	0.569	0.571	0.539		1	1	1		0.588	0.548	0.5		1	1	1		0.5	0.519	0.557		1	1	1		0.568	0.562	0.523		1	1	1
IL12B	IL-12p40	down	0.431	0.429	0.461		1	1	1		0.412	0.452	0.5		1	1	1		0.5	0.481	0.443		1	1	1		0.432	0.438	0.477		1	1	1
CCL22	MDC	up	0.532	0.5	0.396		1	1	1		0.49	0.393	0.336		1	1	1		0.431	0.434	0.484		1	1	1		0.483	0.442	0.388		1	1	1
CCL22	MDC	down	0.468	0.5	0.604		1	1	1		0.51	0.607	0.664		1	0.581564	0.00337327		0.569	0.566	0.516		1	1	1		0.517	0.558	0.612		1	1	0.00152315
IL12	IL-12p70	up	0.528	0.526	0.507		1	1	1		0.615	0.553	0.484		1	1	1		0.555	0.554	0.517		1	1	1		0.571	0.552	0.491		1	1	1
IL12	IL-12p70	down	0.472	0.474	0.493		1	1	1		0.385	0.447	0.516		1	1	1		0.445	0.446	0.483		1	1	1		0.429	0.448	0.509		1	1	1
IL13	IL-13	up	0.528	0.502	0.416		1	1	1		0.528	0.493	0.464		1	1	1		0.491	0.483	0.475		1	1	1		0.529	0.501	0.45		1	1	1
IL13	IL-13	down	0.472	0.498	0.584		1	1	1		0.472	0.507	0.536		1	1	1		0.509	0.517	0.525		1	1	1		0.471	0.499	0.55		1	1	1
IL15	IL-15	up	0.521	0.531	0.545		1	1	1		0.599	0.578	0.537		1	1	1		0.521	0.537	0.556		1	1	1		0.573	0.568	0.527		0.837377	0.439284	1
IL15	IL-15	down	0.479	0.469	0.455		1	1	1		0.401	0.422	0.463		1	1	1		0.479	0.463	0.444		1	1	1		0.427	0.432	0.473		1	1	1
CD40LG	sCD40L	up	0.484	0.503	0.554		1	1	1		0.545	0.557	0.553		1	1	1		0.669	0.7	0.625		0.492748	0.0145105	1		0.539	0.558	0.568		1	1	1
CD40LG	sCD40L	down	0.516	0.497	0.446		1	1	1		0.455	0.443	0.447		1	1	1		0.331	0.3	0.375		1	1	1		0.461	0.442	0.432		1	1	1
IL17A	IL-17A	up	0.541	0.553	0.563		1	1	1		0.605	0.559	0.498		1	1	1		0.573	0.589	0.573		1	1	1		0.585	0.575	0.518		0.111297	0.136564	1
IL17A	IL-17A	down	0.459	0.447	0.437		1	1	1		0.395	0.441	0.502		1	1	1		0.427	0.411	0.427		1	1	1		0.415	0.425	0.482		1	1	1
IL1RN	IL1RA	up	0.532	0.553	0.598		1	1	1		0.652	0.624	0.565		0.308448	0.100294	1		0.497	0.523	0.58		1	1	1		0.585	0.591	0.565		0.128229	0.00560006	1
IL1RN	IL1RA	down	0.468	0.447	0.402		1	1	1		0.348	0.376	0.435		1	1	1		0.503	0.477	0.42		1	1	1		0.415	0.409	0.435		1	1	1
IL1A	IL-1alpha	up	0.517	0.493	0.425		1	1	1		0.575	0.512	0.454		1	1	1		0.508	0.502	0.486		1	1	1		0.56	0.525	0.447		1	1	1
IL1A	IL-1alpha	down	0.483	0.507	0.575		1	1	1		0.425	0.488	0.546		1	1	1		0.492	0.498	0.514		1	1	1		0.44	0.475	0.553		1	1	1
IL9	IL-9	up	0.54	0.526	0.465		1	1	1		0.613	0.554	0.484		1	1	1		0.547	0.539	0.499		1	1	1		0.574	0.548	0.473		0.612806	1	1
IL9	IL-9	down	0.46	0.474	0.535		1	1	1		0.387	0.446	0.516		1	1	1		0.453	0.461	0.501		1	1	1		0.426	0.452	0.527		1	1	1
IL1B	IL-1beta	up	0.516	0.52	0.525		1	1	1		0.602	0.553	0.492		1	1	1		0.553	0.578	0.589		1	1	1		0.563	0.557	0.519		1	1	1
IL1B	IL-1beta	down	0.484	0.48	0.475		1	1	1		0.398	0.447	0.508		1	1	1		0.447	0.422	0.411		1	1	1		0.437	0.443	0.481		1	1	1
IL2	IL-2	up	0.563	0.558	0.511		1	1	1		0.602	0.568	0.518		1	1	1		0.537	0.558	0.579		1	1	1		0.587	0.575	0.518		0.0921958	0.126392	1
IL2	IL-2	down	0.437	0.442	0.489		1	1	1		0.398	0.432	0.482		1	1	1		0.463	0.442	0.421		1	1	1		0.413	0.425	0.482		1	1	1
IL3	IL-3	up	0.572	0.592	0.605		1	1	1		0.638	0.576	0.5		0.531671	1	1		0.587	0.589	0.544		1	1	1		0.579	0.572	0.526		0.244621	0.186358	1
IL3	IL-3	down	0.428	0.408	0.395		1	1	1		0.362	0.424	0.5		1	1	1		0.413	0.411	0.456		1	1	1		0.421	0.428	0.474		1	1	1
IL4	IL-4	up	0.521	0.51	0.467		1	1	1		0.525	0.502	0.483		1	1	1		0.558	0.554	0.509		1	1	1		0.541	0.526	0.482		1	1	1
IL4	IL-4	down	0.479	0.49	0.533		1	1	1		0.475	0.498	0.517		1	1	1		0.442	0.446	0.491		1	1	1		0.459	0.474	0.518		1	1	1
IL5	IL-5	up	0.515	0.504	0.467		1	1	1		0.613	0.54	0.465		1	1	1		0.613	0.595	0.49		1	1	1		0.577	0.546	0.464		0.425647	1	1
IL5	IL-5	down	0.485	0.496	0.533		1	1	1		0.387	0.46	0.535		1	1	1		0.387	0.405	0.51		1	1	1		0.423	0.454	0.536		1	1	1
IL6	IL-6	up	0.498	0.487	0.462		1	1	1		0.547	0.598	0.614		1	1	0.812705		0.564	0.554	0.492		1	1	1		0.541	0.544	0.526		1	1	1
IL6	IL-6	down	0.502	0.513	0.538		1	1	1		0.453	0.402	0.386		1	1	1		0.436	0.446	0.508		1	1	1		0.459	0.456	0.474		1	1	1
IL7	IL-7	up	0.513	0.525	0.543		1	1	1		0.613	0.555	0.491		1	1	1		0.581	0.588	0.554		1	1	1		0.568	0.558	0.512		1	1	1
IL7	IL-7	down	0.487	0.475	0.457		1	1	1		0.387	0.445	0.509		1	1	1		0.419	0.412	0.446		1	1	1		0.432	0.442	0.488		1	1	1
CXCL8	IL-8	up	0.498	0.525	0.603		1	1	1		0.654	0.687	0.669		0.252592	1.12861e-05	0.0017329		0.566	0.578	0.556		1	1	1		0.59	0.612	0.604		0.0553543	3.46379e-05	0.0061925
CXCL8	IL-8	down	0.502	0.475	0.397		1	1	1		0.346	0.313	0.331		1	1	1		0.434	0.422	0.444		1	1	1		0.41	0.388	0.396		1	1	1
CXCL10	IP-10	up	0.461	0.481	0.554		1	1	1		0.439	0.433	0.445		1	1	1		0.571	0.58	0.56		1	1	1		0.481	0.487	0.504		1	1	1
CXCL10	IP-10	down	0.539	0.519	0.446		1	1	1		0.561	0.567	0.555		1	1	1		0.429	0.42	0.44		1	1	1		0.519	0.513	0.496		1	1	1
CCL2	MCP-1	up	0.503	0.531	0.6		1	1	1		0.4	0.463	0.526		1	1	1		0.582	0.603	0.592		1	1	1		0.508	0.536	0.572		1	1	1
CCL2	MCP-1	down	0.497	0.469	0.4		1	1	1		0.6	0.537	0.474		1	1	1		0.418	0.397	0.408		1	1	1		0.492	0.464	0.428		1	1	1
CCL3	MIP-1alpha	up	0.488	0.5	0.54		1	1	1		0.535	0.561	0.569		1	1	1		0.599	0.622	0.618		1	1	1		0.57	0.568	0.535		1	0.451672	1
CCL3	MIP-1alpha	down	0.512	0.5	0.46		1	1	1		0.465	0.439	0.431		1	1	1		0.401	0.378	0.382		1	1	1		0.43	0.432	0.465		1	1	1
CCL4	MIP-1beta	up	0.521	0.54	0.578		1	1	1		0.644	0.602	0.535		0.574059	1	1		0.583	0.615	0.623		1	1	1		0.592	0.593	0.557		0.0346345	0.00334153	1
CCL4	MIP-1beta	down	0.479	0.46	0.422		1	1	1		0.356	0.398	0.465		1	1	1		0.417	0.385	0.377		1	1	1		0.408	0.407	0.443		1	1	1
TNF	TNF-alpha	up	0.489	0.518	0.601		1	1	1		0.649	0.599	0.526		0.376978	1	1		0.571	0.615	0.648		1	1	1		0.619	0.607	0.541		0.000177418	0.000128036	1
TNF	TNF-alpha	down	0.511	0.482	0.399		1	1	1		0.351	0.401	0.474		1	1	1		0.429	0.385	0.352		1	1	1		0.381	0.393	0.459		1	1	1
LTA	TNF-beta	up	0.51	0.486	0.421		1	1	1		0.526	0.505	0.485		1	1	1		0.531	0.513	0.459		1	1	1		0.536	0.508	0.451		1	1	1
LTA	TNF-beta	down	0.49	0.514	0.579		1	1	1		0.474	0.495	0.515		1	1	1		0.469	0.487	0.541		1	1	1		0.464	0.492	0.549		1	1	1
VEGFA	VEGF	up	0.558	0.573	0.578		1	1	1		0.661	0.601	0.522		0.14655	1	1		0.557	0.587	0.604		1	1	1		0.572	0.581	0.558		0.852262	0.0475463	1
VEGFA	VEGF	down	0.442	0.427	0.422		1	1	1		0.339	0.399	0.478		1	1	1		0.443	0.413	0.396		1	1	1		0.428	0.419	0.442		1	1	1
LGALS3	Galectin-3	up	0.523	0.529	0.536		1	1	1		0.484	0.58	0.648		1	1	0.0279625		0.486	0.5	0.53		1	1	1		0.5	0.538	0.596		1	1	0.0432269
LGALS3	Galectin-3	down	0.477	0.471	0.464		1	1	1		0.516	0.42	0.352		1	1	1		0.514	0.5	0.47		1	1	1		0.5	0.462	0.404		1	1	1
CTSD	Cathepsin D	up	0.476	0.487	0.532		1	1	1		0.54	0.596	0.623		1	1	0.411379		0.537	0.564	0.584		1	1	1		0.511	0.545	0.593		1	1	0.0715428
CTSD	Cathepsin D	down	0.524	0.513	0.468		1	1	1		0.46	0.404	0.377		1	1	1		0.463	0.436	0.416		1	1	1		0.489	0.455	0.407		1	1	1
FAP	Fibroblast Activation Protein Alpha	up	0.51	0.495	0.448		1	1	1		0.43	0.453	0.488		1	1	1		0.471	0.475	0.502		1	1	1		0.485	0.483	0.487		1	1	1
FAP	Fibroblast Activation Protein Alpha	down	0.49	0.505	0.552		1	1	1		0.57	0.547	0.512		1	1	1		0.529	0.525	0.498		1	1	1		0.515	0.517	0.513		1	1	1
MIA	Melanoma Inhibitory Activity Protein	up	0.521	0.499	0.425		1	1	1		0.576	0.564	0.538		1	1	1		0.43	0.445	0.516		1	1	1		0.556	0.543	0.499		1	1	1
MIA	Melanoma Inhibitory Activity Protein	down	0.479	0.501	0.575		1	1	1		0.424	0.436	0.462		1	1	1		0.57	0.555	0.484		1	1	1		0.444	0.457	0.501		1	1	1
MPO	Myeloperoxidase	up	0.555	0.564	0.561		1	1	1		0.64	0.686	0.684		0.83833	1.96306e-05	0.000385531		0.485	0.513	0.569		1	1	1		0.558	0.596	0.63		1	0.00277863	7.28518e-05
MPO	Myeloperoxidase	down	0.445	0.436	0.439		1	1	1		0.36	0.314	0.316		1	1	1		0.515	0.487	0.431		1	1	1		0.442	0.404	0.37		1	1	1
SHBG	Sex Hormone Binding Globulin	up	0.483	0.471	0.444		1	1	1		0.467	0.502	0.534		1	1	1		0.54	0.545	0.531		1	1	1		0.511	0.515	0.515		1	1	1
SHBG	Sex Hormone Binding Globulin	down	0.517	0.529	0.556		1	1	1		0.533	0.498	0.466		1	1	1		0.46	0.455	0.469		1	1	1		0.489	0.485	0.485		1	1	1
IGFBP3	IGFBP3	up	0.492	0.489	0.485		1	1	1		0.486	0.529	0.562		1	1	1		0.579	0.59	0.562		1	1	1		0.522	0.534	0.543		1	1	1
IGFBP3	IGFBP3	down	0.508	0.511	0.515		1	1	1		0.514	0.471	0.438		1	1	1		0.421	0.41	0.438		1	1	1		0.478	0.466	0.457		1	1	1
Ferritin	Ferritin	up	0.569	0.578	0.572		1	1	1		0.54	0.65	0.711		1	0.00566689	1.7322e-05		0.609	0.654	0.669		1	0.784889	0.484051		0.514	0.583	0.684		1	0.0404693	1.59504e-10
Ferritin	Ferritin	down	0.431	0.422	0.428		1	1	1		0.46	0.35	0.289		1	1	1		0.391	0.346	0.331		1	1	1		0.486	0.417	0.316		1	1	1
CCL24	Eotaxin-2	up	0.463	0.46	0.467		1	1	1		0.506	0.508	0.507		1	1	1		0.459	0.437	0.425		1	1	1		0.481	0.475	0.472		1	1	1
CCL24	Eotaxin-2	down	0.537	0.54	0.533		1	1	1		0.494	0.492	0.493		1	1	1		0.541	0.563	0.575		1	1	1		0.519	0.525	0.528		1	1	1
CCL8	MCP-2	up	0.514	0.523	0.544		1	1	1		0.528	0.518	0.505		1	1	1		0.566	0.581	0.567		1	1	1		0.51	0.52	0.531		1	1	1
CCL8	MCP-2	down	0.486	0.477	0.456		1	1	1		0.472	0.482	0.495		1	1	1		0.434	0.419	0.433		1	1	1		0.49	0.48	0.469		1	1	1
CXCL13	BCA-1	up	0.519	0.53	0.552		1	1	1		0.67	0.594	0.498		0.0759929	1	1		0.537	0.542	0.529		1	1	1		0.57	0.564	0.525		1	1	1
CXCL13	BCA-1	down	0.481	0.47	0.448		1	1	1		0.33	0.406	0.502		1	1	1		0.463	0.458	0.471		1	1	1		0.43	0.436	0.475		1	1	1
CCL13	MCP-4	up	0.497	0.504	0.528		1	1	1		0.462	0.449	0.45		1	1	1		0.456	0.458	0.484		1	1	1		0.485	0.481	0.48		1	1	1
CCL13	MCP-4	down	0.503	0.496	0.472		1	1	1		0.538	0.551	0.55		1	1	1		0.544	0.542	0.516		1	1	1		0.515	0.519	0.52		1	1	1
CCL1	I-309	up	0.541	0.557	0.582		1	1	1		0.61	0.527	0.443		1	1	1		0.529	0.552	0.579		1	1	1		0.538	0.537	0.516		1	1	1
CCL1	I-309	down	0.459	0.443	0.418		1	1	1		0.39	0.473	0.557		1	1	1		0.471	0.448	0.421		1	1	1		0.462	0.463	0.484		1	1	1
IL16	IL-16	up	0.518	0.51	0.478		1	1	1		0.466	0.466	0.476		1	1	1		0.48	0.466	0.454		1	1	1		0.514	0.497	0.464		1	1	1
IL16	IL-16	down	0.482	0.49	0.522		1	1	1		0.534	0.534	0.524		1	1	1		0.52	0.534	0.546		1	1	1		0.486	0.503	0.536		1	1	1
CCL17	TARC	up	0.541	0.542	0.523		1	1	1		0.572	0.51	0.456		1	1	1		0.604	0.595	0.521		1	1	1		0.536	0.52	0.483		1	1	1
CCL17	TARC	down	0.459	0.458	0.477		1	1	1		0.428	0.49	0.544		1	1	1		0.396	0.405	0.479		1	1	1		0.464	0.48	0.517		1	1	1
CCL21	6CKine	up	0.514	0.508	0.486		1	1	1		0.462	0.442	0.44		1	1	1		0.543	0.548	0.536		1	1	1		0.474	0.473	0.483		1	1	1
CCL21	6CKine	down	0.486	0.492	0.514		1	1	1		0.538	0.558	0.56		1	1	1		0.457	0.452	0.464		1	1	1		0.526	0.527	0.517		1	1	1
CCL26	Eotaxin-3	up	0.526	0.534	0.547		1	1	1		0.479	0.484	0.493		1	1	1		0.494	0.517	0.56		1	1	1		0.497	0.506	0.522		1	1	1
CCL26	Eotaxin-3	down	0.474	0.466	0.453		1	1	1		0.521	0.516	0.507		1	1	1		0.506	0.483	0.44		1	1	1		0.503	0.494	0.478		1	1	1
LIF	LIF	up	0.503	0.503	0.507		1	1	1		0.511	0.515	0.516		1	1	1		0.544	0.564	0.577		1	1	1		0.514	0.52	0.524		1	1	1
LIF	LIF	down	0.497	0.497	0.493		1	1	1		0.489	0.485	0.484		1	1	1		0.456	0.436	0.423		1	1	1		0.486	0.48	0.476		1	1	1
THPO	TPO	up	0.555	0.561	0.548		1	1	1		0.531	0.53	0.52		1	1	1		0.558	0.546	0.5		1	1	1		0.529	0.533	0.527		1	1	1
THPO	TPO	down	0.445	0.439	0.452		1	1	1		0.469	0.47	0.48		1	1	1		0.442	0.454	0.5		1	1	1		0.471	0.467	0.473		1	1	1
KITLG	SCF	up	0.489	0.489	0.499		1	1	1		0.49	0.48	0.475		1	1	1		0.43	0.449	0.523		1	1	1		0.5	0.496	0.492		1	1	1
KITLG	SCF	down	0.511	0.511	0.501		1	1	1		0.51	0.52	0.525		1	1	1		0.57	0.551	0.477		1	1	1		0.5	0.504	0.508		1	1	1
TSLP	TSLP	up	0.487	0.49	0.506		1	1	1		0.544	0.517	0.488		1	1	1		0.567	0.547	0.469		1	1	1		0.523	0.514	0.489		1	1	1
TSLP	TSLP	down	0.513	0.51	0.494		1	1	1		0.456	0.483	0.512		1	1	1		0.433	0.453	0.531		1	1	1		0.477	0.486	0.511		1	1	1
IL33	IL-33	up	0.504	0.504	0.504		1	1	1		0.496	0.511	0.522		1	1	1		0.567	0.544	0.466		1	1	1		0.53	0.523	0.498		1	1	1
IL33	IL-33	down	0.496	0.496	0.496		1	1	1		0.504	0.489	0.478		1	1	1		0.433	0.456	0.534		1	1	1		0.47	0.477	0.502		1	1	1
IL20	IL-20	up	0.485	0.498	0.539		1	1	1		0.545	0.546	0.534		1	1	1		0.554	0.573	0.565		1	1	1		0.529	0.538	0.538		1	1	1
IL20	IL-20	down	0.515	0.502	0.461		1	1	1		0.455	0.454	0.466		1	1	1		0.446	0.427	0.435		1	1	1		0.471	0.462	0.462		1	1	1
IL21	IL-21	up	0.531	0.529	0.504		1	1	1		0.511	0.538	0.554		1	1	1		0.56	0.551	0.503		1	1	1		0.546	0.545	0.524		1	1	1
IL21	IL-21	down	0.469	0.471	0.496		1	1	1		0.489	0.462	0.446		1	1	1		0.44	0.449	0.497		1	1	1		0.454	0.455	0.476		1	1	1
IL23A	IL-23	up	0.487	0.495	0.523		1	1	1		0.552	0.538	0.515		1	1	1		0.557	0.549	0.497		1	1	1		0.539	0.534	0.507		1	1	1
IL23A	IL-23	down	0.513	0.505	0.477		1	1	1		0.448	0.462	0.485		1	1	1		0.443	0.451	0.503		1	1	1		0.461	0.466	0.493		1	1	1
TNFSF10	TRAIL	up	0.5	0.481	0.429		1	1	1		0.381	0.289	0.266		1	1	1		0.424	0.424	0.476		1	1	1		0.427	0.391	0.367		1	1	1
TNFSF10	TRAIL	down	0.5	0.519	0.571		1	1	1		0.619	0.711	0.734		1	2.13671e-07	1.62351e-07		0.576	0.576	0.524		1	1	1		0.573	0.609	0.633		1	0.00014583	3.87759e-05
CCL27	CTACK	up	0.452	0.436	0.415		1	1	1		0.393	0.414	0.461		1	1	1		0.471	0.45	0.436		1	1	1		0.459	0.44	0.431		1	1	1
CCL27	CTACK	down	0.548	0.564	0.585		1	1	1		0.607	0.586	0.539		1	1	1		0.529	0.55	0.564		1	1	1		0.541	0.56	0.569		1	1	1
CXCL12	SDF-1alpha+beta	up	0.449	0.446	0.465		1	1	1		0.431	0.447	0.476		1	1	1		0.491	0.497	0.51		1	1	1		0.471	0.467	0.474		1	1	1
CXCL12	SDF-1alpha+beta	down	0.551	0.554	0.535		1	1	1		0.569	0.553	0.524		1	1	1		0.509	0.503	0.49		1	1	1		0.529	0.533	0.526		1	1	1
CXCL5	ENA-78	up	0.475	0.479	0.507		1	1	1		0.528	0.478	0.44		1	1	1		0.54	0.566	0.571		1	1	1		0.516	0.503	0.477		1	1	1
CXCL5	ENA-78	down	0.525	0.521	0.493		1	1	1		0.472	0.522	0.56		1	1	1		0.46	0.434	0.429		1	1	1		0.484	0.497	0.523		1	1	1
CCL15	MIP-1delta	up	0.463	0.464	0.483		1	1	1		0.398	0.453	0.513		1	1	1		0.455	0.47	0.527		1	1	1		0.45	0.467	0.514		1	1	1
CCL15	MIP-1delta	down	0.537	0.536	0.517		1	1	1		0.602	0.547	0.487		1	1	1		0.545	0.53	0.473		1	1	1		0.55	0.533	0.486		1	1	1
IFNL2	IL-28A	up	0.494	0.493	0.497		1	1	1		0.501	0.499	0.497		1	1	1		0.495	0.482	0.465		1	1	1		0.516	0.506	0.483		1	1	1
IFNL2	IL-28A	down	0.506	0.507	0.503		1	1	1		0.499	0.501	0.503		1	1	1		0.505	0.518	0.535		1	1	1		0.484	0.494	0.517		1	1	1
BTLA	BTLA	up	0.485	0.498	0.543		1	1	1		0.648	0.554	0.452		0.461635	1	1		0.585	0.58	0.519		1	1	1		0.59	0.56	0.47		0.0692369	1	1
BTLA	BTLA	down	0.515	0.502	0.457		1	1	1		0.352	0.446	0.548		1	1	1		0.415	0.42	0.481		1	1	1		0.41	0.44	0.53		1	1	1
CD27	CD27	up	0.467	0.492	0.584		1	1	1		0.572	0.564	0.54		1	1	1		0.608	0.641	0.634		1	1	1		0.544	0.562	0.571		1	1	1
CD27	CD27	down	0.533	0.508	0.416		1	1	1		0.428	0.436	0.46		1	1	1		0.392	0.359	0.366		1	1	1		0.456	0.438	0.429		1	1	1
CD28	CD28	up	0.494	0.509	0.553		1	1	1		0.655	0.59	0.505		0.253193	1	1		0.608	0.617	0.565		1	1	1		0.595	0.582	0.517		0.0285491	0.0494925	1
CD28	CD28	down	0.506	0.491	0.447		1	1	1		0.345	0.41	0.495		1	1	1		0.392	0.383	0.435		1	1	1		0.405	0.418	0.483		1	1	1
HAVCR2	TIM-3	up	0.463	0.501	0.624		1	1	1		0.596	0.6	0.579		1	1	1		0.624	0.645	0.619		1	1	1		0.554	0.581	0.6		1	0.0597771	0.0214025
HAVCR2	TIM-3	down	0.537	0.499	0.376		1	1	1		0.404	0.4	0.421		1	1	1		0.376	0.355	0.381		1	1	1		0.446	0.419	0.4		1	1	1
TNFRSF14	HVEM	up	0.499	0.514	0.559		1	1	1		0.601	0.574	0.532		1	1	1		0.655	0.673	0.619		1	0.177263	1		0.585	0.583	0.547		0.15884	0.0388536	1
TNFRSF14	HVEM	down	0.501	0.486	0.441		1	1	1		0.399	0.426	0.468		1	1	1		0.345	0.327	0.381		1	1	1		0.415	0.417	0.453		1	1	1
CD40	CD40	up	0.503	0.527	0.593		1	1	1		0.654	0.623	0.562		0.271996	0.123981	1		0.629	0.636	0.568		1	1	1		0.597	0.593	0.543		0.0221564	0.0051147	1
CD40	CD40	down	0.497	0.473	0.407		1	1	1		0.346	0.377	0.438		1	1	1		0.371	0.364	0.432		1	1	1		0.403	0.407	0.457		1	1	1
TNFRSF18	GITR	up	0.487	0.511	0.584		1	1	1		0.653	0.581	0.494		0.300916	1	1		0.596	0.605	0.56		1	1	1		0.602	0.585	0.515		0.00925282	0.0268792	1
TNFRSF18	GITR	down	0.513	0.489	0.416		1	1	1		0.347	0.419	0.506		1	1	1		0.404	0.395	0.44		1	1	1		0.398	0.415	0.485		1	1	1
LAG3	LAG-3	up	0.492	0.512	0.564		1	1	1		0.588	0.514	0.441		1	1	1		0.63	0.622	0.531		1	1	1		0.559	0.546	0.498		1	1	1
LAG3	LAG-3	down	0.508	0.488	0.436		1	1	1		0.412	0.486	0.559		1	1	1		0.37	0.378	0.469		1	1	1		0.441	0.454	0.502		1	1	1
TLR2	TLR-2	up	0.514	0.54	0.598		1	1	1		0.664	0.6	0.514		0.122257	1	1		0.6	0.603	0.546		1	1	1		0.614	0.599	0.524		0.000774919	0.00123657	1
TLR2	TLR-2	down	0.486	0.46	0.402		1	1	1		0.336	0.4	0.486		1	1	1		0.4	0.397	0.454		1	1	1		0.386	0.401	0.476		1	1	1
TNFSF18	GITRL	up	0.486	0.509	0.579		1	1	1		0.629	0.559	0.481		1	1	1		0.601	0.604	0.547		1	1	1		0.589	0.573	0.509		0.0833757	0.246554	1
TNFSF18	GITRL	down	0.514	0.491	0.421		1	1	1		0.371	0.441	0.519		1	1	1		0.399	0.396	0.453		1	1	1		0.411	0.427	0.491		1	1	1
PDCD1	PD-1	up	0.493	0.515	0.58		1	1	1		0.653	0.585	0.501		0.295302	1	1		0.616	0.62	0.561		1	1	1		0.602	0.587	0.518		0.00782962	0.0167836	1
PDCD1	PD-1	down	0.507	0.485	0.42		1	1	1		0.347	0.415	0.499		1	1	1		0.384	0.38	0.439		1	1	1		0.398	0.413	0.482		1	1	1
CTLA4	CTLA-4	up	0.478	0.497	0.564		1	1	1		0.616	0.564	0.498		1	1	1		0.603	0.608	0.557		1	1	1		0.589	0.573	0.508		0.0855977	0.252731	1
CTLA4	CTLA-4	down	0.522	0.503	0.436		1	1	1		0.384	0.436	0.502		1	1	1		0.397	0.392	0.443		1	1	1		0.411	0.427	0.492		1	1	1
CD80	CD80/B7-1	up	0.518	0.517	0.504		1	1	1		0.616	0.548	0.472		1	1	1		0.563	0.569	0.53		1	1	1		0.608	0.573	0.471		0.00267375	0.235901	1
CD80	CD80/B7-1	down	0.482	0.483	0.496		1	1	1		0.384	0.452	0.528		1	1	1		0.437	0.431	0.47		1	1	1		0.392	0.427	0.529		1	1	1
CD86	CD86/B7-2	up	0.496	0.516	0.574		1	1	1		0.63	0.572	0.499		1	1	1		0.617	0.621	0.557		1	1	1		0.596	0.58	0.513		0.0256861	0.0645253	1
CD86	CD86/B7-2	down	0.504	0.484	0.426		1	1	1		0.37	0.428	0.501		1	1	1		0.383	0.379	0.443		1	1	1		0.404	0.42	0.487		1	1	1
CD274	PD-L1	up	0.506	0.53	0.598		1	1	1		0.632	0.591	0.531		1	1	1		0.598	0.607	0.557		1	1	1		0.611	0.594	0.517		0.00135238	0.00379153	1
CD274	PD-L1	down	0.494	0.47	0.402		1	1	1		0.368	0.409	0.469		1	1	1		0.402	0.393	0.443		1	1	1		0.389	0.406	0.483		1	1	1
PDCD1LG2	PD-L2	up	0.509	0.483	0.407		1	1	1		0.511	0.44	0.388		1	1	1		0.406	0.403	0.443		1	1	1		0.501	0.461	0.398		1	1	1
PDCD1LG2	PD-L2	down	0.491	0.517	0.593		1	1	1		0.489	0.56	0.612		1	1	1		0.594	0.597	0.557		1	1	1		0.499	0.539	0.602		1	1	0.0170269
ICOS	ICOS	up	0.508	0.523	0.561		1	1	1		0.666	0.584	0.491		0.101737	1	1		0.599	0.609	0.56		1	1	1		0.6	0.583	0.513		0.0127048	0.0384405	1
ICOS	ICOS	down	0.492	0.477	0.439		1	1	1		0.334	0.416	0.509		1	1	1		0.401	0.391	0.44		1	1	1		0.4	0.417	0.487		1	1	1
APLN	Apelin	up	0.482	0.489	0.517		1	1	1		0.606	0.553	0.49		1	1	1		0.541	0.559	0.568		1	1	1		0.547	0.541	0.51		1	1	1
APLN	Apelin	down	0.518	0.511	0.483		1	1	1		0.394	0.447	0.51		1	1	1		0.459	0.441	0.432		1	1	1		0.453	0.459	0.49		1	1	1
BDNF	BDNF	up	0.525	0.548	0.601		1	1	1		0.617	0.576	0.52		1	1	1		0.626	0.65	0.629		1	0.963323	1		0.586	0.588	0.557		0.152982	0.0158325	1
BDNF	BDNF	down	0.475	0.452	0.399		1	1	1		0.383	0.424	0.48		1	1	1		0.374	0.35	0.371		1	1	1		0.414	0.412	0.443		1	1	1
EPO	EPO	up	0.484	0.481	0.483		1	1	1		0.656	0.578	0.483		0.119777	1	1		0.481	0.522	0.6		1	1	1		0.588	0.563	0.483		0.0926187	1	1
EPO	EPO	down	0.516	0.519	0.517		1	1	1		0.344	0.422	0.517		1	1	1		0.519	0.478	0.4		1	1	1		0.412	0.437	0.517		1	1	1
MSTN	Myostatin/GDF8	up	0.489	0.491	0.505		1	1	1		0.555	0.555	0.541		1	1	1		0.501	0.518	0.546		1	1	1		0.528	0.531	0.522		1	1	1
MSTN	Myostatin/GDF8	down	0.511	0.509	0.495		1	1	1		0.445	0.445	0.459		1	1	1		0.499	0.482	0.454		1	1	1		0.472	0.469	0.478		1	1	1
FABP3	FABP3	up	0.557	0.565	0.558		1	1	1		0.495	0.53	0.556		1	1	1		0.555	0.599	0.656		1	1	0.954101		0.551	0.566	0.572		1	0.773151	1
FABP3	FABP3	down	0.443	0.435	0.442		1	1	1		0.505	0.47	0.444		1	1	1		0.445	0.401	0.344		1	1	1		0.449	0.434	0.428		1	1	1
FNDC5	Irisin	up	0.459	0.45	0.452		1	1	1		0.488	0.483	0.482		1	1	1		0.468	0.506	0.585		1	1	1		0.558	0.533	0.468		1	1	1
FNDC5	Irisin	down	0.541	0.55	0.548		1	1	1		0.512	0.517	0.518		1	1	1		0.532	0.494	0.415		1	1	1		0.442	0.467	0.532		1	1	1
FSTL1	FSTL-1	up	0.475	0.499	0.578		1	1	1		0.612	0.578	0.528		1	1	1		0.61	0.642	0.629		1	0.859249	1		0.549	0.562	0.561		1	1	1
FSTL1	FSTL-1	down	0.525	0.501	0.422		1	1	1		0.388	0.422	0.472		1	1	1		0.39	0.358	0.371		1	1	1		0.451	0.438	0.439		1	1	1
OSM	Oncostatin M	up	0.525	0.545	0.586		1	1	1		0.681	0.659	0.597		0.0184708	0.00083088	1		0.501	0.546	0.623		1	1	1		0.604	0.617	0.59		0.00514217	1.7083e-05	0.115008
OSM	Oncostatin M	down	0.475	0.455	0.414		1	1	1		0.319	0.341	0.403		1	1	1		0.499	0.454	0.377		1	1	1		0.396	0.383	0.41		1	1	1
FGF21	FGF21	up	0.521	0.532	0.551		1	1	1		0.606	0.605	0.579		1	0.0606431	1		0.493	0.549	0.64		1	1	1		0.582	0.594	0.577		0.0947913	0.00102156	0.354803
FGF21	FGF21	down	0.479	0.468	0.449		1	1	1		0.394	0.395	0.421		1	1	1		0.507	0.451	0.36		1	1	1		0.418	0.406	0.423		1	1	1
OSTN	Osteocrin/Musclin	up	0.564	0.568	0.547		1	1	1		0.633	0.539	0.443		1	1	1		0.491	0.489	0.494		1	1	1		0.605	0.569	0.468		0.00555667	0.514322	1
OSTN	Osteocrin/Musclin	down	0.436	0.432	0.453		1	1	1		0.367	0.461	0.557		1	1	1		0.509	0.511	0.506		1	1	1		0.395	0.431	0.532		1	1	1
CCL23	MPIF-1	up	0.533	0.544	0.559		1	1	1		0.645	0.659	0.635		1	0.00438954	0.28641		0.523	0.598	0.71		1	1	0.0165267		0.52	0.574	0.644		1	0.305099	6.71731e-06
CCL23	MPIF-1	down	0.467	0.456	0.441		1	1	1		0.355	0.341	0.365		1	1	1		0.477	0.402	0.29		1	1	1		0.48	0.426	0.356		1	1	1
CXCL16	CXCL16	up	0.514	0.525	0.556		1	1	1		0.606	0.628	0.614		1	0.170069	1		0.542	0.59	0.663		1	1	0.608146		0.509	0.558	0.628		1	1	0.000216325
CXCL16	CXCL16	down	0.486	0.475	0.444		1	1	1		0.394	0.372	0.386		1	1	1		0.458	0.41	0.337		1	1	1		0.491	0.442	0.372		1	1	1
CCL16	HCC-4	up	0.45	0.445	0.457		1	1	1		0.403	0.466	0.528		1	1	1		0.563	0.608	0.642		1	1	1		0.436	0.468	0.545		1	1	1
CCL16	HCC-4	down	0.55	0.555	0.543		1	1	1		0.597	0.534	0.472		1	1	1		0.437	0.392	0.358		1	1	1		0.564	0.532	0.455		1	1	1
CCL18	MIP-4/PARC	up	0.435	0.441	0.492		1	1	1		0.517	0.531	0.535		1	1	1		0.515	0.519	0.52		1	1	1		0.47	0.489	0.531		1	1	1
CCL18	MIP-4/PARC	down	0.565	0.559	0.508		1	1	1		0.483	0.469	0.465		1	1	1		0.485	0.481	0.48		1	1	1		0.53	0.511	0.469		1	1	1
IL34	IL-34	up	0.529	0.549	0.588		1	1	1		0.582	0.577	0.551		1	1	1		0.569	0.594	0.585		1	1	1		0.526	0.543	0.559		1	1	1
IL34	IL-34	down	0.471	0.451	0.412		1	1	1		0.418	0.423	0.449		1	1	1		0.431	0.406	0.415		1	1	1		0.474	0.457	0.441		1	1	1
IL24	IL-24	up	0.496	0.492	0.482		1	1	1		0.578	0.533	0.483		1	1	1		0.491	0.506	0.531		1	1	1		0.56	0.542	0.486		1	1	1
IL24	IL-24	down	0.504	0.508	0.518		1	1	1		0.422	0.467	0.517		1	1	1		0.509	0.494	0.469		1	1	1		0.44	0.458	0.514		1	1	1
IL35	IL-35	up	0.518	0.515	0.499		1	1	1		0.611	0.559	0.497		1	1	1		0.515	0.525	0.532		1	1	1		0.545	0.531	0.489		1	1	1
IL35	IL-35	down	0.482	0.485	0.501		1	1	1		0.389	0.441	0.503		1	1	1		0.485	0.475	0.468		1	1	1		0.455	0.469	0.511		1	1	1
IL37	IL-37/IL-1F7	up	0.527	0.539	0.56		1	1	1		0.575	0.542	0.502		1	1	1		0.521	0.513	0.49		1	1	1		0.538	0.533	0.51		1	1	1
IL37	IL-37/IL-1F7	down	0.473	0.461	0.44		1	1	1		0.425	0.458	0.498		1	1	1		0.479	0.487	0.51		1	1	1		0.462	0.467	0.49		1	1	1
IL19	IL-19	up	0.431	0.44	0.506		1	1	1		0.619	0.556	0.486		1	1	1		0.61	0.592	0.499		1	1	1		0.57	0.541	0.462		1	1	1
IL19	IL-19	down	0.569	0.56	0.494		1	1	1		0.381	0.444	0.514		1	1	1		0.39	0.408	0.501		1	1	1		0.43	0.459	0.538		1	1	1
CCL28	CCL28	up	0.491	0.496	0.52		1	1	1		0.636	0.564	0.484		1	1	1		0.559	0.562	0.532		1	1	1		0.556	0.536	0.476		1	1	1
CCL28	CCL28	down	0.509	0.504	0.48		1	1	1		0.364	0.436	0.516		1	1	1		0.441	0.438	0.468		1	1	1		0.444	0.464	0.524		1	1	1
HMGB1	HMGB1/HMG1	up	0.487	0.49	0.504		1	1	1		0.367	0.383	0.431		1	1	1		0.494	0.488	0.487		1	1	1		0.383	0.403	0.488		1	1	1
HMGB1	HMGB1/HMG1	down	0.513	0.51	0.496		1	1	1		0.633	0.617	0.569		1	0.49759	1		0.506	0.512	0.513		1	1	1		0.617	0.597	0.512		0.000752867	0.00368373	1
IFNB1	IFNbeta	up	0.509	0.525	0.571		1	1	1		0.516	0.495	0.477		1	1	1		0.556	0.579	0.575		1	1	1		0.516	0.518	0.513		1	1	1
IFNB1	IFNbeta	down	0.491	0.475	0.429		1	1	1		0.484	0.505	0.523		1	1	1		0.444	0.421	0.425		1	1	1		0.484	0.482	0.487		1	1	1
IL1F10	IL-38	up	0.496	0.506	0.534		1	1	1		0.622	0.547	0.469		1	1	1		0.549	0.56	0.553		1	1	1		0.524	0.521	0.506		1	1	1
IL1F10	IL-38	down	0.504	0.494	0.466		1	1	1		0.378	0.453	0.531		1	1	1		0.451	0.44	0.447		1	1	1		0.476	0.479	0.494		1	1	1
IFNL3	IL-28B/IFN-lambda3	up	0.436	0.434	0.462		1	1	1		0.631	0.562	0.489		1	1	1		0.572	0.56	0.498		1	1	1		0.527	0.507	0.465		1	1	1
IFNL3	IL-28B/IFN-lambda3	down	0.564	0.566	0.538		1	1	1		0.369	0.438	0.511		1	1	1		0.428	0.44	0.502		1	1	1		0.473	0.493	0.535		1	1	1
TNFSF13B	BAFF/BLyS	up	0.535	0.535	0.52		1	1	1		0.552	0.541	0.519		1	1	1		0.536	0.53	0.502		1	1	1		0.503	0.504	0.504		1	1	1
TNFSF13B	BAFF/BLyS	down	0.465	0.465	0.48		1	1	1		0.448	0.459	0.481		1	1	1		0.464	0.47	0.498		1	1	1		0.497	0.496	0.496		1	1	1
TXLNA	IL-14/alpha-Taxilin	up	0.507	0.51	0.517		1	1	1		0.647	0.595	0.525		0.104296	0.649942	1		0.515	0.521	0.523		1	1	1		0.549	0.541	0.507		1	1	1
TXLNA	IL-14/alpha-Taxilin	down	0.493	0.49	0.483		1	1	1		0.353	0.405	0.475		1	1	1		0.485	0.479	0.477		1	1	1		0.451	0.459	0.493		1	1	1
IL36B	IL-36beta	up	0.531	0.531	0.514		1	1	1		0.558	0.527	0.493		1	1	1		0.547	0.554	0.534		1	1	1		0.538	0.532	0.505		1	1	1
IL36B	IL-36beta	down	0.469	0.469	0.486		1	1	1		0.442	0.473	0.507		1	1	1		0.453	0.446	0.466		1	1	1		0.462	0.468	0.495		1	1	1
IL32	IL-32alpha	up	0.55	0.551	0.53		1	1	1		0.524	0.508	0.491		1	1	1		0.568	0.582	0.562		1	1	1		0.524	0.524	0.514		1	1	1
IL32	IL-32alpha	down	0.45	0.449	0.47		1	1	1		0.476	0.492	0.509		1	1	1		0.432	0.418	0.438		1	1	1		0.476	0.476	0.486		1	1	1
CHI3L1	YKL40/CHI3L1	up	0.51	0.548	0.652		1	1	0.36303		0.638	0.664	0.652		1	0.00234381	0.0556957		0.663	0.714	0.723		0.884868	0.00548684	0.00551708		0.559	0.615	0.678		1	5.87998e-05	1.4314e-09
CHI3L1	YKL40/CHI3L1	down	0.49	0.452	0.349		1	1	1		0.362	0.336	0.348		1	1	1		0.337	0.286	0.277		1	1	1		0.441	0.385	0.322		1	1	1
L1CAM	L1CAM	up	0.455	0.436	0.404		1	1	1		0.492	0.462	0.446		1	1	1		0.459	0.468	0.507		1	1	1		0.486	0.469	0.448		1	1	1
L1CAM	L1CAM	down	0.545	0.564	0.596		1	1	1		0.508	0.538	0.554		1	1	1		0.541	0.532	0.493		1	1	1		0.514	0.531	0.552		1	1	1
CA9	CA9	up	0.5	0.543	0.662		1	1	0.149751		0.607	0.573	0.528		1	1	1		0.518	0.524	0.529		1	1	1		0.529	0.548	0.563		1	1	1
CA9	CA9	down	0.5	0.457	0.338		1	1	1		0.393	0.427	0.472		1	1	1		0.482	0.476	0.471		1	1	1		0.471	0.452	0.437		1	1	1
MSLN	Mesothelin	up	0.521	0.506	0.452		1	1	1		0.621	0.643	0.624		1	0.0127264	0.363253		0.681	0.695	0.65		0.267437	0.0292888	1		0.594	0.604	0.581		0.0399294	0.00043995	0.470428
MSLN	Mesothelin	down	0.479	0.494	0.548		1	1	1		0.379	0.357	0.376		1	1	1		0.319	0.305	0.35		1	1	1		0.406	0.396	0.419		1	1	1
MDK	Midkine	up	0.595	0.626	0.673		1	0.103271	0.0599012		0.728	0.71	0.648		0.000306391	3.56158e-07	0.0315783		0.629	0.671	0.677		1	0.203346	0.216647		0.611	0.655	0.677		0.00179316	2.03438e-10	4.7476e-10
MDK	Midkine	down	0.405	0.374	0.327		1	1	1		0.272	0.29	0.352		1	1	1		0.371	0.329	0.323		1	1	1		0.389	0.345	0.323		1	1	1
HPN	Hepsin	up	0.544	0.554	0.555		1	1	1		0.591	0.591	0.567		1	1	1		0.521	0.548	0.583		1	1	1		0.534	0.556	0.571		1	1	1
HPN	Hepsin	down	0.456	0.446	0.445		1	1	1		0.409	0.409	0.433		1	1	1		0.479	0.452	0.417		1	1	1		0.466	0.444	0.429		1	1	1
KLK6	Kallikrein 6	up	0.544	0.548	0.535		1	1	1		0.5	0.481	0.47		1	1	1		0.684	0.717	0.693		0.210306	0.00394983	0.0686547		0.556	0.563	0.549		1	1	1
KLK6	Kallikrein 6	down	0.456	0.452	0.465		1	1	1		0.5	0.519	0.53		1	1	1		0.316	0.283	0.307		1	1	1		0.444	0.437	0.451		1	1	1
TGM2	TGM2	up	0.583	0.571	0.497		1	1	1		0.434	0.482	0.528		1	1	1		0.451	0.431	0.43		1	1	1		0.494	0.499	0.51		1	1	1
TGM2	TGM2	down	0.417	0.429	0.503		1	1	1		0.566	0.518	0.472		1	1	1		0.549	0.569	0.57		1	1	1		0.506	0.501	0.49		1	1	1
ALDH1A1	ALDH1A1	up	0.594	0.602	0.578		1	1	1		0.504	0.519	0.528		1	1	1		0.533	0.514	0.46		1	1	1		0.514	0.523	0.531		1	1	1
ALDH1A1	ALDH1A1	down	0.406	0.398	0.422		1	1	1		0.496	0.481	0.472		1	1	1		0.467	0.486	0.54		1	1	1		0.486	0.477	0.469		1	1	1
EPCAM	EpCAM	up	0.518	0.544	0.618		1	1	1		0.569	0.549	0.516		1	1	1		0.566	0.561	0.515		1	1	1		0.521	0.541	0.564		1	1	1
EPCAM	EpCAM	down	0.482	0.456	0.382		1	1	1		0.431	0.451	0.484		1	1	1		0.434	0.439	0.485		1	1	1		0.479	0.459	0.436		1	1	1
CD44	CD44	up	0.494	0.514	0.564		1	1	1		0.516	0.538	0.548		1	1	1		0.522	0.53	0.529		1	1	1		0.503	0.524	0.554		1	1	1
CD44	CD44	down	0.506	0.486	0.436		1	1	1		0.484	0.462	0.452		1	1	1		0.478	0.47	0.471		1	1	1		0.497	0.476	0.446		1	1	1
PLG	Angiostatin	up	0.553	0.567	0.576		1	1	1		0.628	0.624	0.586		1	0.109827	1		0.583	0.618	0.63		1	1	1		0.58	0.604	0.604		0.459454	0.00078828	0.015493
PLG	Angiostatin	down	0.447	0.433	0.424		1	1	1		0.372	0.376	0.414		1	1	1		0.417	0.382	0.37		1	1	1		0.42	0.396	0.396		1	1	1
AXL	sAXL	up	0.504	0.519	0.555		1	1	1		0.55	0.59	0.601		1	1	1		0.55	0.576	0.592		1	1	1		0.504	0.542	0.594		1	1	0.081431
AXL	sAXL	down	0.496	0.481	0.445		1	1	1		0.45	0.41	0.399		1	1	1		0.45	0.424	0.408		1	1	1		0.496	0.458	0.406		1	1	1
KIT	sc-Kit/SCFR	up	0.531	0.489	0.359		1	1	1		0.481	0.433	0.409		1	1	1		0.454	0.437	0.423		1	1	1		0.498	0.458	0.397		1	1	1
KIT	sc-Kit/SCFR	down	0.469	0.511	0.641		1	1	1		0.519	0.567	0.591		1	1	1		0.546	0.563	0.577		1	1	1		0.502	0.542	0.603		1	1	0.0205804
ERBB2	sHER2	up	0.498	0.515	0.56		1	1	1		0.599	0.572	0.532		1	1	1		0.588	0.597	0.563		1	1	1		0.531	0.538	0.536		1	1	1
ERBB2	sHER2	down	0.502	0.485	0.44		1	1	1		0.401	0.428	0.468		1	1	1		0.412	0.403	0.437		1	1	1		0.469	0.462	0.464		1	1	1
ERBB3	sHER3	up	0.505	0.517	0.546		1	1	1		0.568	0.573	0.559		1	1	1		0.611	0.636	0.619		1	1	1		0.525	0.552	0.58		1	1	0.622461
ERBB3	sHER3	down	0.495	0.483	0.454		1	1	1		0.432	0.427	0.441		1	1	1		0.389	0.364	0.381		1	1	1		0.475	0.448	0.42		1	1	1
SELE	sE-Selectin	up	0.538	0.554	0.574		1	1	1		0.624	0.626	0.591		1	0.0976031	1		0.591	0.598	0.563		1	1	1		0.554	0.574	0.58		1	0.281868	0.61025
SELE	sE-Selectin	down	0.462	0.446	0.426		1	1	1		0.376	0.374	0.409		1	1	1		0.409	0.402	0.437		1	1	1		0.446	0.426	0.42		1	1	1
MET	sHGFR/c-Met	up	0.546	0.531	0.471		1	1	1		0.506	0.544	0.567		1	1	1		0.511	0.549	0.61		1	1	1		0.514	0.534	0.559		1	1	1
MET	sHGFR/c-Met	down	0.454	0.469	0.529		1	1	1		0.494	0.456	0.433		1	1	1		0.489	0.451	0.39		1	1	1		0.486	0.466	0.441		1	1	1
TNC	Tenascin C	up	0.526	0.551	0.604		1	1	1		0.691	0.701	0.661		0.0119571	1.81315e-06	0.00789488		0.607	0.639	0.632		1	1	1		0.602	0.637	0.647		0.0142216	1.41455e-07	2.36747e-06
TNC	Tenascin C	down	0.474	0.449	0.396		1	1	1		0.309	0.299	0.339		1	1	1		0.393	0.361	0.368		1	1	1		0.398	0.363	0.353		1	1	1
PDGF-AB/BB	PDGF-AB/BB	up	0.526	0.551	0.604		1	1	1		0.631	0.633	0.599		1	0.044856	1		0.589	0.619	0.621		1	1	1		0.54	0.574	0.606		1	0.303243	0.0107698
PDGF-AB/BB	PDGF-AB/BB	down	0.474	0.449	0.396		1	1	1		0.369	0.367	0.401		1	1	1		0.411	0.381	0.379		1	1	1		0.46	0.426	0.394		1	1	1
IL6R	sIL-6Ralpha	up	0.439	0.458	0.538		1	1	1		0.495	0.519	0.535		1	1	1		0.475	0.5	0.552		1	1	1		0.466	0.495	0.55		1	1	1
IL6R	sIL-6Ralpha	down	0.561	0.542	0.462		1	1	1		0.505	0.481	0.465		1	1	1		0.525	0.5	0.448		1	1	1		0.534	0.505	0.45		1	1	1
TEK	sTie-2	up	0.497	0.523	0.585		1	1	1		0.621	0.62	0.589		1	0.197166	1		0.617	0.638	0.612		1	1	1		0.533	0.568	0.603		1	0.794903	0.0185157
TEK	sTie-2	down	0.503	0.477	0.415		1	1	1		0.379	0.38	0.411		1	1	1		0.383	0.362	0.388		1	1	1		0.467	0.432	0.397		1	1	1
THBS2	Thrombospondin-2	up	0.482	0.53	0.664		1	1	0.139586		0.611	0.629	0.613		1	0.065404	1		0.596	0.631	0.624		1	1	1		0.524	0.577	0.64		1	0.159654	8.64321e-06
THBS2	Thrombospondin-2	down	0.518	0.47	0.336		1	1	1		0.389	0.371	0.387		1	1	1		0.404	0.369	0.376		1	1	1		0.476	0.423	0.36		1	1	1
NRP1	sNeuropilin-1	up	0.53	0.549	0.584		1	1	1		0.612	0.609	0.579		1	0.628901	1		0.575	0.599	0.595		1	1	1		0.552	0.577	0.592		1	0.174747	0.121023
NRP1	sNeuropilin-1	down	0.47	0.451	0.416		1	1	1		0.388	0.391	0.421		1	1	1		0.425	0.401	0.405		1	1	1		0.448	0.423	0.408		1	1	1
EGFR	sEGFR	up	0.517	0.527	0.55		1	1	1		0.547	0.54	0.523		1	1	1		0.609	0.617	0.568		1	1	1		0.495	0.52	0.558		1	1	1
EGFR	sEGFR	down	0.483	0.473	0.45		1	1	1		0.453	0.46	0.477		1	1	1		0.391	0.383	0.432		1	1	1		0.505	0.48	0.442		1	1	1
PLAUR	suPAR	up	0.493	0.534	0.641		1	1	1		0.682	0.679	0.629		0.0289127	7.74776e-05	0.26094		0.651	0.682	0.648		1	0.0866697	1		0.549	0.6	0.65		1	0.00197747	1.34492e-06
PLAUR	suPAR	down	0.507	0.466	0.359		1	1	1		0.318	0.321	0.371		1	1	1		0.349	0.318	0.352		1	1	1		0.451	0.4	0.35		1	1	1
FLT1	sVEGFR1	up	0.483	0.516	0.617		1	1	1		0.638	0.604	0.546		1	1	1		0.681	0.688	0.609		0.266991	0.0546912	1		0.531	0.559	0.587		1	1	0.225884
FLT1	sVEGFR1	down	0.517	0.484	0.383		1	1	1		0.362	0.396	0.454		1	1	1		0.319	0.312	0.391		1	1	1		0.469	0.441	0.413		1	1	1
FLT4	sVEGFR3	up	0.461	0.488	0.585		1	1	1		0.581	0.56	0.524		1	1	1		0.553	0.582	0.602		1	1	1		0.503	0.531	0.569		1	1	1
FLT4	sVEGFR3	down	0.539	0.512	0.415		1	1	1		0.419	0.44	0.476		1	1	1		0.447	0.418	0.398		1	1	1		0.497	0.469	0.431		1	1	1
PECAM1	sPECAM-1	up	0.499	0.508	0.539		1	1	1		0.589	0.578	0.552		1	1	1		0.602	0.598	0.53		1	1	1		0.527	0.534	0.534		1	1	1
PECAM1	sPECAM-1	down	0.501	0.492	0.461		1	1	1		0.411	0.422	0.448		1	1	1		0.398	0.402	0.47		1	1	1		0.473	0.466	0.466		1	1	1
SPP1	Osteopontin	up	0.476	0.512	0.619		1	1	1		0.657	0.712	0.706		0.252921	2.68623e-07	2.0746e-05		0.64	0.671	0.656		1	0.20159	0.925812		0.564	0.622	0.678		1	1.07136e-05	8.35142e-10
SPP1	Osteopontin	down	0.524	0.488	0.381		1	1	1		0.343	0.288	0.294		1	1	1		0.36	0.329	0.344		1	1	1		0.436	0.378	0.322		1	1	1
KDR	sVEGFR2	up	0.516	0.515	0.502		1	1	1		0.569	0.58	0.567		1	1	1		0.497	0.518	0.556		1	1	1		0.511	0.53	0.553		1	1	1
KDR	sVEGFR2	down	0.484	0.485	0.498		1	1	1		0.431	0.42	0.433		1	1	1		0.503	0.482	0.444		1	1	1		0.489	0.47	0.447		1	1	1
AFP	AFP	up	0.524	0.513	0.462		1	1	1		0.389	0.449	0.518		1	1	1		0.455	0.461	0.501		1	1	1		0.487	0.487	0.494		1	1	1
AFP	AFP	down	0.476	0.487	0.538		1	1	1		0.611	0.551	0.482		1	1	1		0.545	0.539	0.499		1	1	1		0.513	0.513	0.506		1	1	1
ST6GALNAC6	CA19-9	up	0.541	0.567	0.625		1	1	1		0.632	0.671	0.67		1	0.0001824	0.00210013		0.491	0.518	0.574		1	1	1		0.564	0.606	0.647		1	0.000261855	1.27532e-06
ST6GALNAC6	CA19-9	down	0.459	0.433	0.375		1	1	1		0.368	0.329	0.33		1	1	1		0.509	0.482	0.426		1	1	1		0.436	0.394	0.353		1	1	1
MIF	MIF	up	0.481	0.481	0.488		1	1	1		0.581	0.572	0.545		1	1	1		0.656	0.639	0.508		1	1	1		0.538	0.536	0.515		1	1	1
MIF	MIF	down	0.519	0.519	0.512		1	1	1		0.419	0.428	0.455		1	1	1		0.344	0.361	0.492		1	1	1		0.462	0.464	0.485		1	1	1
FASLG	sFasL	up	0.525	0.522	0.499		1	1	1		0.547	0.545	0.531		1	1	1		0.46	0.488	0.555		1	1	1		0.524	0.531	0.532		1	1	1
FASLG	sFasL	down	0.475	0.478	0.501		1	1	1		0.453	0.455	0.469		1	1	1		0.54	0.512	0.445		1	1	1		0.476	0.469	0.468		1	1	1
CEACAM5	CEA	up	0.525	0.579	0.72		1	1	0.000445148		0.691	0.723	0.706		0.0099689	1.90272e-08	1.44268e-05		0.436	0.414	0.412		1	1	1		0.531	0.571	0.623		1	0.328884	0.000306443
CEACAM5	CEA	down	0.475	0.421	0.28		1	1	1		0.309	0.277	0.294		1	1	1		0.564	0.586	0.588		1	1	1		0.469	0.429	0.377		1	1	1
MUC16	CA125	up	0.518	0.558	0.659		1	1	0.173779		0.71	0.775	0.781		0.00148203	2.24398e-13	2.09517e-11		0.755	0.79	0.736		0.000627229	1.49613e-06	0.00168025		0.624	0.683	0.716		9.90238e-05	3.79338e-15	1.23666e-15
MUC16	CA125	down	0.482	0.442	0.341		1	1	1		0.29	0.225	0.219		1	1	1		0.245	0.21	0.264		1	1	1		0.376	0.317	0.284		1	1	1
HGF	HGF	up	0.511	0.549	0.649		1	1	0.400226		0.665	0.687	0.661		0.11595	1.32688e-05	0.00674463		0.57	0.607	0.628		1	1	1		0.563	0.612	0.657		1	5.80397e-05	1.01809e-07
HGF	HGF	down	0.489	0.451	0.351		1	1	1		0.335	0.313	0.339		1	1	1		0.43	0.393	0.372		1	1	1		0.437	0.388	0.343		1	1	1
FAS	sFas	up	0.52	0.498	0.426		1	1	1		0.553	0.545	0.527		1	1	1		0.585	0.579	0.519		1	1	1		0.582	0.56	0.494		0.280712	1	1
FAS	sFas	down	0.48	0.502	0.574		1	1	1		0.447	0.455	0.473		1	1	1		0.415	0.421	0.481		1	1	1		0.418	0.44	0.506		1	1	1
PRL	Prolactin	up	0.541	0.55	0.547		1	1	1		0.7	0.719	0.685		0.00403087	4.34683e-08	0.000284838		0.515	0.537	0.566		1	1	1		0.61	0.632	0.614		0.00167803	2.60347e-07	0.00186903
PRL	Prolactin	down	0.459	0.45	0.453		1	1	1		0.3	0.281	0.315		1	1	1		0.485	0.463	0.434		1	1	1		0.39	0.368	0.386		1	1	1
KRT19	CYFRA 21-1	up	0.518	0.556	0.658		1	1	0.158933		0.65	0.713	0.714		0.260812	6.94988e-08	2.08851e-06		0.664	0.706	0.692		0.767166	0.00996531	0.0664806		0.598	0.652	0.698		0.0125678	1.66227e-10	2.51517e-13
KRT19	CYFRA 21-1	down	0.482	0.444	0.342		1	1	1		0.35	0.287	0.286		1	1	1		0.336	0.294	0.308		1	1	1		0.402	0.348	0.302		1	1	1
CGB3	beta-HCG	up	0.514	0.518	0.519		1	1	1		0.547	0.58	0.589		1	1	1		0.528	0.557	0.592		1	1	1		0.538	0.557	0.566		1	1	1
CGB3	beta-HCG	down	0.486	0.482	0.481		1	1	1		0.453	0.42	0.411		1	1	1		0.472	0.443	0.408		1	1	1		0.462	0.443	0.434		1	1	1
WFDC2	HE4	up	0.479	0.491	0.537		1	1	1		0.515	0.518	0.516		1	1	1		0.503	0.537	0.593		1	1	0.0170555		0.499	0.514	0.538		1	1	0.0131007
WFDC2	HE4	down	0.521	0.509	0.463		1	1	1		0.485	0.482	0.484		1	1	1		0.497	0.463	0.407		1	1	1		0.501	0.486	0.462		1	1	1
GDF15	GDF15	up	0.544	0.572	0.626		1	1	1		0.665	0.718	0.71		0.122182	6.86205e-08	8.83007e-06		0.519	0.58	0.673		1	1	0.281626		0.58	0.632	0.674		0.350221	2.57788e-07	8.21615e-10
GDF15	GDF15	down	0.456	0.428	0.374		1	1	1		0.335	0.282	0.29		1	1	1		0.481	0.42	0.327		1	1	1		0.42	0.368	0.326		1	1	1
DKK1	DKK1	up	0.496	0.537	0.652		1	1	0.272817		0.69	0.721	0.697		0.011204	3.39155e-08	5.23177e-05		0.564	0.582	0.57		1	1	1		0.59	0.622	0.637		0.0686963	3.66301e-06	1.1437e-05
DKK1	DKK1	down	0.504	0.463	0.348		1	1	1		0.31	0.279	0.303		1	1	1		0.436	0.418	0.43		1	1	1		0.41	0.378	0.363		1	1	1
ENO2	NSE	up	0.476	0.524	0.673		1	1	0.0539334		0.694	0.677	0.619		0.00896748	9.42369e-05	0.636342		0.628	0.646	0.592		1	1	1		0.549	0.583	0.612		1	0.0435108	0.00247163
ENO2	NSE	down	0.524	0.476	0.327		1	1	1		0.306	0.323	0.381		1	1	1		0.372	0.354	0.408		1	1	1		0.451	0.417	0.388		1	1	1
SPARC	Osteonectin	up	0.46	0.493	0.61		1	1	1		0.681	0.672	0.619		0.030971	0.000194846	0.619454		0.571	0.586	0.559		1	1	1		0.534	0.565	0.597		1	0.933096	0.0380156
SPARC	Osteonectin	down	0.54	0.507	0.39		1	1	1		0.319	0.328	0.381		1	1	1		0.429	0.414	0.441		1	1	1		0.466	0.435	0.403		1	1	1
POSTN	Periostin	up	0.537	0.553	0.574		1	1	1		0.536	0.603	0.641		1	1	0.0686913		0.648	0.687	0.661		1	0.0584874	0.685542		0.56	0.6	0.636		1	0.00122376	1.78926e-05
POSTN	Periostin	down	0.463	0.447	0.426		1	1	1		0.464	0.397	0.359		1	1	1		0.352	0.313	0.339		1	1	1		0.44	0.4	0.364		1	1	1
ACP5	TRAP5	up	0.532	0.527	0.494		1	1	1		0.559	0.619	0.644		1	0.198531	0.054124		0.525	0.556	0.598		1	1	1		0.536	0.568	0.601		1	0.642061	0.0205711
ACP5	TRAP5	down	0.468	0.473	0.506		1	1	1		0.441	0.381	0.356		1	1	1		0.475	0.444	0.402		1	1	1		0.464	0.432	0.399		1	1	1
TNFRSF11B	OPG	up	0.507	0.518	0.544		1	1	1		0.587	0.597	0.583		1	1	1		0.501	0.551	0.627		1	1	1		0.538	0.564	0.585		1	0.897635	0.182276
TNFRSF11B	OPG	down	0.493	0.482	0.456		1	1	1		0.413	0.403	0.417		1	1	1		0.499	0.449	0.373		1	1	1		0.462	0.436	0.415		1	1	1
TNFSF12	TWEAK	up	0.492	0.492	0.5		1	1	1		0.595	0.573	0.535		1	1	1		0.561	0.563	0.538		1	1	1		0.524	0.529	0.526		1	1	1
TNFSF12	TWEAK	down	0.508	0.508	0.5		1	1	1		0.405	0.427	0.465		1	1	1		0.439	0.437	0.462		1	1	1		0.476	0.471	0.474		1	1	1
Total-C	Total-C	up	0.494	0.465	0.392		1	1	1		0.321	0.308	0.345		1	1	1		0.433	0.417	0.423		1	1	1		0.432	0.398	0.373		1	1	1
Total-C	Total-C	down	0.506	0.535	0.608		1	1	1		0.679	0.692	0.655		0.0211183	3.06408e-06	0.00721979		0.567	0.583	0.577		1	1	1		0.568	0.602	0.627		1	0.000286374	3.9971e-05
non-HDL-C	non-HDL-C	up	0.503	0.478	0.414		1	1	1		0.346	0.337	0.368		1	1	1		0.445	0.437	0.451		1	1	1		0.454	0.423	0.394		1	1	1
non-HDL-C	non-HDL-C	down	0.497	0.522	0.586		1	1	1		0.654	0.663	0.632		0.2076	0.000369397	0.110822		0.555	0.563	0.549		1	1	1		0.546	0.577	0.606		1	0.0753956	0.00355389
Remnant-C	Remnant-C	up	0.503	0.487	0.445		1	1	1		0.38	0.382	0.411		1	1	1		0.489	0.483	0.479		1	1	1		0.472	0.452	0.431		1	1	1
Remnant-C	Remnant-C	down	0.497	0.513	0.555		1	1	1		0.62	0.618	0.589		1	0.151919	1		0.511	0.517	0.521		1	1	1		0.528	0.548	0.569		1	1	1
VLDL-C	VLDL-C	up	0.516	0.51	0.488		1	1	1		0.438	0.445	0.467		1	1	1		0.533	0.545	0.546		1	1	1		0.508	0.5	0.484		1	1	1
VLDL-C	VLDL-C	down	0.484	0.49	0.512		1	1	1		0.562	0.555	0.533		1	1	1		0.467	0.455	0.454		1	1	1		0.492	0.5	0.516		1	1	1
LDL-C	LDL-C	up	0.5	0.47	0.392		1	1	1		0.323	0.309	0.344		1	1	1		0.424	0.411	0.429		1	1	1		0.44	0.403	0.371		1	1	1
LDL-C	LDL-C	down	0.5	0.53	0.608		1	1	1		0.677	0.691	0.656		0.0271974	3.57709e-06	0.00642997		0.576	0.589	0.571		1	1	1		0.56	0.597	0.629		1	0.00105804	2.2086e-05
HDL-C	HDL-C	up	0.482	0.449	0.371		1	1	1		0.37	0.333	0.348		1	1	1		0.403	0.385	0.408		1	1	1		0.419	0.388	0.373		1	1	1
HDL-C	HDL-C	down	0.518	0.551	0.629		1	1	0.813878		0.63	0.667	0.652		1	0.000198827	0.0111208		0.597	0.615	0.592		1	1	1		0.581	0.612	0.627		0.202692	2.13155e-05	3.47825e-05
Total-TG	Total-TG	up	0.53	0.505	0.427		1	1	1		0.444	0.438	0.45		1	1	1		0.546	0.554	0.539		1	1	1		0.507	0.49	0.463		1	1	1
Total-TG	Total-TG	down	0.47	0.495	0.573		1	1	1		0.556	0.562	0.55		1	1	1		0.454	0.446	0.461		1	1	1		0.493	0.51	0.537		1	1	1
VLDL-TG	VLDL-TG	up	0.532	0.499	0.406		1	1	1		0.444	0.431	0.438		1	1	1		0.53	0.535	0.522		1	1	1		0.508	0.483	0.443		1	1	1
VLDL-TG	VLDL-TG	down	0.468	0.501	0.594		1	1	1		0.556	0.569	0.562		1	1	1		0.47	0.465	0.478		1	1	1		0.492	0.517	0.557		1	1	1
LDL-TG	LDL-TG	up	0.52	0.525	0.525		1	1	1		0.471	0.512	0.546		1	1	1		0.541	0.591	0.651		1	1	1		0.5	0.529	0.572		1	1	0.934713
LDL-TG	LDL-TG	down	0.48	0.475	0.475		1	1	1		0.529	0.488	0.454		1	1	1		0.459	0.409	0.349		1	1	1		0.5	0.471	0.428		1	1	1
HDL-TG	HDL-TG	up	0.497	0.479	0.432		1	1	1		0.414	0.411	0.436		1	1	1		0.59	0.601	0.573		1	1	1		0.473	0.471	0.48		1	1	1
HDL-TG	HDL-TG	down	0.503	0.521	0.568		1	1	1		0.586	0.589	0.564		1	1	1		0.41	0.399	0.427		1	1	1		0.527	0.529	0.52		1	1	1
Total-PL	Total-PL	up	0.494	0.464	0.385		1	1	1		0.324	0.306	0.339		1	1	1		0.444	0.433	0.447		1	1	1		0.421	0.393	0.38		1	1	1
Total-PL	Total-PL	down	0.506	0.536	0.615		1	1	1		0.676	0.694	0.661		0.0295681	2.1917e-06	0.00354523		0.556	0.567	0.553		1	1	1		0.579	0.607	0.62		0.264903	8.04975e-05	0.000170139
VLDL-PL	VLDL-PL	up	0.526	0.515	0.475		1	1	1		0.453	0.455	0.47		1	1	1		0.542	0.554	0.551		1	1	1		0.515	0.505	0.484		1	1	1
VLDL-PL	VLDL-PL	down	0.474	0.485	0.525		1	1	1		0.547	0.545	0.53		1	1	1		0.458	0.446	0.449		1	1	1		0.485	0.495	0.516		1	1	1
LDL-PL	LDL-PL	up	0.508	0.481	0.412		1	1	1		0.331	0.327	0.366		1	1	1		0.428	0.42	0.448		1	1	1		0.449	0.418	0.393		1	1	1
LDL-PL	LDL-PL	down	0.492	0.519	0.588		1	1	1		0.669	0.673	0.634		0.0552341	7.12839e-05	0.084301		0.572	0.58	0.552		1	1	1		0.551	0.582	0.607		1	0.030706	0.00267672
HDL-PL	HDL-PL	up	0.482	0.447	0.36		1	1	1		0.366	0.318	0.324		1	1	1		0.411	0.394	0.419		1	1	1		0.411	0.379	0.366		1	1	1
HDL-PL	HDL-PL	down	0.518	0.553	0.64		1	1	0.331188		0.634	0.682	0.676		1	1.56285e-05	0.000505583		0.589	0.606	0.581		1	1	1		0.589	0.621	0.634		0.0489119	1.71476e-06	6.90522e-06
Total-CE	Total-CE	up	0.493	0.461	0.382		1	1	1		0.317	0.302	0.338		1	1	1		0.425	0.407	0.415		1	1	1		0.427	0.392	0.366		1	1	1
Total-CE	Total-CE	down	0.507	0.539	0.618		1	1	1		0.683	0.698	0.662		0.0145142	9.93592e-07	0.00298182		0.575	0.593	0.585		1	1	1		0.573	0.608	0.634		0.731325	6.51349e-05	7.75182e-06
VLDL-CE	VLDL-CE	up	0.51	0.509	0.503		1	1	1		0.435	0.448	0.474		1	1	1		0.525	0.538	0.547		1	1	1		0.504	0.499	0.492		1	1	1
VLDL-CE	VLDL-CE	down	0.49	0.491	0.497		1	1	1		0.565	0.552	0.526		1	1	1		0.475	0.462	0.453		1	1	1		0.496	0.501	0.508		1	1	1
LDL-CE	LDL-CE	up	0.501	0.47	0.39		1	1	1		0.326	0.31	0.342		1	1	1		0.425	0.415	0.435		1	1	1		0.442	0.404	0.371		1	1	1
LDL-CE	LDL-CE	down	0.499	0.53	0.61		1	1	1		0.674	0.69	0.658		0.0356362	4.40385e-06	0.00529349		0.575	0.585	0.565		1	1	1		0.558	0.596	0.629		1	0.00150186	2.3748e-05
HDL-CE	HDL-CE	up	0.484	0.449	0.367		1	1	1		0.366	0.33	0.345		1	1	1		0.402	0.385	0.407		1	1	1		0.42	0.387	0.369		1	1	1
HDL-CE	HDL-CE	down	0.516	0.551	0.633		1	1	0.590573		0.634	0.67	0.655		1	0.000121259	0.007503		0.598	0.615	0.593		1	1	1		0.58	0.613	0.631		0.2387	1.78088e-05	1.44419e-05
Total-FC	Total-FC	up	0.499	0.474	0.41		1	1	1		0.338	0.331	0.366		1	1	1		0.456	0.444	0.446		1	1	1		0.446	0.416	0.394		1	1	1
Total-FC	Total-FC	down	0.501	0.526	0.59		1	1	1		0.662	0.669	0.634		0.104945	0.000142142	0.0911966		0.544	0.556	0.554		1	1	1		0.554	0.584	0.606		1	0.0212618	0.00309323
VLDL-FC	VLDL-FC	up	0.522	0.513	0.478		1	1	1		0.441	0.444	0.461		1	1	1		0.535	0.544	0.54		1	1	1		0.511	0.499	0.477		1	1	1
VLDL-FC	VLDL-FC	down	0.478	0.487	0.522		1	1	1		0.559	0.556	0.539		1	1	1		0.465	0.456	0.46		1	1	1		0.489	0.501	0.523		1	1	1
LDL-FC	LDL-FC	up	0.495	0.468	0.401		1	1	1		0.322	0.31	0.348		1	1	1		0.419	0.403	0.415		1	1	1		0.44	0.403	0.373		1	1	1
LDL-FC	LDL-FC	down	0.505	0.532	0.599		1	1	1		0.678	0.69	0.652		0.0234756	3.83433e-06	0.0109818		0.581	0.597	0.585		1	1	1		0.56	0.597	0.627		1	0.000958846	3.52569e-05
HDL-FC	HDL-FC	up	0.477	0.45	0.39		1	1	1		0.38	0.35	0.366		1	1	1		0.427	0.406	0.414		1	1	1		0.423	0.398	0.395		1	1	1
HDL-FC	HDL-FC	down	0.523	0.55	0.61		1	1	1		0.62	0.65	0.634		1	0.00254344	0.0847768		0.573	0.594	0.586		1	1	1		0.577	0.602	0.605		0.352389	0.000344239	0.00414623
Total-L	Total-L	up	0.508	0.474	0.381		1	1	1		0.335	0.313	0.339		1	1	1		0.452	0.445	0.459		1	1	1		0.44	0.407	0.379		1	1	1
Total-L	Total-L	down	0.492	0.526	0.619		1	1	1		0.665	0.687	0.661		0.0806261	7.22891e-06	0.00373815		0.548	0.555	0.541		1	1	1		0.56	0.593	0.621		1	0.00260257	0.000136641
VLDL-L	VLDL-L	up	0.53	0.51	0.446		1	1	1		0.447	0.44	0.449		1	1	1		0.54	0.544	0.532		1	1	1		0.512	0.493	0.461		1	1	1
VLDL-L	VLDL-L	down	0.47	0.49	0.554		1	1	1		0.553	0.56	0.551		1	1	1		0.46	0.456	0.468		1	1	1		0.488	0.507	0.539		1	1	1
LDL-L	LDL-L	up	0.504	0.476	0.402		1	1	1		0.33	0.32	0.354		1	1	1		0.428	0.42	0.445		1	1	1		0.445	0.412	0.385		1	1	1
LDL-L	LDL-L	down	0.496	0.524	0.598		1	1	1		0.67	0.68	0.646		0.0509514	2.22514e-05	0.0240348		0.572	0.58	0.555		1	1	1		0.555	0.588	0.615		1	0.00798756	0.000479349
HDL-L	HDL-L	up	0.481	0.447	0.362		1	1	1		0.364	0.321	0.333		1	1	1		0.414	0.394	0.419		1	1	1		0.413	0.382	0.37		1	1	1
HDL-L	HDL-L	down	0.519	0.553	0.638		1	1	0.389895		0.636	0.679	0.667		0.870268	2.78979e-05	0.00161027		0.586	0.606	0.581		1	1	1		0.587	0.618	0.63		0.0705483	3.8873e-06	1.6627e-05
Total-P	Total-P	up	0.488	0.446	0.339		1	1	1		0.297	0.261	0.292		1	1	1		0.386	0.375	0.417		1	1	1		0.397	0.357	0.337		1	1	1
Total-P	Total-P	down	0.512	0.554	0.661		1	1	0.046317		0.703	0.739	0.708		0.00179423	2.64418e-10	3.86757e-06		0.614	0.625	0.583		1	1	1		0.603	0.643	0.663		0.00388642	1.92727e-09	2.90324e-09
VLDL-P	VLDL-P	up	0.521	0.513	0.483		1	1	1		0.446	0.45	0.468		1	1	1		0.544	0.557	0.56		1	1	1		0.512	0.505	0.49		1	1	1
VLDL-P	VLDL-P	down	0.479	0.487	0.517		1	1	1		0.554	0.55	0.532		1	1	1		0.456	0.443	0.44		1	1	1		0.488	0.495	0.51		1	1	1
LDL-P	LDL-P	up	0.507	0.492	0.455		1	1	1		0.387	0.394	0.427		1	1	1		0.457	0.461	0.494		1	1	1		0.477	0.459	0.442		1	1	1
LDL-P	LDL-P	down	0.493	0.508	0.545		1	1	1		0.613	0.606	0.573		1	0.565833	1		0.543	0.539	0.506		1	1	1		0.523	0.541	0.558		1	1	1
HDL-P	HDL-P	up	0.489	0.446	0.337		1	1	1		0.307	0.265	0.291		1	1	1		0.383	0.371	0.416		1	1	1		0.396	0.356	0.336		1	1	1
HDL-P	HDL-P	down	0.511	0.554	0.663		1	1	0.0391423		0.693	0.735	0.709		0.00523258	6.20832e-10	3.05347e-06		0.617	0.629	0.584		1	1	1		0.604	0.644	0.664		0.00345041	1.25305e-09	2.13598e-09
VLDL size	VLDL size	up	0.54	0.494	0.361		1	1	1		0.442	0.405	0.399		1	1	1		0.486	0.477	0.467		1	1	1		0.502	0.459	0.394		1	1	1
VLDL size	VLDL size	down	0.46	0.506	0.639		1	1	0.365342		0.558	0.595	0.601		1	1	1		0.514	0.523	0.533		1	1	1		0.498	0.541	0.606		1	1	0.00360634
LDL size	LDL size	up	0.463	0.496	0.597		1	1	1		0.578	0.623	0.633		1	0.084009	0.0964425		0.631	0.657	0.646		1	0.363464	1		0.52	0.568	0.633		1	0.39445	8.57678e-06
LDL size	LDL size	down	0.537	0.504	0.403		1	1	1		0.422	0.377	0.367		1	1	1		0.369	0.343	0.354		1	1	1		0.48	0.432	0.367		1	1	1
HDL size	HDL size	up	0.466	0.48	0.537		1	1	1		0.564	0.581	0.575		1	1	1		0.545	0.519	0.443		1	1	1		0.497	0.517	0.548		1	1	1
HDL size	HDL size	down	0.534	0.52	0.463		1	1	1		0.436	0.419	0.425		1	1	1		0.455	0.481	0.557		1	1	1		0.503	0.483	0.452		1	1	1
Phosphoglyc	Phosphoglyc	up	0.492	0.462	0.383		1	1	1		0.327	0.302	0.332		1	1	1		0.448	0.443	0.462		1	1	1		0.417	0.391	0.383		1	1	1
Phosphoglyc	Phosphoglyc	down	0.508	0.538	0.617		1	1	1		0.673	0.698	0.668		0.0379079	1.04238e-06	0.00148283		0.552	0.557	0.538		1	1	1		0.583	0.609	0.617		0.156718	5.87035e-05	0.000354976
TG/PG	TG/PG	up	0.531	0.527	0.503		1	1	1		0.525	0.533	0.534		1	1	1		0.563	0.577	0.563		1	1	1		0.539	0.542	0.529		1	1	1
TG/PG	TG/PG	down	0.469	0.473	0.497		1	1	1		0.475	0.467	0.466		1	1	1		0.437	0.423	0.437		1	1	1		0.461	0.458	0.471		1	1	1
Cholines	Cholines	up	0.487	0.457	0.381		1	1	1		0.321	0.301	0.333		1	1	1		0.439	0.432	0.454		1	1	1		0.416	0.389	0.381		1	1	1
Cholines	Cholines	down	0.513	0.543	0.619		1	1	1		0.679	0.699	0.667		0.0227435	8.53322e-07	0.00167787		0.561	0.568	0.546		1	1	1		0.584	0.611	0.619		0.120222	3.31235e-05	0.000218538
Sphingomyelins	Sphingomyelins	up	0.479	0.47	0.46		1	1	1		0.372	0.381	0.417		1	1	1		0.462	0.456	0.475		1	1	1		0.447	0.438	0.447		1	1	1
Sphingomyelins	Sphingomyelins	down	0.521	0.53	0.54		1	1	1		0.628	0.619	0.583		1	0.136133	1		0.538	0.544	0.525		1	1	1		0.553	0.562	0.553		1	1	1
ApoB	ApoB	up	0.507	0.493	0.457		1	1	1		0.389	0.398	0.431		1	1	1		0.469	0.475	0.501		1	1	1		0.478	0.462	0.447		1	1	1
ApoB	ApoB	down	0.493	0.507	0.543		1	1	1		0.611	0.602	0.569		1	0.88264	1		0.531	0.525	0.499		1	1	1		0.522	0.538	0.553		1	1	1
ApoA1	ApoA1	up	0.487	0.447	0.349		1	1	1		0.334	0.291	0.308		1	1	1		0.397	0.381	0.418		1	1	1		0.403	0.367	0.352		1	1	1
ApoA1	ApoA1	down	0.513	0.553	0.651		1	1	0.119423		0.666	0.709	0.692		0.0737738	1.1952e-07	4.55581e-05		0.603	0.619	0.582		1	1	1		0.597	0.633	0.648		0.0125609	5.31912e-08	1.83157e-07
ApoB/ApoA1	ApoB/ApoA1	up	0.506	0.53	0.586		1	1	1		0.521	0.574	0.604		1	1	1		0.541	0.558	0.564		1	1	1		0.543	0.564	0.577		1	0.787134	0.483448
ApoB/ApoA1	ApoB/ApoA1	down	0.494	0.47	0.414		1	1	1		0.479	0.426	0.396		1	1	1		0.459	0.442	0.436		1	1	1		0.457	0.436	0.423		1	1	1
Total-FA	Total-FA	up	0.518	0.492	0.414		1	1	1		0.388	0.377	0.402		1	1	1		0.507	0.511	0.514		1	1	1		0.469	0.451	0.434		1	1	1
Total-FA	Total-FA	down	0.482	0.508	0.586		1	1	1		0.612	0.623	0.598		1	0.0889045	1		0.493	0.489	0.486		1	1	1		0.531	0.549	0.566		1	1	1
Unsaturation	Unsaturation	up	0.475	0.471	0.475		1	1	1		0.492	0.488	0.488		1	1	1		0.53	0.477	0.371		1	1	1		0.505	0.482	0.445		1	1	1
Unsaturation	Unsaturation	down	0.525	0.529	0.525		1	1	1		0.508	0.512	0.512		1	1	1		0.47	0.523	0.629		1	1	1		0.495	0.518	0.555		1	1	1
Omega-3	Omega-3	up	0.541	0.528	0.468		1	1	1		0.416	0.44	0.479		1	1	1		0.542	0.519	0.448		1	1	1		0.508	0.493	0.466		1	1	1
Omega-3	Omega-3	down	0.459	0.472	0.532		1	1	1		0.584	0.56	0.521		1	1	1		0.458	0.481	0.552		1	1	1		0.492	0.507	0.534		1	1	1
Omega-6	Omega-6	up	0.493	0.458	0.368		1	1	1		0.354	0.337	0.362		1	1	1		0.468	0.465	0.474		1	1	1		0.448	0.417	0.389		1	1	1
Omega-6	Omega-6	down	0.507	0.542	0.632		1	1	0.642039		0.646	0.663	0.638		0.391477	0.00036209	0.0578965		0.532	0.535	0.526		1	1	1		0.552	0.583	0.611		1	0.0215954	0.00111783
PUFA	PUFA	up	0.505	0.471	0.38		1	1	1		0.355	0.346	0.376		1	1	1		0.482	0.473	0.467		1	1	1		0.457	0.426	0.396		1	1	1
PUFA	PUFA	down	0.495	0.529	0.62		1	1	1		0.645	0.654	0.624		0.435204	0.00141475	0.254073		0.518	0.527	0.533		1	1	1		0.543	0.574	0.604		1	0.132729	0.00449473
MUFA	MUFA	up	0.535	0.519	0.461		1	1	1		0.438	0.441	0.463		1	1	1		0.537	0.55	0.558		1	1	1		0.501	0.496	0.488		1	1	1
MUFA	MUFA	down	0.465	0.481	0.539		1	1	1		0.562	0.559	0.537		1	1	1		0.463	0.45	0.442		1	1	1		0.499	0.504	0.512		1	1	1
SFA	SFA	up	0.515	0.489	0.416		1	1	1		0.38	0.375	0.405		1	1	1		0.508	0.514	0.517		1	1	1		0.461	0.447	0.441		1	1	1
SFA	SFA	down	0.485	0.511	0.584		1	1	1		0.62	0.625	0.595		1	0.0634372	1		0.492	0.486	0.483		1	1	1		0.539	0.553	0.559		1	1	1
LA	LA	up	0.489	0.45	0.352		1	1	1		0.361	0.341	0.364		1	1	1		0.463	0.462	0.481		1	1	1		0.449	0.414	0.383		1	1	1
LA	LA	down	0.511	0.55	0.648		1	1	0.160582		0.639	0.659	0.636		0.693679	0.00068122	0.0744465		0.537	0.538	0.519		1	1	1		0.551	0.586	0.617		1	0.0138072	0.000317098
DHA	DHA	up	0.508	0.501	0.48		1	1	1		0.378	0.415	0.473		1	1	1		0.506	0.483	0.447		1	1	1		0.48	0.471	0.467		1	1	1
DHA	DHA	down	0.492	0.499	0.52		1	1	1		0.622	0.585	0.527		1	1	1		0.494	0.517	0.553		1	1	1		0.52	0.529	0.533		1	1	1
Omega-3 %	Omega-3 %	up	0.531	0.532	0.517		1	1	1		0.477	0.515	0.547		1	1	1		0.538	0.497	0.397		1	1	1		0.527	0.52	0.497		1	1	1
Omega-3 %	Omega-3 %	down	0.469	0.468	0.483		1	1	1		0.523	0.485	0.453		1	1	1		0.462	0.503	0.603		1	1	1		0.473	0.48	0.503		1	1	1
Omega-6 %	Omega-6 %	up	0.462	0.451	0.446		1	1	1		0.504	0.468	0.442		1	1	1		0.413	0.402	0.435		1	1	1		0.474	0.453	0.432		1	1	1
Omega-6 %	Omega-6 %	down	0.538	0.549	0.554		1	1	1		0.496	0.532	0.558		1	1	1		0.587	0.598	0.565		1	1	1		0.526	0.547	0.568		1	1	1
PUFA %	PUFA %	up	0.467	0.459	0.455		1	1	1		0.498	0.469	0.45		1	1	1		0.453	0.419	0.392		1	1	1		0.487	0.459	0.425		1	1	1
PUFA %	PUFA %	down	0.533	0.541	0.545		1	1	1		0.502	0.531	0.55		1	1	1		0.547	0.581	0.608		1	1	1		0.513	0.541	0.575		1	1	0.659562
MUFA %	MUFA %	up	0.551	0.558	0.552		1	1	1		0.564	0.578	0.574		1	1	1		0.572	0.601	0.615		1	1	1		0.553	0.574	0.582		1	0.147722	0.216297
MUFA %	MUFA %	down	0.449	0.442	0.448		1	1	1		0.436	0.422	0.426		1	1	1		0.428	0.399	0.385		1	1	1		0.447	0.426	0.418		1	1	1
SFA %	SFA %	up	0.512	0.506	0.484		1	1	1		0.443	0.44	0.452		1	1	1		0.484	0.486	0.498		1	1	1		0.462	0.464	0.485		1	1	1
SFA %	SFA %	down	0.488	0.494	0.516		1	1	1		0.557	0.56	0.548		1	1	1		0.516	0.514	0.502		1	1	1		0.538	0.536	0.515		1	1	1
LA %	LA %	up	0.457	0.424	0.365		1	1	1		0.449	0.419	0.416		1	1	1		0.422	0.421	0.471		1	1	1		0.46	0.43	0.403		1	1	1
LA %	LA %	down	0.543	0.576	0.635		1	1	0.523229		0.551	0.581	0.584		1	1	1		0.578	0.579	0.529		1	1	1		0.54	0.57	0.597		1	0.265587	0.0169724
DHA %	DHA %	up	0.505	0.517	0.546		1	1	1		0.443	0.495	0.542		1	1	1		0.503	0.473	0.426		1	1	1		0.502	0.506	0.511		1	1	1
DHA %	DHA %	down	0.495	0.483	0.454		1	1	1		0.557	0.505	0.458		1	1	1		0.497	0.527	0.574		1	1	1		0.498	0.494	0.489		1	1	1
PUFA/MUFA	PUFA/MUFA	up	0.453	0.446	0.45		1	1	1		0.463	0.443	0.44		1	1	1		0.436	0.404	0.387		1	1	1		0.462	0.439	0.422		1	1	1
PUFA/MUFA	PUFA/MUFA	down	0.547	0.554	0.55		1	1	1		0.537	0.557	0.56		1	1	1		0.564	0.596	0.613		1	1	1		0.538	0.561	0.578		1	1	0.408652
Omega-6/Omega-3	Omega-6/Omega-3	up	0.454	0.45	0.467		1	1	1		0.513	0.474	0.445		1	1	1		0.451	0.473	0.566		1	1	1		0.466	0.467	0.485		1	1	1
Omega-6/Omega-3	Omega-6/Omega-3	down	0.546	0.55	0.533		1	1	1		0.487	0.526	0.555		1	1	1		0.549	0.527	0.434		1	1	1		0.534	0.533	0.515		1	1	1
Ala	Ala	up	0.494	0.48	0.448		1	1	1		0.379	0.368	0.393		1	1	1		0.42	0.389	0.375		1	1	1		0.439	0.415	0.405		1	1	1
Ala	Ala	down	0.506	0.52	0.552		1	1	1		0.621	0.632	0.607		1	0.028363	1		0.58	0.611	0.625		1	1	1		0.561	0.585	0.595		1	0.0147525	0.0275273
Gln	Gln	up	0.515	0.472	0.354		1	1	1		0.347	0.342	0.378		1	1	1		0.487	0.463	0.429		1	1	1		0.462	0.424	0.38		1	1	1
Gln	Gln	down	0.485	0.528	0.646		1	1	0.225691		0.653	0.658	0.622		0.234057	0.000789272	0.345874		0.513	0.537	0.571		1	1	1		0.538	0.576	0.62		1	0.0902038	0.000223283
His	His	up	0.492	0.462	0.391		1	1	1		0.357	0.322	0.345		1	1	1		0.486	0.431	0.363		1	1	1		0.463	0.41	0.354		1	1	1
His	His	down	0.508	0.538	0.609		1	1	1		0.643	0.678	0.655		0.496212	3.08817e-05	0.00759974		0.514	0.569	0.637		1	1	1		0.537	0.59	0.646		1	0.00495842	3.36426e-07
Total BCAA	Total BCAA	up	0.493	0.476	0.439		1	1	1		0.48	0.475	0.479		1	1	1		0.502	0.471	0.413		1	1	1		0.475	0.464	0.464		1	1	1
Total BCAA	Total BCAA	down	0.507	0.524	0.561		1	1	1		0.52	0.525	0.521		1	1	1		0.498	0.529	0.587		1	1	1		0.525	0.536	0.536		1	1	1
Ile	Ile	up	0.475	0.468	0.465		1	1	1		0.511	0.534	0.543		1	1	1		0.539	0.535	0.503		1	1	1		0.511	0.515	0.514		1	1	1
Ile	Ile	down	0.525	0.532	0.535		1	1	1		0.489	0.466	0.457		1	1	1		0.461	0.465	0.497		1	1	1		0.489	0.485	0.486		1	1	1
Leu	Leu	up	0.509	0.496	0.459		1	1	1		0.483	0.496	0.509		1	1	1		0.478	0.448	0.393		1	1	1		0.479	0.474	0.475		1	1	1
Leu	Leu	down	0.491	0.504	0.541		1	1	1		0.517	0.504	0.491		1	1	1		0.522	0.552	0.607		1	1	1		0.521	0.526	0.525		1	1	1
Val	Val	up	0.498	0.477	0.429		1	1	1		0.472	0.445	0.439		1	1	1		0.494	0.455	0.383		1	1	1		0.463	0.444	0.437		1	1	1
Val	Val	down	0.502	0.523	0.571		1	1	1		0.528	0.555	0.561		1	1	1		0.506	0.545	0.617		1	1	1		0.537	0.556	0.563		1	1	1
Phe	Phe	up	0.506	0.511	0.517		1	1	1		0.454	0.465	0.482		1	1	1		0.434	0.424	0.442		1	1	1		0.455	0.464	0.496		1	1	1
Phe	Phe	down	0.494	0.489	0.483		1	1	1		0.546	0.535	0.518		1	1	1		0.566	0.576	0.558		1	1	1		0.545	0.536	0.504		1	1	1
Tyr	Tyr	up	0.474	0.479	0.506		1	1	1		0.499	0.466	0.445		1	1	1		0.522	0.479	0.385		1	1	1		0.463	0.457	0.467		1	1	1
Tyr	Tyr	down	0.526	0.521	0.494		1	1	1		0.501	0.534	0.555		1	1	1		0.478	0.521	0.615		1	1	1		0.537	0.543	0.533		1	1	1
Glucose	Glucose	up	0.497	0.521	0.581		1	1	1		0.471	0.514	0.551		1	1	1		0.416	0.444	0.546		1	1	1		0.458	0.491	0.562		1	1	1
Glucose	Glucose	down	0.503	0.479	0.419		1	1	1		0.529	0.486	0.449		1	1	1		0.584	0.556	0.454		1	1	1		0.542	0.509	0.438		1	1	1
Lactate	Lactate	up	0.531	0.559	0.616		1	1	1		0.553	0.613	0.634		1	0.264913	0.0852552		0.446	0.489	0.6		1	1	1		0.501	0.551	0.624		1	1	7.77409e-05
Lactate	Lactate	down	0.469	0.441	0.384		1	1	1		0.447	0.387	0.366		1	1	1		0.554	0.511	0.4		1	1	1		0.499	0.449	0.376		1	1	1
Citrate	Citrate	up	0.515	0.517	0.515		1	1	1		0.396	0.334	0.324		1	1	1		0.545	0.506	0.418		1	1	1		0.461	0.429	0.398		1	1	1
Citrate	Citrate	down	0.485	0.483	0.485		1	1	1		0.604	0.666	0.676		1	0.000235601	0.000509227		0.455	0.494	0.582		1	1	1		0.539	0.571	0.602		1	0.222719	0.00766052
bOHbutyrate	bOHbutyrate	up	0.494	0.506	0.543		1	1	1		0.527	0.564	0.584		1	1	1		0.624	0.647	0.6		1	1	1		0.542	0.557	0.56		1	1	1
bOHbutyrate	bOHbutyrate	down	0.506	0.494	0.457		1	1	1		0.473	0.436	0.416		1	1	1		0.376	0.353	0.4		1	1	1		0.458	0.443	0.44		1	1	1
Acetate	Acetate	up	0.511	0.482	0.401		1	1	1		0.392	0.336	0.329		1	1	1		0.494	0.491	0.486		1	1	1		0.475	0.439	0.395		1	1	1
Acetate	Acetate	down	0.489	0.518	0.599		1	1	1		0.608	0.664	0.671		1	0.000333493	0.0010814		0.506	0.509	0.514		1	1	1		0.525	0.561	0.605		1	1	0.00451619
Acetoacetate	Acetoacetate	up	0.516	0.523	0.532		1	1	1		0.497	0.528	0.548		1	1	1		0.595	0.601	0.541		1	1	1		0.531	0.539	0.537		1	1	1
Acetoacetate	Acetoacetate	down	0.484	0.477	0.468		1	1	1		0.503	0.472	0.452		1	1	1		0.405	0.399	0.459		1	1	1		0.469	0.461	0.463		1	1	1
Creatinine	Creatinine	up	0.488	0.502	0.542		1	1	1		0.468	0.477	0.493		1	1	1		0.475	0.499	0.558		1	1	1		0.472	0.484	0.514		1	1	1
Creatinine	Creatinine	down	0.512	0.498	0.458		1	1	1		0.532	0.523	0.507		1	1	1		0.525	0.501	0.442		1	1	1		0.528	0.516	0.486		1	1	1
Albumin	Albumin	up	0.535	0.481	0.321		1	1	1		0.251	0.187	0.197		1	1	1		0.383	0.335	0.307		1	1	1		0.407	0.333	0.256		1	1	1
Albumin	Albumin	down	0.465	0.519	0.679		1	1	0.00733033		0.749	0.813	0.803		8.36065e-06	1.72275e-18	2.18708e-14		0.617	0.665	0.693		1	0.202302	0.04603		0.593	0.667	0.744		0.0278775	2.88735e-13	3.94466e-22
GlycA	GlycA	up	0.486	0.54	0.683		1	1	0.00512509		0.778	0.803	0.749		1.46235e-07	2.91455e-17	2.42388e-09		0.671	0.714	0.702		0.32507	0.00249992	0.0203533		0.619	0.68	0.722		0.000126507	1.33084e-15	4.55034e-18
GlycA	GlycA	down	0.514	0.46	0.317		1	1	1		0.222	0.197	0.251		1	1	1		0.329	0.286	0.298		1	1	1		0.381	0.32	0.278		1	1	1
XXL-VLDL-P	XXL-VLDL-P	up	0.523	0.52	0.499		1	1	1		0.512	0.518	0.518		1	1	1		0.598	0.596	0.532		1	1	1		0.529	0.529	0.515		1	1	1
XXL-VLDL-P	XXL-VLDL-P	down	0.477	0.48	0.501		1	1	1		0.488	0.482	0.482		1	1	1		0.402	0.404	0.468		1	1	1		0.471	0.471	0.485		1	1	1
XXL-VLDL-L	XXL-VLDL-L	up	0.526	0.523	0.503		1	1	1		0.522	0.526	0.522		1	1	1		0.586	0.579	0.513		1	1	1		0.533	0.532	0.514		1	1	1
XXL-VLDL-L	XXL-VLDL-L	down	0.474	0.477	0.497		1	1	1		0.478	0.474	0.478		1	1	1		0.414	0.421	0.487		1	1	1		0.467	0.468	0.486		1	1	1
XXL-VLDL-PL	XXL-VLDL-PL	up	0.523	0.524	0.515		1	1	1		0.53	0.541	0.539		1	1	1		0.589	0.594	0.545		1	1	1		0.533	0.539	0.532		1	1	1
XXL-VLDL-PL	XXL-VLDL-PL	down	0.477	0.476	0.485		1	1	1		0.47	0.459	0.461		1	1	1		0.411	0.406	0.455		1	1	1		0.467	0.461	0.468		1	1	1
XXL-VLDL-C	XXL-VLDL-C	up	0.527	0.532	0.524		1	1	1		0.519	0.532	0.534		1	1	1		0.599	0.601	0.55		1	1	1		0.542	0.546	0.534		1	1	1
XXL-VLDL-C	XXL-VLDL-C	down	0.473	0.468	0.476		1	1	1		0.481	0.468	0.466		1	1	1		0.401	0.399	0.45		1	1	1		0.458	0.454	0.466		1	1	1
XXL-VLDL-CE	XXL-VLDL-CE	up	0.531	0.536	0.528		1	1	1		0.514	0.528	0.535		1	1	1		0.604	0.609	0.564		1	1	1		0.545	0.549	0.536		1	1	1
XXL-VLDL-CE	XXL-VLDL-CE	down	0.469	0.464	0.472		1	1	1		0.486	0.472	0.465		1	1	1		0.396	0.391	0.436		1	1	1		0.455	0.451	0.464		1	1	1
XXL-VLDL-FC	XXL-VLDL-FC	up	0.522	0.523	0.515		1	1	1		0.525	0.537	0.536		1	1	1		0.601	0.603	0.545		1	1	1		0.534	0.539	0.531		1	1	1
XXL-VLDL-FC	XXL-VLDL-FC	down	0.478	0.477	0.485		1	1	1		0.475	0.463	0.464		1	1	1		0.399	0.397	0.455		1	1	1		0.466	0.461	0.469		1	1	1
XXL-VLDL-TG	XXL-VLDL-TG	up	0.528	0.521	0.487		1	1	1		0.522	0.517	0.508		1	1	1		0.571	0.557	0.491		1	1	1		0.528	0.521	0.497		1	1	1
XXL-VLDL-TG	XXL-VLDL-TG	down	0.472	0.479	0.513		1	1	1		0.478	0.483	0.492		1	1	1		0.429	0.443	0.509		1	1	1		0.472	0.479	0.503		1	1	1
XL-VLDL-P	XL-VLDL-P	up	0.532	0.509	0.437		1	1	1		0.457	0.448	0.453		1	1	1		0.545	0.548	0.528		1	1	1		0.513	0.495	0.461		1	1	1
XL-VLDL-P	XL-VLDL-P	down	0.468	0.491	0.563		1	1	1		0.543	0.552	0.547		1	1	1		0.455	0.452	0.472		1	1	1		0.487	0.505	0.539		1	1	1
XL-VLDL-L	XL-VLDL-L	up	0.531	0.505	0.426		1	1	1		0.459	0.448	0.451		1	1	1		0.54	0.543	0.523		1	1	1		0.514	0.493	0.455		1	1	1
XL-VLDL-L	XL-VLDL-L	down	0.469	0.495	0.574		1	1	1		0.541	0.552	0.549		1	1	1		0.46	0.457	0.477		1	1	1		0.486	0.507	0.545		1	1	1
XL-VLDL-PL	XL-VLDL-PL	up	0.528	0.513	0.46		1	1	1		0.474	0.47	0.473		1	1	1		0.56	0.558	0.527		1	1	1		0.52	0.506	0.477		1	1	1
XL-VLDL-PL	XL-VLDL-PL	down	0.472	0.487	0.54		1	1	1		0.526	0.53	0.527		1	1	1		0.44	0.442	0.473		1	1	1		0.48	0.494	0.523		1	1	1
XL-VLDL-C	XL-VLDL-C	up	0.532	0.519	0.471		1	1	1		0.46	0.458	0.467		1	1	1		0.542	0.549	0.534		1	1	1		0.52	0.505	0.475		1	1	1
XL-VLDL-C	XL-VLDL-C	down	0.468	0.481	0.529		1	1	1		0.54	0.542	0.533		1	1	1		0.458	0.451	0.466		1	1	1		0.48	0.495	0.525		1	1	1
XL-VLDL-CE	XL-VLDL-CE	up	0.532	0.521	0.476		1	1	1		0.446	0.447	0.46		1	1	1		0.523	0.535	0.538		1	1	1		0.515	0.501	0.472		1	1	1
XL-VLDL-CE	XL-VLDL-CE	down	0.468	0.479	0.524		1	1	1		0.554	0.553	0.54		1	1	1		0.477	0.465	0.462		1	1	1		0.485	0.499	0.528		1	1	1
XL-VLDL-FC	XL-VLDL-FC	up	0.528	0.514	0.466		1	1	1		0.476	0.472	0.475		1	1	1		0.564	0.563	0.529		1	1	1		0.522	0.509	0.479		1	1	1
XL-VLDL-FC	XL-VLDL-FC	down	0.472	0.486	0.534		1	1	1		0.524	0.528	0.525		1	1	1		0.436	0.437	0.471		1	1	1		0.478	0.491	0.521		1	1	1
XL-VLDL-TG	XL-VLDL-TG	up	0.53	0.498	0.403		1	1	1		0.458	0.44	0.44		1	1	1		0.533	0.533	0.512		1	1	1		0.508	0.483	0.442		1	1	1
XL-VLDL-TG	XL-VLDL-TG	down	0.47	0.502	0.597		1	1	1		0.542	0.56	0.56		1	1	1		0.467	0.467	0.488		1	1	1		0.492	0.517	0.558		1	1	1
L-VLDL-P	L-VLDL-P	up	0.53	0.502	0.42		1	1	1		0.449	0.432	0.436		1	1	1		0.528	0.533	0.521		1	1	1		0.51	0.485	0.445		1	1	1
L-VLDL-P	L-VLDL-P	down	0.47	0.498	0.58		1	1	1		0.551	0.568	0.564		1	1	1		0.472	0.467	0.479		1	1	1		0.49	0.515	0.555		1	1	1
L-VLDL-L	L-VLDL-L	up	0.53	0.496	0.398		1	1	1		0.441	0.417	0.418		1	1	1		0.514	0.519	0.515		1	1	1		0.505	0.475	0.428		1	1	1
L-VLDL-L	L-VLDL-L	down	0.47	0.504	0.602		1	1	1		0.559	0.583	0.582		1	1	1		0.486	0.481	0.485		1	1	1		0.495	0.525	0.572		1	1	0.979216
L-VLDL-PL	L-VLDL-PL	up	0.532	0.508	0.434		1	1	1		0.453	0.442	0.447		1	1	1		0.531	0.54	0.537		1	1	1		0.512	0.493	0.458		1	1	1
L-VLDL-PL	L-VLDL-PL	down	0.468	0.492	0.566		1	1	1		0.547	0.558	0.553		1	1	1		0.469	0.46	0.463		1	1	1		0.488	0.507	0.542		1	1	1
L-VLDL-C	L-VLDL-C	up	0.53	0.512	0.455		1	1	1		0.451	0.443	0.448		1	1	1		0.539	0.547	0.538		1	1	1		0.514	0.496	0.463		1	1	1
L-VLDL-C	L-VLDL-C	down	0.47	0.488	0.545		1	1	1		0.549	0.557	0.552		1	1	1		0.461	0.453	0.462		1	1	1		0.486	0.504	0.537		1	1	1
L-VLDL-CE	L-VLDL-CE	up	0.524	0.512	0.47		1	1	1		0.452	0.448	0.456		1	1	1		0.543	0.554	0.546		1	1	1		0.515	0.501	0.473		1	1	1
L-VLDL-CE	L-VLDL-CE	down	0.476	0.488	0.53		1	1	1		0.548	0.552	0.544		1	1	1		0.457	0.446	0.454		1	1	1		0.485	0.499	0.527		1	1	1
L-VLDL-FC	L-VLDL-FC	up	0.531	0.508	0.436		1	1	1		0.447	0.436	0.442		1	1	1		0.533	0.541	0.53		1	1	1		0.511	0.491	0.454		1	1	1
L-VLDL-FC	L-VLDL-FC	down	0.469	0.492	0.564		1	1	1		0.553	0.564	0.558		1	1	1		0.467	0.459	0.47		1	1	1		0.489	0.509	0.546		1	1	1
L-VLDL-TG	L-VLDL-TG	up	0.529	0.486	0.361		1	1	1		0.427	0.393	0.392		1	1	1		0.498	0.496	0.494		1	1	1		0.496	0.457	0.401		1	1	1
L-VLDL-TG	L-VLDL-TG	down	0.471	0.514	0.639		1	1	0.357482		0.573	0.607	0.608		1	0.509682	1		0.502	0.504	0.506		1	1	1		0.504	0.543	0.599		1	1	0.0116427
M-VLDL-P	M-VLDL-P	up	0.523	0.502	0.439		1	1	1		0.409	0.397	0.412		1	1	1		0.49	0.499	0.514		1	1	1		0.493	0.468	0.433		1	1	1
M-VLDL-P	M-VLDL-P	down	0.477	0.498	0.561		1	1	1		0.591	0.603	0.588		1	0.81571	1		0.51	0.501	0.486		1	1	1		0.507	0.532	0.567		1	1	1
M-VLDL-L	M-VLDL-L	up	0.525	0.495	0.408		1	1	1		0.409	0.389	0.399		1	1	1		0.489	0.497	0.513		1	1	1		0.492	0.462	0.419		1	1	1
M-VLDL-L	M-VLDL-L	down	0.475	0.505	0.592		1	1	1		0.591	0.611	0.601		1	0.324967	1		0.511	0.503	0.487		1	1	1		0.508	0.538	0.581		1	1	0.265286
M-VLDL-PL	M-VLDL-PL	up	0.521	0.5	0.442		1	1	1		0.408	0.398	0.415		1	1	1		0.487	0.496	0.519		1	1	1		0.491	0.468	0.437		1	1	1
M-VLDL-PL	M-VLDL-PL	down	0.479	0.5	0.558		1	1	1		0.592	0.602	0.585		1	0.902105	1		0.513	0.504	0.481		1	1	1		0.509	0.532	0.563		1	1	1
M-VLDL-C	M-VLDL-C	up	0.503	0.491	0.465		1	1	1		0.394	0.4	0.431		1	1	1		0.48	0.481	0.492		1	1	1		0.482	0.464	0.444		1	1	1
M-VLDL-C	M-VLDL-C	down	0.497	0.509	0.535		1	1	1		0.606	0.6	0.569		1	1	1		0.52	0.519	0.508		1	1	1		0.518	0.536	0.556		1	1	1
M-VLDL-CE	M-VLDL-CE	up	0.498	0.49	0.476		1	1	1		0.397	0.408	0.443		1	1	1		0.476	0.471	0.472		1	1	1		0.48	0.465	0.45		1	1	1
M-VLDL-CE	M-VLDL-CE	down	0.502	0.51	0.524		1	1	1		0.603	0.592	0.557		1	1	1		0.524	0.529	0.528		1	1	1		0.52	0.535	0.55		1	1	1
M-VLDL-FC	M-VLDL-FC	up	0.513	0.498	0.454		1	1	1		0.405	0.4	0.42		1	1	1		0.491	0.499	0.515		1	1	1		0.49	0.469	0.442		1	1	1
M-VLDL-FC	M-VLDL-FC	down	0.487	0.502	0.546		1	1	1		0.595	0.6	0.58		1	1	1		0.509	0.501	0.485		1	1	1		0.51	0.531	0.558		1	1	1
M-VLDL-TG	M-VLDL-TG	up	0.529	0.488	0.371		1	1	1		0.421	0.393	0.398		1	1	1		0.501	0.509	0.519		1	1	1		0.495	0.461	0.412		1	1	1
M-VLDL-TG	M-VLDL-TG	down	0.471	0.512	0.629		1	1	0.830659		0.579	0.607	0.602		1	0.516702	1		0.499	0.491	0.481		1	1	1		0.505	0.539	0.588		1	1	0.0860947
S-VLDL-P	S-VLDL-P	up	0.528	0.519	0.483		1	1	1		0.45	0.461	0.482		1	1	1		0.538	0.565	0.593		1	1	1		0.515	0.513	0.503		1	1	1
S-VLDL-P	S-VLDL-P	down	0.472	0.481	0.517		1	1	1		0.55	0.539	0.518		1	1	1		0.462	0.435	0.407		1	1	1		0.485	0.487	0.497		1	1	1
S-VLDL-L	S-VLDL-L	up	0.523	0.513	0.474		1	1	1		0.443	0.451	0.472		1	1	1		0.525	0.552	0.585		1	1	1		0.509	0.504	0.493		1	1	1
S-VLDL-L	S-VLDL-L	down	0.477	0.487	0.526		1	1	1		0.557	0.549	0.528		1	1	1		0.475	0.448	0.415		1	1	1		0.491	0.496	0.507		1	1	1
S-VLDL-PL	S-VLDL-PL	up	0.517	0.507	0.476		1	1	1		0.417	0.429	0.457		1	1	1		0.501	0.525	0.57		1	1	1		0.498	0.491	0.481		1	1	1
S-VLDL-PL	S-VLDL-PL	down	0.483	0.493	0.524		1	1	1		0.583	0.571	0.543		1	1	1		0.499	0.475	0.43		1	1	1		0.502	0.509	0.519		1	1	1
S-VLDL-C	S-VLDL-C	up	0.507	0.509	0.513		1	1	1		0.43	0.455	0.49		1	1	1		0.516	0.543	0.581		1	1	1		0.502	0.505	0.509		1	1	1
S-VLDL-C	S-VLDL-C	down	0.493	0.491	0.487		1	1	1		0.57	0.545	0.51		1	1	1		0.484	0.457	0.419		1	1	1		0.498	0.495	0.491		1	1	1
S-VLDL-CE	S-VLDL-CE	up	0.506	0.515	0.536		1	1	1		0.447	0.48	0.517		1	1	1		0.535	0.565	0.596		1	1	1		0.51	0.521	0.534		1	1	1
S-VLDL-CE	S-VLDL-CE	down	0.494	0.485	0.464		1	1	1		0.553	0.52	0.483		1	1	1		0.465	0.435	0.404		1	1	1		0.49	0.479	0.466		1	1	1
S-VLDL-FC	S-VLDL-FC	up	0.511	0.502	0.476		1	1	1		0.403	0.416	0.448		1	1	1		0.484	0.503	0.547		1	1	1		0.489	0.479	0.47		1	1	1
S-VLDL-FC	S-VLDL-FC	down	0.489	0.498	0.524		1	1	1		0.597	0.584	0.552		1	1	1		0.516	0.497	0.453		1	1	1		0.511	0.521	0.53		1	1	1
S-VLDL-TG	S-VLDL-TG	up	0.526	0.506	0.443		1	1	1		0.457	0.462	0.477		1	1	1		0.549	0.571	0.587		1	1	1		0.512	0.506	0.493		1	1	1
S-VLDL-TG	S-VLDL-TG	down	0.474	0.494	0.557		1	1	1		0.543	0.538	0.523		1	1	1		0.451	0.429	0.413		1	1	1		0.488	0.494	0.507		1	1	1
XS-VLDL-P	XS-VLDL-P	up	0.485	0.504	0.563		1	1	1		0.474	0.511	0.542		1	1	1		0.583	0.603	0.593		1	1	1		0.508	0.53	0.561		1	1	1
XS-VLDL-P	XS-VLDL-P	down	0.515	0.496	0.437		1	1	1		0.526	0.489	0.458		1	1	1		0.417	0.397	0.407		1	1	1		0.492	0.47	0.439		1	1	1
XS-VLDL-L	XS-VLDL-L	up	0.483	0.504	0.568		1	1	1		0.484	0.519	0.548		1	1	1		0.594	0.616	0.605		1	1	1		0.511	0.535	0.569		1	1	1
XS-VLDL-L	XS-VLDL-L	down	0.517	0.496	0.432		1	1	1		0.516	0.481	0.452		1	1	1		0.406	0.384	0.395		1	1	1		0.489	0.465	0.431		1	1	1
XS-VLDL-PL	XS-VLDL-PL	up	0.489	0.519	0.601		1	1	1		0.522	0.562	0.586		1	1	1		0.62	0.643	0.627		1	1	1		0.526	0.561	0.603		1	1	0.00574339
XS-VLDL-PL	XS-VLDL-PL	down	0.511	0.481	0.399		1	1	1		0.478	0.438	0.414		1	1	1		0.38	0.357	0.373		1	1	1		0.474	0.439	0.397		1	1	1
XS-VLDL-C	XS-VLDL-C	up	0.471	0.487	0.543		1	1	1		0.458	0.488	0.519		1	1	1		0.563	0.566	0.531		1	1	1		0.494	0.506	0.527		1	1	1
XS-VLDL-C	XS-VLDL-C	down	0.529	0.513	0.457		1	1	1		0.542	0.512	0.481		1	1	1		0.437	0.434	0.469		1	1	1		0.506	0.494	0.473		1	1	1
XS-VLDL-CE	XS-VLDL-CE	up	0.474	0.483	0.522		1	1	1		0.446	0.467	0.498		1	1	1		0.547	0.537	0.495		1	1	1		0.486	0.49	0.503		1	1	1
XS-VLDL-CE	XS-VLDL-CE	down	0.526	0.517	0.478		1	1	1		0.554	0.533	0.502		1	1	1		0.453	0.463	0.505		1	1	1		0.514	0.51	0.497		1	1	1
XS-VLDL-FC	XS-VLDL-FC	up	0.479	0.505	0.585		1	1	1		0.493	0.532	0.559		1	1	1		0.607	0.622	0.593		1	1	1		0.516	0.542	0.576		1	1	0.566583
XS-VLDL-FC	XS-VLDL-FC	down	0.521	0.495	0.415		1	1	1		0.507	0.468	0.441		1	1	1		0.393	0.378	0.407		1	1	1		0.484	0.458	0.424		1	1	1
XS-VLDL-TG	XS-VLDL-TG	up	0.518	0.525	0.533		1	1	1		0.499	0.536	0.559		1	1	1		0.579	0.619	0.653		1	1	0.859265		0.518	0.546	0.58		1	1	0.298756
XS-VLDL-TG	XS-VLDL-TG	down	0.482	0.475	0.467		1	1	1		0.501	0.464	0.441		1	1	1		0.421	0.381	0.347		1	1	1		0.482	0.454	0.42		1	1	1
IDL-P	IDL-P	up	0.49	0.478	0.455		1	1	1		0.387	0.402	0.443		1	1	1		0.493	0.486	0.48		1	1	1		0.471	0.457	0.449		1	1	1
IDL-P	IDL-P	down	0.51	0.522	0.545		1	1	1		0.613	0.598	0.557		1	1	1		0.507	0.514	0.52		1	1	1		0.529	0.543	0.551		1	1	1
IDL-L	IDL-L	up	0.485	0.468	0.435		1	1	1		0.358	0.358	0.395		1	1	1		0.476	0.46	0.447		1	1	1		0.451	0.429	0.417		1	1	1
IDL-L	IDL-L	down	0.515	0.532	0.565		1	1	1		0.642	0.642	0.605		0.560187	0.00805816	1		0.524	0.54	0.553		1	1	1		0.549	0.571	0.583		1	0.232459	0.195097
IDL-PL	IDL-PL	up	0.478	0.47	0.463		1	1	1		0.383	0.39	0.426		1	1	1		0.506	0.49	0.461		1	1	1		0.46	0.447	0.444		1	1	1
IDL-PL	IDL-PL	down	0.522	0.53	0.537		1	1	1		0.617	0.61	0.574		1	0.368894	1		0.494	0.51	0.539		1	1	1		0.54	0.553	0.556		1	1	1
IDL-C	IDL-C	up	0.486	0.465	0.419		1	1	1		0.345	0.338	0.373		1	1	1		0.457	0.435	0.417		1	1	1		0.446	0.415	0.393		1	1	1
IDL-C	IDL-C	down	0.514	0.535	0.581		1	1	1		0.655	0.662	0.627		0.185678	0.000408114	0.192972		0.543	0.565	0.583		1	1	1		0.554	0.585	0.607		1	0.0159261	0.00266791
IDL-CE	IDL-CE	up	0.492	0.465	0.402		1	1	1		0.337	0.326	0.359		1	1	1		0.446	0.426	0.419		1	1	1		0.442	0.408	0.382		1	1	1
IDL-CE	IDL-CE	down	0.508	0.535	0.598		1	1	1		0.663	0.674	0.641		0.0980525	6.0583e-05	0.0394299		0.554	0.574	0.581		1	1	1		0.558	0.592	0.618		1	0.00376703	0.000276569
IDL-FC	IDL-FC	up	0.475	0.467	0.465		1	1	1		0.376	0.386	0.426		1	1	1		0.493	0.469	0.424		1	1	1		0.458	0.44	0.433		1	1	1
IDL-FC	IDL-FC	down	0.525	0.533	0.535		1	1	1		0.624	0.614	0.574		1	0.245333	1		0.507	0.531	0.576		1	1	1		0.542	0.56	0.567		1	1	1
IDL-TG	IDL-TG	up	0.508	0.521	0.551		1	1	1		0.502	0.54	0.567		1	1	1		0.574	0.619	0.662		1	1	0.487571		0.505	0.542	0.594		1	1	0.030287
IDL-TG	IDL-TG	down	0.492	0.479	0.449		1	1	1		0.498	0.46	0.433		1	1	1		0.426	0.381	0.338		1	1	1		0.495	0.458	0.406		1	1	1
L-LDL-P	L-LDL-P	up	0.506	0.496	0.469		1	1	1		0.404	0.418	0.451		1	1	1		0.481	0.487	0.513		1	1	1		0.483	0.473	0.464		1	1	1
L-LDL-P	L-LDL-P	down	0.494	0.504	0.531		1	1	1		0.596	0.582	0.549		1	1	1		0.519	0.513	0.487		1	1	1		0.517	0.527	0.536		1	1	1
L-LDL-L	L-LDL-L	up	0.496	0.468	0.398		1	1	1		0.33	0.317	0.351		1	1	1		0.431	0.419	0.435		1	1	1		0.439	0.406	0.381		1	1	1
L-LDL-L	L-LDL-L	down	0.504	0.532	0.602		1	1	1		0.67	0.683	0.649		0.0494277	1.50605e-05	0.0166657		0.569	0.581	0.565		1	1	1		0.561	0.594	0.619		1	0.0022999	0.000208814
L-LDL-PL	L-LDL-PL	up	0.497	0.473	0.414		1	1	1		0.324	0.318	0.358		1	1	1		0.435	0.421	0.428		1	1	1		0.443	0.41	0.385		1	1	1
L-LDL-PL	L-LDL-PL	down	0.503	0.527	0.586		1	1	1		0.676	0.682	0.642		0.0305065	1.74601e-05	0.0346262		0.565	0.579	0.572		1	1	1		0.557	0.59	0.615		1	0.00592222	0.000577731
L-LDL-C	L-LDL-C	up	0.495	0.463	0.382		1	1	1		0.327	0.309	0.341		1	1	1		0.424	0.409	0.421		1	1	1		0.436	0.398	0.366		1	1	1
L-LDL-C	L-LDL-C	down	0.505	0.537	0.618		1	1	1		0.673	0.691	0.659		0.0371359	3.57709e-06	0.00470648		0.576	0.591	0.579		1	1	1		0.564	0.602	0.634		1	0.000324474	7.16237e-06
L-LDL-CE	L-LDL-CE	up	0.496	0.462	0.376		1	1	1		0.331	0.311	0.34		1	1	1		0.424	0.411	0.428		1	1	1		0.437	0.399	0.365		1	1	1
L-LDL-CE	L-LDL-CE	down	0.504	0.538	0.624		1	1	1		0.669	0.689	0.66		0.0546808	5.29249e-06	0.00399342		0.576	0.589	0.572		1	1	1		0.563	0.601	0.635		1	0.000410104	5.77171e-06
L-LDL-FC	L-LDL-FC	up	0.491	0.465	0.401		1	1	1		0.321	0.308	0.344		1	1	1		0.425	0.404	0.407		1	1	1		0.437	0.399	0.37		1	1	1
L-LDL-FC	L-LDL-FC	down	0.509	0.535	0.599		1	1	1		0.679	0.692	0.656		0.0225043	2.76979e-06	0.00651348		0.575	0.596	0.593		1	1	1		0.563	0.601	0.63		1	0.000422308	1.93589e-05
L-LDL-TG	L-LDL-TG	up	0.514	0.523	0.541		1	1	1		0.48	0.523	0.557		1	1	1		0.544	0.597	0.658		1	1	0.606535		0.497	0.532	0.586		1	1	0.125983
L-LDL-TG	L-LDL-TG	down	0.486	0.477	0.459		1	1	1		0.52	0.477	0.443		1	1	1		0.456	0.403	0.342		1	1	1		0.503	0.468	0.414		1	1	1
M-LDL-P	M-LDL-P	up	0.51	0.49	0.439		1	1	1		0.352	0.348	0.383		1	1	1		0.424	0.422	0.456		1	1	1		0.465	0.435	0.406		1	1	1
M-LDL-P	M-LDL-P	down	0.49	0.51	0.561		1	1	1		0.648	0.652	0.617		0.342543	0.00199753	0.499055		0.576	0.578	0.544		1	1	1		0.535	0.565	0.594		1	0.695473	0.0306891
M-LDL-L	M-LDL-L	up	0.515	0.486	0.406		1	1	1		0.328	0.32	0.355		1	1	1		0.42	0.418	0.466		1	1	1		0.45	0.417	0.388		1	1	1
M-LDL-L	M-LDL-L	down	0.485	0.514	0.594		1	1	1		0.672	0.68	0.645		0.0428679	2.25795e-05	0.0256841		0.58	0.582	0.534		1	1	1		0.55	0.583	0.612		1	0.0252801	0.000957931
M-LDL-PL	M-LDL-PL	up	0.518	0.489	0.404		1	1	1		0.334	0.324	0.359		1	1	1		0.41	0.411	0.471		1	1	1		0.452	0.42	0.392		1	1	1
M-LDL-PL	M-LDL-PL	down	0.482	0.511	0.596		1	1	1		0.666	0.676	0.641		0.0716141	4.58883e-05	0.0418155		0.59	0.589	0.529		1	1	1		0.548	0.58	0.608		1	0.0441922	0.00245236
M-LDL-C	M-LDL-C	up	0.512	0.482	0.402		1	1	1		0.325	0.311	0.344		1	1	1		0.419	0.412	0.447		1	1	1		0.448	0.411	0.377		1	1	1
M-LDL-C	M-LDL-C	down	0.488	0.518	0.598		1	1	1		0.675	0.689	0.656		0.0321333	5.29249e-06	0.00717358		0.581	0.588	0.553		1	1	1		0.552	0.589	0.623		1	0.00699563	8.81849e-05
M-LDL-CE	M-LDL-CE	up	0.514	0.484	0.402		1	1	1		0.331	0.318	0.349		1	1	1		0.422	0.418	0.456		1	1	1		0.452	0.415	0.38		1	1	1
M-LDL-CE	M-LDL-CE	down	0.486	0.516	0.598		1	1	1		0.669	0.682	0.651		0.0557927	1.55133e-05	0.0119905		0.578	0.582	0.544		1	1	1		0.548	0.585	0.62		1	0.0165892	0.000189559
M-LDL-FC	M-LDL-FC	up	0.504	0.475	0.4		1	1	1		0.316	0.306	0.346		1	1	1		0.403	0.394	0.427		1	1	1		0.443	0.405	0.374		1	1	1
M-LDL-FC	M-LDL-FC	down	0.496	0.525	0.6		1	1	1		0.684	0.694	0.654		0.0130222	1.99496e-06	0.00897052		0.597	0.606	0.573		1	1	1		0.557	0.595	0.626		1	0.00176659	4.62587e-05
M-LDL-TG	M-LDL-TG	up	0.529	0.527	0.507		1	1	1		0.458	0.496	0.532		1	1	1		0.528	0.574	0.64		1	1	1		0.501	0.524	0.557		1	1	1
M-LDL-TG	M-LDL-TG	down	0.471	0.473	0.493		1	1	1		0.542	0.504	0.468		1	1	1		0.472	0.426	0.36		1	1	1		0.499	0.476	0.443		1	1	1
S-LDL-P	S-LDL-P	up	0.515	0.498	0.449		1	1	1		0.385	0.387	0.416		1	1	1		0.434	0.434	0.473		1	1	1		0.478	0.455	0.429		1	1	1
S-LDL-P	S-LDL-P	down	0.485	0.502	0.551		1	1	1		0.615	0.613	0.584		1	0.277878	1		0.566	0.566	0.527		1	1	1		0.522	0.545	0.571		1	1	1
S-LDL-L	S-LDL-L	up	0.52	0.494	0.422		1	1	1		0.362	0.361	0.394		1	1	1		0.424	0.427	0.482		1	1	1		0.466	0.44	0.416		1	1	1
S-LDL-L	S-LDL-L	down	0.48	0.506	0.578		1	1	1		0.638	0.639	0.606		0.742219	0.0107117	1		0.576	0.573	0.518		1	1	1		0.534	0.56	0.584		1	1	0.154228
S-LDL-PL	S-LDL-PL	up	0.516	0.496	0.438		1	1	1		0.387	0.395	0.43		1	1	1		0.432	0.442	0.508		1	1	1		0.475	0.458	0.443		1	1	1
S-LDL-PL	S-LDL-PL	down	0.484	0.504	0.562		1	1	1		0.613	0.605	0.57		1	0.653477	1		0.568	0.558	0.492		1	1	1		0.525	0.542	0.557		1	1	1
S-LDL-C	S-LDL-C	up	0.516	0.488	0.412		1	1	1		0.343	0.338	0.373		1	1	1		0.417	0.415	0.457		1	1	1		0.46	0.428	0.397		1	1	1
S-LDL-C	S-LDL-C	down	0.484	0.512	0.588		1	1	1		0.657	0.662	0.627		0.165932	0.000433189	0.177127		0.583	0.585	0.543		1	1	1		0.54	0.572	0.603		1	0.196625	0.00586353
S-LDL-CE	S-LDL-CE	up	0.52	0.492	0.414		1	1	1		0.346	0.34	0.374		1	1	1		0.425	0.424	0.469		1	1	1		0.462	0.431	0.4		1	1	1
S-LDL-CE	S-LDL-CE	down	0.48	0.508	0.586		1	1	1		0.654	0.66	0.626		0.2076	0.000605795	0.196086		0.575	0.576	0.531		1	1	1		0.538	0.569	0.6		1	0.323056	0.00977541
S-LDL-FC	S-LDL-FC	up	0.509	0.482	0.414		1	1	1		0.352	0.344	0.379		1	1	1		0.406	0.397	0.435		1	1	1		0.46	0.427	0.396		1	1	1
S-LDL-FC	S-LDL-FC	down	0.491	0.518	0.586		1	1	1		0.648	0.656	0.621		0.348722	0.00103608	0.327701		0.594	0.603	0.565		1	1	1		0.54	0.573	0.604		1	0.162594	0.00472467
S-LDL-TG	S-LDL-TG	up	0.537	0.527	0.48		1	1	1		0.461	0.487	0.514		1	1	1		0.558	0.58	0.598		1	1	1		0.517	0.524	0.526		1	1	1
S-LDL-TG	S-LDL-TG	down	0.463	0.473	0.52		1	1	1		0.539	0.513	0.486		1	1	1		0.442	0.42	0.402		1	1	1		0.483	0.476	0.474		1	1	1
XL-HDL-P	XL-HDL-P	up	0.465	0.488	0.568		1	1	1		0.538	0.557	0.559		1	1	1		0.548	0.536	0.47		1	1	1		0.499	0.52	0.554		1	1	1
XL-HDL-P	XL-HDL-P	down	0.535	0.512	0.432		1	1	1		0.462	0.443	0.441		1	1	1		0.452	0.464	0.53		1	1	1		0.501	0.48	0.446		1	1	1
XL-HDL-L	XL-HDL-L	up	0.46	0.49	0.593		1	1	1		0.574	0.595	0.586		1	1	1		0.556	0.541	0.471		1	1	1		0.508	0.535	0.574		1	1	0.742255
XL-HDL-L	XL-HDL-L	down	0.54	0.51	0.407		1	1	1		0.426	0.405	0.414		1	1	1		0.444	0.459	0.529		1	1	1		0.492	0.465	0.426		1	1	1
XL-HDL-PL	XL-HDL-PL	up	0.461	0.493	0.602		1	1	1		0.584	0.607	0.597		1	0.498177	1		0.573	0.557	0.477		1	1	1		0.511	0.542	0.584		1	1	0.1724
XL-HDL-PL	XL-HDL-PL	down	0.539	0.507	0.398		1	1	1		0.416	0.393	0.403		1	1	1		0.427	0.443	0.523		1	1	1		0.489	0.458	0.416		1	1	1
XL-HDL-C	XL-HDL-C	up	0.46	0.485	0.575		1	1	1		0.561	0.579	0.572		1	1	1		0.531	0.511	0.444		1	1	1		0.505	0.525	0.553		1	1	1
XL-HDL-C	XL-HDL-C	down	0.54	0.515	0.425		1	1	1		0.439	0.421	0.428		1	1	1		0.469	0.489	0.556		1	1	1		0.495	0.475	0.447		1	1	1
XL-HDL-CE	XL-HDL-CE	up	0.461	0.481	0.557		1	1	1		0.538	0.554	0.552		1	1	1		0.516	0.495	0.438		1	1	1		0.495	0.511	0.539		1	1	1
XL-HDL-CE	XL-HDL-CE	down	0.539	0.519	0.443		1	1	1		0.462	0.446	0.448		1	1	1		0.484	0.505	0.562		1	1	1		0.505	0.489	0.461		1	1	1
XL-HDL-FC	XL-HDL-FC	up	0.467	0.504	0.623		1	1	1		0.627	0.652	0.635		1	0.00179646	0.0828885		0.577	0.552	0.456		1	1	1		0.534	0.565	0.597		1	0.66164	0.0183573
XL-HDL-FC	XL-HDL-FC	down	0.533	0.496	0.377		1	1	1		0.373	0.348	0.365		1	1	1		0.423	0.448	0.544		1	1	1		0.466	0.435	0.403		1	1	1
XL-HDL-TG	XL-HDL-TG	up	0.522	0.519	0.496		1	1	1		0.477	0.504	0.528		1	1	1		0.597	0.616	0.607		1	1	1		0.509	0.526	0.549		1	1	1
XL-HDL-TG	XL-HDL-TG	down	0.478	0.481	0.504		1	1	1		0.523	0.496	0.472		1	1	1		0.403	0.384	0.393		1	1	1		0.491	0.474	0.451		1	1	1
L-HDL-P	L-HDL-P	up	0.464	0.455	0.448		1	1	1		0.455	0.446	0.455		1	1	1		0.474	0.446	0.411		1	1	1		0.454	0.447	0.456		1	1	1
L-HDL-P	L-HDL-P	down	0.536	0.545	0.552		1	1	1		0.545	0.554	0.545		1	1	1		0.526	0.554	0.589		1	1	1		0.546	0.553	0.544		1	1	1
L-HDL-L	L-HDL-L	up	0.463	0.454	0.446		1	1	1		0.459	0.446	0.451		1	1	1		0.472	0.443	0.412		1	1	1		0.453	0.445	0.454		1	1	1
L-HDL-L	L-HDL-L	down	0.537	0.546	0.554		1	1	1		0.541	0.554	0.549		1	1	1		0.528	0.557	0.588		1	1	1		0.547	0.555	0.546		1	1	1
L-HDL-PL	L-HDL-PL	up	0.462	0.452	0.438		1	1	1		0.456	0.436	0.437		1	1	1		0.47	0.442	0.413		1	1	1		0.448	0.438	0.446		1	1	1
L-HDL-PL	L-HDL-PL	down	0.538	0.548	0.562		1	1	1		0.544	0.564	0.563		1	1	1		0.53	0.558	0.587		1	1	1		0.552	0.562	0.554		1	1	1
L-HDL-C	L-HDL-C	up	0.463	0.456	0.455		1	1	1		0.469	0.464	0.471		1	1	1		0.468	0.438	0.404		1	1	1		0.462	0.454	0.459		1	1	1
L-HDL-C	L-HDL-C	down	0.537	0.544	0.545		1	1	1		0.531	0.536	0.529		1	1	1		0.532	0.562	0.596		1	1	1		0.538	0.546	0.541		1	1	1
L-HDL-CE	L-HDL-CE	up	0.465	0.456	0.448		1	1	1		0.466	0.462	0.469		1	1	1		0.464	0.435	0.405		1	1	1		0.461	0.452	0.456		1	1	1
L-HDL-CE	L-HDL-CE	down	0.535	0.544	0.552		1	1	1		0.534	0.538	0.531		1	1	1		0.536	0.565	0.595		1	1	1		0.539	0.548	0.544		1	1	1
L-HDL-FC	L-HDL-FC	up	0.458	0.457	0.472		1	1	1		0.478	0.473	0.477		1	1	1		0.483	0.454	0.409		1	1	1		0.462	0.459	0.473		1	1	1
L-HDL-FC	L-HDL-FC	down	0.542	0.543	0.528		1	1	1		0.522	0.527	0.523		1	1	1		0.517	0.546	0.591		1	1	1		0.538	0.541	0.527		1	1	1
L-HDL-TG	L-HDL-TG	up	0.489	0.478	0.451		1	1	1		0.43	0.428	0.447		1	1	1		0.595	0.605	0.567		1	1	1		0.467	0.472	0.496		1	1	1
L-HDL-TG	L-HDL-TG	down	0.511	0.522	0.549		1	1	1		0.57	0.572	0.553		1	1	1		0.405	0.395	0.433		1	1	1		0.533	0.528	0.504		1	1	1
M-HDL-P	M-HDL-P	up	0.486	0.446	0.345		1	1	1		0.339	0.29	0.301		1	1	1		0.394	0.374	0.407		1	1	1		0.403	0.365	0.346		1	1	1
M-HDL-P	M-HDL-P	down	0.514	0.554	0.655		1	1	0.0877867		0.661	0.71	0.699		0.110144	9.43463e-08	1.66234e-05		0.606	0.626	0.593		1	1	1		0.597	0.635	0.654		0.0112231	2.32636e-08	3.25065e-08
M-HDL-L	M-HDL-L	up	0.485	0.445	0.344		1	1	1		0.341	0.289	0.299		1	1	1		0.394	0.376	0.414		1	1	1		0.402	0.365	0.347		1	1	1
M-HDL-L	M-HDL-L	down	0.515	0.555	0.656		1	1	0.0792826		0.659	0.711	0.701		0.138634	9.04322e-08	1.24192e-05		0.606	0.624	0.586		1	1	1		0.598	0.635	0.653		0.00972627	2.26097e-08	5.64863e-08
M-HDL-PL	M-HDL-PL	up	0.485	0.444	0.343		1	1	1		0.344	0.289	0.297		1	1	1		0.399	0.383	0.42		1	1	1		0.401	0.364	0.348		1	1	1
M-HDL-PL	M-HDL-PL	down	0.515	0.556	0.657		1	1	0.0698454		0.656	0.711	0.703		0.177198	8.30741e-08	7.98125e-06		0.601	0.617	0.58		1	1	1		0.599	0.636	0.652		0.00804001	1.74435e-08	6.10717e-08
M-HDL-C	M-HDL-C	up	0.486	0.446	0.347		1	1	1		0.344	0.298	0.31		1	1	1		0.386	0.368	0.409		1	1	1		0.406	0.368	0.349		1	1	1
M-HDL-C	M-HDL-C	down	0.514	0.554	0.653		1	1	0.100066		0.656	0.702	0.69		0.173908	4.50301e-07	5.98143e-05		0.614	0.632	0.591		1	1	1		0.594	0.632	0.651		0.0213543	7.27153e-08	7.99864e-08
M-HDL-CE	M-HDL-CE	up	0.487	0.447	0.346		1	1	1		0.343	0.298	0.309		1	1	1		0.383	0.365	0.406		1	1	1		0.406	0.368	0.348		1	1	1
M-HDL-CE	M-HDL-CE	down	0.513	0.553	0.654		1	1	0.0983019		0.657	0.702	0.691		0.167499	4.46643e-07	5.88948e-05		0.617	0.635	0.594		1	1	1		0.594	0.632	0.652		0.0234973	7.49115e-08	6.37906e-08
M-HDL-FC	M-HDL-FC	up	0.483	0.445	0.351		1	1	1		0.348	0.303	0.314		1	1	1		0.394	0.376	0.415		1	1	1		0.405	0.37	0.356		1	1	1
M-HDL-FC	M-HDL-FC	down	0.517	0.555	0.649		1	1	0.154238		0.652	0.697	0.686		0.251865	1.12892e-06	0.000122795		0.606	0.624	0.585		1	1	1		0.595	0.63	0.644		0.0193227	1.38463e-07	5.10166e-07
M-HDL-TG	M-HDL-TG	up	0.49	0.47	0.422		1	1	1		0.401	0.391	0.415		1	1	1		0.579	0.585	0.558		1	1	1		0.462	0.455	0.462		1	1	1
M-HDL-TG	M-HDL-TG	down	0.51	0.53	0.578		1	1	1		0.599	0.609	0.585		1	0.416338	1		0.421	0.415	0.442		1	1	1		0.538	0.545	0.538		1	1	1
S-HDL-P	S-HDL-P	up	0.497	0.45	0.326		1	1	1		0.276	0.239	0.271		1	1	1		0.374	0.371	0.44		1	1	1		0.397	0.352	0.323		1	1	1
S-HDL-P	S-HDL-P	down	0.503	0.55	0.674		1	1	0.0133394		0.724	0.761	0.729		0.000186177	1.47821e-12	9.75047e-08		0.626	0.629	0.56		1	1	1		0.603	0.648	0.677		0.0036737	2.87842e-10	3.83498e-11
S-HDL-L	S-HDL-L	up	0.498	0.451	0.325		1	1	1		0.282	0.241	0.27		1	1	1		0.395	0.394	0.457		1	1	1		0.395	0.353	0.33		1	1	1
S-HDL-L	S-HDL-L	down	0.502	0.549	0.675		1	1	0.0120738		0.718	0.759	0.73		0.000362913	2.21727e-12	8.33078e-08		0.605	0.606	0.543		1	1	1		0.605	0.647	0.67		0.0026075	5.15949e-10	3.49772e-10
S-HDL-PL	S-HDL-PL	up	0.497	0.45	0.326		1	1	1		0.291	0.244	0.267		1	1	1		0.401	0.397	0.451		1	1	1		0.394	0.352	0.329		1	1	1
S-HDL-PL	S-HDL-PL	down	0.503	0.55	0.674		1	1	0.0130766		0.709	0.756	0.733		0.000981961	4.8503e-12	5.37586e-08		0.599	0.603	0.549		1	1	1		0.606	0.648	0.671		0.00228078	3.1809e-10	2.48921e-10
S-HDL-C	S-HDL-C	up	0.496	0.45	0.328		1	1	1		0.278	0.242	0.275		1	1	1		0.371	0.367	0.44		1	1	1		0.397	0.353	0.326		1	1	1
S-HDL-C	S-HDL-C	down	0.504	0.55	0.672		1	1	0.016152		0.722	0.758	0.725		0.000214699	3.1508e-12	2.10402e-07		0.629	0.633	0.56		1	1	1		0.603	0.647	0.674		0.00384616	3.97796e-10	1.0306e-10
S-HDL-CE	S-HDL-CE	up	0.499	0.453	0.328		1	1	1		0.276	0.241	0.273		1	1	1		0.362	0.355	0.429		1	1	1		0.399	0.352	0.321		1	1	1
S-HDL-CE	S-HDL-CE	down	0.501	0.547	0.672		1	1	0.016152		0.724	0.759	0.727		0.000174455	2.31108e-12	1.48832e-07		0.638	0.645	0.571		1	0.886587	1		0.601	0.648	0.679		0.00564727	3.32516e-10	2.36841e-11
S-HDL-FC	S-HDL-FC	up	0.493	0.452	0.348		1	1	1		0.298	0.267	0.3		1	1	1		0.401	0.408	0.479		1	1	1		0.403	0.369	0.358		1	1	1
S-HDL-FC	S-HDL-FC	down	0.507	0.548	0.652		1	1	0.118725		0.702	0.733	0.7		0.00211846	8.70161e-10	1.4373e-05		0.599	0.592	0.521		1	1	1		0.597	0.631	0.642		0.0130395	1.02764e-07	9.73808e-07
S-HDL-TG	S-HDL-TG	up	0.527	0.509	0.456		1	1	1		0.429	0.436	0.461		1	1	1		0.569	0.592	0.601		1	1	1		0.497	0.496	0.495		1	1	1
S-HDL-TG	S-HDL-TG	down	0.473	0.491	0.544		1	1	1		0.571	0.564	0.539		1	1	1		0.431	0.408	0.399		1	1	1		0.503	0.504	0.505		1	1	1
XXL-VLDL-PL %	XXL-VLDL-PL %	up	0.455	0.494	0.616		1	1	1		0.536	0.597	0.634		1	1	0.167297		0.602	0.659	0.71		1	0.841824	0.0414886		0.5	0.56	0.649		1	1	1.21603e-06
XXL-VLDL-PL %	XXL-VLDL-PL %	down	0.545	0.506	0.384		1	1	1		0.464	0.403	0.366		1	1	1		0.398	0.341	0.29		1	1	1		0.5	0.44	0.351		1	1	1
XXL-VLDL-C %	XXL-VLDL-C %	up	0.473	0.485	0.528		1	1	1		0.514	0.562	0.586		1	1	1		0.468	0.492	0.576		1	1	1		0.505	0.53	0.561		1	1	1
XXL-VLDL-C %	XXL-VLDL-C %	down	0.527	0.515	0.472		1	1	1		0.486	0.438	0.414		1	1	1		0.532	0.508	0.424		1	1	1		0.495	0.47	0.439		1	1	1
XXL-VLDL-CE %	XXL-VLDL-CE %	up	0.484	0.49	0.513		1	1	1		0.512	0.549	0.567		1	1	1		0.475	0.497	0.58		1	1	1		0.512	0.529	0.549		1	1	1
XXL-VLDL-CE %	XXL-VLDL-CE %	down	0.516	0.51	0.487		1	1	1		0.488	0.451	0.433		1	1	1		0.525	0.503	0.42		1	1	1		0.488	0.471	0.451		1	1	1
XXL-VLDL-FC %	XXL-VLDL-FC %	up	0.453	0.479	0.563		1	1	1		0.53	0.57	0.587		1	1	1		0.558	0.603	0.667		1	1	0.806533		0.495	0.535	0.594		1	1	0.0743152
XXL-VLDL-FC %	XXL-VLDL-FC %	down	0.547	0.521	0.437		1	1	1		0.47	0.43	0.413		1	1	1		0.442	0.397	0.333		1	1	1		0.505	0.465	0.406		1	1	1
XXL-VLDL-TG %	XXL-VLDL-TG %	up	0.527	0.511	0.458		1	1	1		0.474	0.424	0.4		1	1	1		0.516	0.484	0.401		1	1	1		0.493	0.462	0.422		1	1	1
XXL-VLDL-TG %	XXL-VLDL-TG %	down	0.473	0.489	0.542		1	1	1		0.526	0.576	0.6		1	1	1		0.484	0.516	0.599		1	1	1		0.507	0.538	0.578		1	1	0.777879
XL-VLDL-PL %	XL-VLDL-PL %	up	0.495	0.54	0.666		1	1	0.0330948		0.632	0.648	0.63		1	0.00404256	0.158565		0.634	0.627	0.531		1	1	1		0.567	0.596	0.613		1	0.00157056	0.000886828
XL-VLDL-PL %	XL-VLDL-PL %	down	0.505	0.46	0.334		1	1	1		0.368	0.352	0.37		1	1	1		0.366	0.373	0.469		1	1	1		0.433	0.404	0.387		1	1	1
XL-VLDL-C %	XL-VLDL-C %	up	0.47	0.507	0.614		1	1	1		0.537	0.562	0.565		1	1	1		0.483	0.503	0.547		1	1	1		0.51	0.537	0.572		1	1	1
XL-VLDL-C %	XL-VLDL-C %	down	0.53	0.493	0.386		1	1	1		0.463	0.438	0.435		1	1	1		0.517	0.497	0.453		1	1	1		0.49	0.463	0.428		1	1	1
XL-VLDL-CE %	XL-VLDL-CE %	up	0.477	0.506	0.588		1	1	1		0.514	0.536	0.542		1	1	1		0.451	0.472	0.541		1	1	1		0.503	0.523	0.55		1	1	1
XL-VLDL-CE %	XL-VLDL-CE %	down	0.523	0.494	0.412		1	1	1		0.486	0.464	0.458		1	1	1		0.549	0.528	0.459		1	1	1		0.497	0.477	0.45		1	1	1
XL-VLDL-FC %	XL-VLDL-FC %	up	0.441	0.492	0.652		1	1	0.124407		0.583	0.623	0.623		1	0.105264	0.3086		0.604	0.601	0.525		1	1	1		0.528	0.566	0.61		1	0.612816	0.00178599
XL-VLDL-FC %	XL-VLDL-FC %	down	0.559	0.508	0.348		1	1	1		0.417	0.377	0.377		1	1	1		0.396	0.399	0.475		1	1	1		0.472	0.434	0.39		1	1	1
XL-VLDL-TG %	XL-VLDL-TG %	up	0.532	0.491	0.372		1	1	1		0.444	0.413	0.41		1	1	1		0.483	0.466	0.445		1	1	1		0.478	0.446	0.409		1	1	1
XL-VLDL-TG %	XL-VLDL-TG %	down	0.468	0.509	0.628		1	1	0.983538		0.556	0.587	0.59		1	1	1		0.517	0.534	0.555		1	1	1		0.522	0.554	0.591		1	1	0.0609675
L-VLDL-PL %	L-VLDL-PL %	up	0.537	0.57	0.643		1	1	0.25264		0.583	0.626	0.638		1	0.057707	0.0537132		0.595	0.64	0.661		1	1	0.505828		0.563	0.605	0.649		1	0.000135047	1.68845e-07
L-VLDL-PL %	L-VLDL-PL %	down	0.463	0.43	0.357		1	1	1		0.417	0.374	0.362		1	1	1		0.405	0.36	0.339		1	1	1		0.437	0.395	0.351		1	1	1
L-VLDL-C %	L-VLDL-C %	up	0.454	0.512	0.681		1	1	0.00605001		0.559	0.609	0.622		1	0.408689	0.308032		0.572	0.588	0.567		1	1	1		0.526	0.573	0.627		1	0.18118	3.52072e-05
L-VLDL-C %	L-VLDL-C %	down	0.546	0.488	0.319		1	1	1		0.441	0.391	0.378		1	1	1		0.428	0.412	0.433		1	1	1		0.474	0.427	0.373		1	1	1
L-VLDL-CE %	L-VLDL-CE %	up	0.454	0.509	0.667		1	1	0.0260986		0.571	0.612	0.618		1	0.298435	0.462975		0.564	0.574	0.554		1	1	1		0.527	0.569	0.62		1	0.33367	0.000200818
L-VLDL-CE %	L-VLDL-CE %	down	0.546	0.491	0.333		1	1	1		0.429	0.388	0.382		1	1	1		0.436	0.426	0.446		1	1	1		0.473	0.431	0.38		1	1	1
L-VLDL-FC %	L-VLDL-FC %	up	0.475	0.535	0.699		1	1	0.000831332		0.545	0.605	0.627		1	0.62203	0.191944		0.606	0.627	0.601		1	1	1		0.534	0.584	0.642		1	0.018143	9.54699e-07
L-VLDL-FC %	L-VLDL-FC %	down	0.525	0.465	0.301		1	1	1		0.455	0.395	0.373		1	1	1		0.394	0.373	0.399		1	1	1		0.466	0.416	0.358		1	1	1
L-VLDL-TG %	L-VLDL-TG %	up	0.528	0.472	0.316		1	1	1		0.44	0.384	0.367		1	1	1		0.402	0.374	0.392		1	1	1		0.463	0.412	0.357		1	1	1
L-VLDL-TG %	L-VLDL-TG %	down	0.472	0.528	0.684		1	1	0.00433606		0.56	0.616	0.633		1	0.193429	0.0997245		0.598	0.626	0.608		1	1	1		0.537	0.588	0.643		1	0.00894297	6.84794e-07
M-VLDL-PL %	M-VLDL-PL %	up	0.46	0.498	0.616		1	1	1		0.525	0.574	0.598		1	1	1		0.521	0.521	0.509		1	1	1		0.509	0.54	0.581		1	1	0.251667
M-VLDL-PL %	M-VLDL-PL %	down	0.54	0.502	0.384		1	1	1		0.475	0.426	0.402		1	1	1		0.479	0.479	0.491		1	1	1		0.491	0.46	0.419		1	1	1
M-VLDL-C %	M-VLDL-C %	up	0.47	0.501	0.595		1	1	1		0.52	0.542	0.548		1	1	1		0.496	0.486	0.468		1	1	1		0.503	0.519	0.541		1	1	1
M-VLDL-C %	M-VLDL-C %	down	0.53	0.499	0.405		1	1	1		0.48	0.458	0.452		1	1	1		0.504	0.514	0.532		1	1	1		0.497	0.481	0.459		1	1	1
M-VLDL-CE %	M-VLDL-CE %	up	0.473	0.5	0.582		1	1	1		0.513	0.527	0.531		1	1	1		0.481	0.473	0.468		1	1	1		0.498	0.511	0.529		1	1	1
M-VLDL-CE %	M-VLDL-CE %	down	0.527	0.5	0.418		1	1	1		0.487	0.473	0.469		1	1	1		0.519	0.527	0.532		1	1	1		0.502	0.489	0.471		1	1	1
M-VLDL-FC %	M-VLDL-FC %	up	0.453	0.496	0.625		1	1	1		0.537	0.577	0.59		1	1	1		0.535	0.522	0.478		1	1	1		0.512	0.539	0.572		1	1	0.948969
M-VLDL-FC %	M-VLDL-FC %	down	0.547	0.504	0.375		1	1	1		0.463	0.423	0.41		1	1	1		0.465	0.478	0.522		1	1	1		0.488	0.461	0.428		1	1	1
M-VLDL-TG %	M-VLDL-TG %	up	0.534	0.5	0.4		1	1	1		0.478	0.449	0.438		1	1	1		0.496	0.507	0.527		1	1	1		0.496	0.476	0.449		1	1	1
M-VLDL-TG %	M-VLDL-TG %	down	0.466	0.5	0.6		1	1	1		0.522	0.551	0.562		1	1	1		0.504	0.493	0.473		1	1	1		0.504	0.524	0.551		1	1	1
S-VLDL-PL %	S-VLDL-PL %	up	0.481	0.485	0.503		1	1	1		0.457	0.45	0.456		1	1	1		0.43	0.406	0.401		1	1	1		0.483	0.467	0.45		1	1	1
S-VLDL-PL %	S-VLDL-PL %	down	0.519	0.515	0.497		1	1	1		0.543	0.55	0.544		1	1	1		0.57	0.594	0.599		1	1	1		0.517	0.533	0.55		1	1	1
S-VLDL-C %	S-VLDL-C %	up	0.472	0.501	0.584		1	1	1		0.511	0.534	0.547		1	1	1		0.499	0.488	0.465		1	1	1		0.507	0.518	0.531		1	1	1
S-VLDL-C %	S-VLDL-C %	down	0.528	0.499	0.416		1	1	1		0.489	0.466	0.453		1	1	1		0.501	0.512	0.535		1	1	1		0.493	0.482	0.469		1	1	1
S-VLDL-CE %	S-VLDL-CE %	up	0.474	0.515	0.634		1	1	0.563322		0.544	0.589	0.605		1	1	1		0.541	0.542	0.512		1	1	1		0.524	0.553	0.584		1	1	0.168568
S-VLDL-CE %	S-VLDL-CE %	down	0.526	0.485	0.366		1	1	1		0.456	0.411	0.395		1	1	1		0.459	0.458	0.488		1	1	1		0.476	0.447	0.416		1	1	1
S-VLDL-FC %	S-VLDL-FC %	up	0.48	0.48	0.489		1	1	1		0.451	0.444	0.452		1	1	1		0.439	0.414	0.396		1	1	1		0.481	0.462	0.443		1	1	1
S-VLDL-FC %	S-VLDL-FC %	down	0.52	0.52	0.511		1	1	1		0.549	0.556	0.548		1	1	1		0.561	0.586	0.604		1	1	1		0.519	0.538	0.557		1	1	1
S-VLDL-TG %	S-VLDL-TG %	up	0.526	0.505	0.437		1	1	1		0.503	0.489	0.479		1	1	1		0.518	0.532	0.552		1	1	1		0.499	0.495	0.49		1	1	1
S-VLDL-TG %	S-VLDL-TG %	down	0.474	0.495	0.563		1	1	1		0.497	0.511	0.521		1	1	1		0.482	0.468	0.448		1	1	1		0.501	0.505	0.51		1	1	1
XS-VLDL-PL %	XS-VLDL-PL %	up	0.516	0.572	0.706		1	1	0.000348631		0.724	0.76	0.733		0.000186177	2.10526e-12	5.22685e-08		0.664	0.7	0.682		0.550663	0.00953273	0.104367		0.593	0.66	0.721		0.0244103	4.44056e-12	5.1407e-18
XS-VLDL-PL %	XS-VLDL-PL %	down	0.484	0.428	0.294		1	1	1		0.276	0.24	0.267		1	1	1		0.336	0.3	0.318		1	1	1		0.407	0.34	0.279		1	1	1
XS-VLDL-C %	XS-VLDL-C %	up	0.467	0.454	0.441		1	1	1		0.44	0.413	0.411		1	1	1		0.44	0.39	0.327		1	1	1		0.468	0.432	0.392		1	1	1
XS-VLDL-C %	XS-VLDL-C %	down	0.533	0.546	0.559		1	1	1		0.56	0.587	0.589		1	1	1		0.56	0.61	0.673		1	1	0.20614		0.532	0.568	0.608		1	0.389776	0.00222748
XS-VLDL-CE %	XS-VLDL-CE %	up	0.469	0.45	0.421		1	1	1		0.423	0.393	0.392		1	1	1		0.422	0.374	0.321		1	1	1		0.46	0.42	0.377		1	1	1
XS-VLDL-CE %	XS-VLDL-CE %	down	0.531	0.55	0.579		1	1	1		0.577	0.607	0.608		1	0.498177	1		0.578	0.626	0.679		1	1	0.13822		0.54	0.58	0.623		1	0.0415682	9.05325e-05
XS-VLDL-FC %	XS-VLDL-FC %	up	0.471	0.513	0.634		1	1	0.569276		0.607	0.63	0.615		1	0.0376476	0.611342		0.595	0.559	0.432		1	1	1		0.55	0.566	0.563		1	0.567226	1
XS-VLDL-FC %	XS-VLDL-FC %	down	0.529	0.487	0.366		1	1	1		0.393	0.37	0.385		1	1	1		0.405	0.441	0.568		1	1	1		0.45	0.434	0.437		1	1	1
XS-VLDL-TG %	XS-VLDL-TG %	up	0.538	0.533	0.499		1	1	1		0.494	0.511	0.524		1	1	1		0.517	0.556	0.628		1	1	1		0.509	0.527	0.549		1	1	1
XS-VLDL-TG %	XS-VLDL-TG %	down	0.462	0.467	0.501		1	1	1		0.506	0.489	0.476		1	1	1		0.483	0.444	0.372		1	1	1		0.491	0.473	0.451		1	1	1
IDL-PL %	IDL-PL %	up	0.47	0.532	0.703		1	1	0.000500589		0.669	0.696	0.667		0.0535898	1.45554e-06	0.00156667		0.621	0.623	0.549		1	1	1		0.559	0.606	0.651		1	0.000116237	9.40093e-08
IDL-PL %	IDL-PL %	down	0.53	0.468	0.297		1	1	1		0.331	0.304	0.333		1	1	1		0.379	0.377	0.451		1	1	1		0.441	0.394	0.349		1	1	1
IDL-C %	IDL-C %	up	0.494	0.449	0.343		1	1	1		0.335	0.306	0.328		1	1	1		0.373	0.331	0.326		1	1	1		0.443	0.384	0.322		1	1	1
IDL-C %	IDL-C %	down	0.506	0.551	0.657		1	1	0.0702697		0.665	0.694	0.672		0.0830401	2.20892e-06	0.000820233		0.627	0.669	0.674		1	0.150465	0.203613		0.557	0.616	0.678		1	7.0804e-06	2.59361e-11
IDL-CE %	IDL-CE %	up	0.506	0.449	0.301		1	1	1		0.313	0.275	0.296		1	1	1		0.361	0.331	0.36		1	1	1		0.432	0.37	0.306		1	1	1
IDL-CE %	IDL-CE %	down	0.494	0.551	0.699		1	1	0.000777024		0.687	0.725	0.704		0.0103496	5.07819e-09	7.11015e-06		0.639	0.669	0.64		1	0.141716	1		0.568	0.63	0.694		1	1.06051e-07	1.32726e-13
IDL-FC %	IDL-FC %	up	0.452	0.488	0.601		1	1	1		0.565	0.596	0.594		1	1	1		0.553	0.518	0.413		1	1	1		0.52	0.534	0.544		1	1	1
IDL-FC %	IDL-FC %	down	0.548	0.512	0.399		1	1	1		0.435	0.404	0.406		1	1	1		0.447	0.482	0.587		1	1	1		0.48	0.466	0.456		1	1	1
IDL-TG %	IDL-TG %	up	0.52	0.552	0.621		1	1	1		0.63	0.658	0.645		1	0.000731673	0.0249216		0.595	0.644	0.683		1	0.944067	0.0965861		0.544	0.598	0.659		1	0.000750659	9.84149e-09
IDL-TG %	IDL-TG %	down	0.48	0.448	0.379		1	1	1		0.37	0.342	0.355		1	1	1		0.405	0.356	0.317		1	1	1		0.456	0.402	0.341		1	1	1
L-LDL-PL %	L-LDL-PL %	up	0.499	0.54	0.64		1	1	0.331188		0.571	0.629	0.644		1	0.0388871	0.0294853		0.558	0.538	0.471		1	1	1		0.552	0.579	0.594		1	0.0550321	0.0312789
L-LDL-PL %	L-LDL-PL %	down	0.501	0.46	0.36		1	1	1		0.429	0.371	0.356		1	1	1		0.442	0.462	0.529		1	1	1		0.448	0.421	0.406		1	1	1
L-LDL-C %	L-LDL-C %	up	0.468	0.419	0.304		1	1	1		0.319	0.273	0.289		1	1	1		0.389	0.344	0.321		1	1	1		0.426	0.36	0.29		1	1	1
L-LDL-C %	L-LDL-C %	down	0.532	0.581	0.696		1	1	0.00119715		0.681	0.727	0.711		0.018785	3.31623e-09	2.21012e-06		0.611	0.656	0.679		1	0.406565	0.139979		0.574	0.64	0.71		0.604348	4.46266e-09	4.57118e-16
L-LDL-CE %	L-LDL-CE %	up	0.503	0.445	0.294		1	1	1		0.353	0.298	0.299		1	1	1		0.394	0.373	0.4		1	1	1		0.441	0.38	0.308		1	1	1
L-LDL-CE %	L-LDL-CE %	down	0.497	0.555	0.706		1	1	0.000343267		0.647	0.702	0.701		0.384598	5.04694e-07	1.10803e-05		0.606	0.627	0.6		1	1	1		0.559	0.62	0.692		1	2.31407e-06	2.91471e-13
L-LDL-FC %	L-LDL-FC %	up	0.477	0.469	0.457		1	1	1		0.425	0.395	0.394		1	1	1		0.413	0.376	0.352		1	1	1		0.461	0.427	0.394		1	1	1
L-LDL-FC %	L-LDL-FC %	down	0.523	0.531	0.543		1	1	1		0.575	0.605	0.606		1	0.619242	1		0.587	0.624	0.648		1	1	1		0.539	0.573	0.606		1	0.175809	0.00324357
L-LDL-TG %	L-LDL-TG %	up	0.528	0.57	0.663		1	1	0.0416676		0.674	0.704	0.681		0.0345491	3.03828e-07	0.000228417		0.611	0.658	0.691		1	0.335858	0.0541005		0.556	0.621	0.691		1	1.9387e-06	3.24039e-13
L-LDL-TG %	L-LDL-TG %	down	0.472	0.43	0.337		1	1	1		0.326	0.296	0.319		1	1	1		0.389	0.342	0.309		1	1	1		0.444	0.379	0.309		1	1	1
M-LDL-PL %	M-LDL-PL %	up	0.543	0.542	0.513		1	1	1		0.532	0.566	0.583		1	1	1		0.439	0.487	0.611		1	1	1		0.514	0.54	0.571		1	1	1
M-LDL-PL %	M-LDL-PL %	down	0.457	0.458	0.487		1	1	1		0.468	0.434	0.417		1	1	1		0.561	0.513	0.389		1	1	1		0.486	0.46	0.429		1	1	1
M-LDL-C %	M-LDL-C %	up	0.455	0.434	0.398		1	1	1		0.328	0.294	0.314		1	1	1		0.443	0.375	0.289		1	1	1		0.448	0.387	0.316		1	1	1
M-LDL-C %	M-LDL-C %	down	0.545	0.566	0.602		1	1	1		0.672	0.706	0.686		0.0428679	2.2562e-07	0.000115582		0.557	0.625	0.711		1	1	0.00948089		0.552	0.613	0.684		1	1.64835e-05	4.23249e-12
M-LDL-CE %	M-LDL-CE %	up	0.497	0.46	0.375		1	1	1		0.399	0.359	0.359		1	1	1		0.499	0.46	0.396		1	1	1		0.48	0.428	0.361		1	1	1
M-LDL-CE %	M-LDL-CE %	down	0.503	0.54	0.625		1	1	1		0.601	0.641	0.641		1	0.00921458	0.0387396		0.501	0.54	0.604		1	1	1		0.52	0.572	0.639		1	0.21652	2.14892e-06
M-LDL-FC %	M-LDL-FC %	up	0.485	0.482	0.477		1	1	1		0.461	0.433	0.427		1	1	1		0.39	0.379	0.414		1	1	1		0.468	0.448	0.434		1	1	1
M-LDL-FC %	M-LDL-FC %	down	0.515	0.518	0.523		1	1	1		0.539	0.567	0.573		1	1	1		0.61	0.621	0.586		1	1	1		0.532	0.552	0.566		1	1	1
M-LDL-TG %	M-LDL-TG %	up	0.532	0.567	0.641		1	1	0.306699		0.663	0.693	0.671		0.0943069	2.44515e-06	0.000937457		0.618	0.659	0.679		1	0.320969	0.134762		0.554	0.614	0.68		1	1.44593e-05	1.38043e-11
M-LDL-TG %	M-LDL-TG %	down	0.468	0.433	0.359		1	1	1		0.337	0.307	0.329		1	1	1		0.382	0.341	0.321		1	1	1		0.446	0.386	0.32		1	1	1
S-LDL-PL %	S-LDL-PL %	up	0.49	0.531	0.633		1	1	0.581357		0.69	0.717	0.69		0.00742063	2.26006e-08	6.51253e-05		0.551	0.571	0.575		1	1	1		0.554	0.605	0.656		1	0.000167882	1.9705e-08
S-LDL-PL %	S-LDL-PL %	down	0.51	0.469	0.367		1	1	1		0.31	0.283	0.31		1	1	1		0.449	0.429	0.425		1	1	1		0.446	0.395	0.344		1	1	1
S-LDL-C %	S-LDL-C %	up	0.464	0.431	0.363		1	1	1		0.284	0.261	0.295		1	1	1		0.403	0.362	0.331		1	1	1		0.427	0.369	0.313		1	1	1
S-LDL-C %	S-LDL-C %	down	0.536	0.569	0.637		1	1	0.438919		0.716	0.739	0.705		0.000449831	2.49672e-10	5.82698e-06		0.597	0.638	0.669		1	1	0.283033		0.573	0.631	0.687		0.665053	9.76333e-08	1.32673e-12
S-LDL-CE %	S-LDL-CE %	up	0.495	0.462	0.381		1	1	1		0.314	0.293	0.321		1	1	1		0.466	0.446	0.43		1	1	1		0.447	0.402	0.355		1	1	1
S-LDL-CE %	S-LDL-CE %	down	0.505	0.538	0.619		1	1	1		0.686	0.707	0.679		0.0108146	1.67182e-07	0.000299913		0.534	0.554	0.57		1	1	1		0.553	0.598	0.645		1	0.000791327	4.56414e-07
S-LDL-FC %	S-LDL-FC %	up	0.486	0.472	0.444		1	1	1		0.445	0.419	0.418		1	1	1		0.364	0.35	0.39		1	1	1		0.472	0.443	0.41		1	1	1
S-LDL-FC %	S-LDL-FC %	down	0.514	0.528	0.556		1	1	1		0.555	0.581	0.582		1	1	1		0.636	0.65	0.61		1	0.651384	1		0.528	0.557	0.59		1	1	0.0674948
S-LDL-TG %	S-LDL-TG %	up	0.525	0.541	0.567		1	1	1		0.571	0.6	0.599		1	1	1		0.617	0.644	0.636		1	0.974069	1		0.533	0.569	0.61		1	0.313256	0.00159389
S-LDL-TG %	S-LDL-TG %	down	0.475	0.459	0.433		1	1	1		0.429	0.4	0.401		1	1	1		0.383	0.356	0.364		1	1	1		0.467	0.431	0.39		1	1	1
XL-HDL-PL %	XL-HDL-PL %	up	0.469	0.504	0.618		1	1	1		0.611	0.635	0.618		1	0.0211376	0.461553		0.618	0.605	0.507		1	1	1		0.523	0.559	0.606		1	1	0.00349041
XL-HDL-PL %	XL-HDL-PL %	down	0.531	0.496	0.382		1	1	1		0.389	0.365	0.382		1	1	1		0.382	0.395	0.493		1	1	1		0.477	0.441	0.394		1	1	1
XL-HDL-C %	XL-HDL-C %	up	0.503	0.47	0.376		1	1	1		0.403	0.392	0.411		1	1	1		0.344	0.336	0.413		1	1	1		0.47	0.432	0.384		1	1	1
XL-HDL-C %	XL-HDL-C %	down	0.497	0.53	0.624		1	1	1		0.597	0.608	0.589		1	0.477723	1		0.656	0.664	0.587		0.913718	0.21701	1		0.53	0.568	0.616		1	0.380047	0.00041463
XL-HDL-CE %	XL-HDL-CE %	up	0.492	0.446	0.328		1	1	1		0.332	0.326	0.368		1	1	1		0.335	0.332	0.423		1	1	1		0.438	0.396	0.358		1	1	1
XL-HDL-CE %	XL-HDL-CE %	down	0.508	0.554	0.672		1	1	0.0160463		0.668	0.674	0.632		0.06292	6.24764e-05	0.114138		0.665	0.668	0.577		0.525349	0.163564	1		0.562	0.604	0.642		1	0.000179632	1.0095e-06
XL-HDL-FC %	XL-HDL-FC %	up	0.535	0.545	0.552		1	1	1		0.602	0.604	0.574		1	0.712129	1		0.521	0.504	0.456		1	1	1		0.559	0.558	0.525		1	1	1
XL-HDL-FC %	XL-HDL-FC %	down	0.465	0.455	0.448		1	1	1		0.398	0.396	0.426		1	1	1		0.479	0.496	0.544		1	1	1		0.441	0.442	0.475		1	1	1
XL-HDL-TG %	XL-HDL-TG %	up	0.538	0.516	0.443		1	1	1		0.434	0.434	0.456		1	1	1		0.527	0.554	0.594		1	1	1		0.501	0.493	0.48		1	1	1
XL-HDL-TG %	XL-HDL-TG %	down	0.462	0.484	0.557		1	1	1		0.566	0.566	0.544		1	1	1		0.473	0.446	0.406		1	1	1		0.499	0.507	0.52		1	1	1
L-HDL-PL %	L-HDL-PL %	up	0.493	0.483	0.466		1	1	1		0.456	0.419	0.407		1	1	1		0.498	0.514	0.548		1	1	1		0.462	0.454	0.461		1	1	1
L-HDL-PL %	L-HDL-PL %	down	0.507	0.517	0.534		1	1	1		0.544	0.581	0.593		1	1	1		0.502	0.486	0.452		1	1	1		0.538	0.546	0.539		1	1	1
L-HDL-C %	L-HDL-C %	up	0.499	0.505	0.516		1	1	1		0.548	0.555	0.544		1	1	1		0.441	0.425	0.411		1	1	1		0.517	0.514	0.501		1	1	1
L-HDL-C %	L-HDL-C %	down	0.501	0.495	0.484		1	1	1		0.452	0.445	0.456		1	1	1		0.559	0.575	0.589		1	1	1		0.483	0.486	0.499		1	1	1
L-HDL-CE %	L-HDL-CE %	up	0.502	0.499	0.49		1	1	1		0.524	0.527	0.521		1	1	1		0.415	0.402	0.408		1	1	1		0.508	0.499	0.481		1	1	1
L-HDL-CE %	L-HDL-CE %	down	0.498	0.501	0.51		1	1	1		0.476	0.473	0.479		1	1	1		0.585	0.598	0.592		1	1	1		0.492	0.501	0.519		1	1	1
L-HDL-FC %	L-HDL-FC %	up	0.478	0.51	0.605		1	1	1		0.606	0.648	0.648		1	0.0031334	0.0171866		0.573	0.559	0.485		1	1	1		0.538	0.57	0.601		1	0.310165	0.00806786
L-HDL-FC %	L-HDL-FC %	down	0.522	0.49	0.395		1	1	1		0.394	0.352	0.352		1	1	1		0.427	0.441	0.515		1	1	1		0.462	0.43	0.399		1	1	1
L-HDL-TG %	L-HDL-TG %	up	0.515	0.515	0.507		1	1	1		0.475	0.485	0.499		1	1	1		0.593	0.611	0.605		1	1	1		0.513	0.522	0.53		1	1	1
L-HDL-TG %	L-HDL-TG %	down	0.485	0.485	0.493		1	1	1		0.525	0.515	0.501		1	1	1		0.407	0.389	0.395		1	1	1		0.487	0.478	0.47		1	1	1
M-HDL-PL %	M-HDL-PL %	up	0.498	0.519	0.572		1	1	1		0.624	0.64	0.615		1	0.00965261	0.611342		0.603	0.608	0.549		1	1	1		0.549	0.574	0.588		1	0.139875	0.0835165
M-HDL-PL %	M-HDL-PL %	down	0.502	0.481	0.428		1	1	1		0.376	0.36	0.385		1	1	1		0.397	0.392	0.451		1	1	1		0.451	0.426	0.412		1	1	1
M-HDL-C %	M-HDL-C %	up	0.499	0.477	0.424		1	1	1		0.432	0.408	0.412		1	1	1		0.387	0.373	0.412		1	1	1		0.46	0.434	0.414		1	1	1
M-HDL-C %	M-HDL-C %	down	0.501	0.523	0.576		1	1	1		0.568	0.592	0.588		1	1	1		0.613	0.627	0.588		1	1	1		0.54	0.566	0.586		1	0.603519	0.113212
M-HDL-CE %	M-HDL-CE %	up	0.499	0.483	0.445		1	1	1		0.453	0.428	0.427		1	1	1		0.382	0.372	0.418		1	1	1		0.463	0.442	0.425		1	1	1
M-HDL-CE %	M-HDL-CE %	down	0.501	0.517	0.555		1	1	1		0.547	0.572	0.573		1	1	1		0.618	0.628	0.582		1	1	1		0.537	0.558	0.575		1	1	0.616628
M-HDL-FC %	M-HDL-FC %	up	0.475	0.455	0.414		1	1	1		0.399	0.39	0.411		1	1	1		0.438	0.416	0.412		1	1	1		0.444	0.424	0.42		1	1	1
M-HDL-FC %	M-HDL-FC %	down	0.525	0.545	0.586		1	1	1		0.601	0.61	0.589		1	0.360366	1		0.562	0.584	0.588		1	1	1		0.556	0.576	0.58		1	0.102086	0.29573
M-HDL-TG %	M-HDL-TG %	up	0.506	0.516	0.539		1	1	1		0.525	0.554	0.566		1	1	1		0.614	0.63	0.603		1	1	1		0.533	0.553	0.571		1	1	1
M-HDL-TG %	M-HDL-TG %	down	0.494	0.484	0.461		1	1	1		0.475	0.446	0.434		1	1	1		0.386	0.37	0.397		1	1	1		0.467	0.447	0.429		1	1	1
S-HDL-PL %	S-HDL-PL %	up	0.481	0.477	0.477		1	1	1		0.539	0.488	0.444		1	1	1		0.59	0.571	0.477		1	1	1		0.478	0.476	0.481		1	1	1
S-HDL-PL %	S-HDL-PL %	down	0.519	0.523	0.523		1	1	1		0.461	0.512	0.556		1	1	1		0.41	0.429	0.523		1	1	1		0.522	0.524	0.519		1	1	1
S-HDL-C %	S-HDL-C %	up	0.512	0.495	0.447		1	1	1		0.454	0.435	0.434		1	1	1		0.356	0.349	0.415		1	1	1		0.489	0.46	0.42		1	1	1
S-HDL-C %	S-HDL-C %	down	0.488	0.505	0.553		1	1	1		0.546	0.565	0.566		1	1	1		0.644	0.651	0.585		1	0.584644	1		0.511	0.54	0.58		1	1	0.309577
S-HDL-CE %	S-HDL-CE %	up	0.497	0.476	0.421		1	1	1		0.432	0.405	0.405		1	1	1		0.347	0.335	0.393		1	1	1		0.473	0.437	0.396		1	1	1
S-HDL-CE %	S-HDL-CE %	down	0.503	0.524	0.579		1	1	1		0.568	0.595	0.595		1	1	1		0.653	0.665	0.607		1	0.209536	1		0.527	0.563	0.604		1	0.983532	0.00465678
S-HDL-FC %	S-HDL-FC %	up	0.48	0.508	0.588		1	1	1		0.543	0.602	0.63		1	0.841165	0.131446		0.529	0.555	0.577		1	1	1		0.516	0.56	0.615		1	1	0.000557793
S-HDL-FC %	S-HDL-FC %	down	0.52	0.492	0.412		1	1	1		0.457	0.398	0.37		1	1	1		0.471	0.445	0.423		1	1	1		0.484	0.44	0.385		1	1	1
S-HDL-TG %	S-HDL-TG %	up	0.515	0.537	0.58		1	1	1		0.56	0.6	0.611		1	1	0.883073		0.62	0.642	0.626		1	1	1		0.552	0.583	0.608		1	0.0260383	0.00214746
S-HDL-TG %	S-HDL-TG %	down	0.485	0.463	0.42		1	1	1		0.44	0.4	0.389		1	1	1		0.38	0.358	0.374		1	1	1		0.448	0.417	0.392		1	1	1

### Sheet: S20
Table S20. Composite 4-analyte biomarkers for separating CRC stages.
A color scale ranging from red (0.5) - yellow (0.75) - green (1.0) is used for AUC values
Analyte 1	Analyte 2	Analyte 3	Analyte 4	Logical rule	ROC AUC
					CRC Stage III vs I-II	CRC Stage III-IV vs I-II	CRC Stage IV vs I-III
CEACAM5 ↑	XS-VLDL-PL % ↑	XL-HDL-CE % ↓	L-VLDL-FC % ↑	OR	0.632	0.692	0.878
CEACAM5 ↑	XL-VLDL-PL % ↑	L-LDL-CE % ↓	GlycA ↑	OR	0.623	0.687	0.872
CEACAM5 ↑	XL-VLDL-PL % ↓	L-LDL-CE % ↓	GlycA ↑	OR	0.601	0.662	0.872
CEACAM5 ↑	XL-HDL-CE % ↓	L-VLDL-FC % ↑	GlycA ↑	OR	0.641	0.699	0.871
CEACAM5 ↑	XL-HDL-CE % ↓	L-VLDL-FC % ↑	Albumin ↓	OR	0.629	0.687	0.871
CEACAM5 ↑	L-LDL-C % ↓	XL-VLDL-PL % ↑	XL-HDL-CE % ↓	OR	0.637	0.694	0.87
CEACAM5 ↑	XL-VLDL-PL % ↑	L-LDL-CE % ↓	Albumin ↓	OR	0.606	0.67	0.87
CEACAM5 ↑	L-LDL-CE % ↓	L-VLDL-FC % ↑	GlycA ↑	OR	0.624	0.685	0.869
CEACAM5 ↑	XL-VLDL-PL % ↑	XL-HDL-CE % ↓	L-LDL-CE % ↓	OR	0.632	0.693	0.869
CEACAM5 ↑	L-LDL-C % ↓	XL-HDL-CE % ↓	L-VLDL-FC % ↑	OR	0.638	0.695	0.869
CEACAM5 ↑	XS-VLDL-PL % ↑	XL-VLDL-PL % ↑	XL-HDL-CE % ↓	OR	0.629	0.689	0.869
CEACAM5 ↑	XS-VLDL-PL % ↑	XL-HDL-CE % ↓	L-VLDL-TG % ↓	OR	0.631	0.688	0.868
CEACAM5 ↑	XL-VLDL-PL % ↑	XL-HDL-CE % ↓	GlycA ↑	OR	0.637	0.695	0.868
CEACAM5 ↑	XS-VLDL-PL % ↑	XL-VLDL-PL % ↑	L-LDL-CE % ↓	OR	0.624	0.685	0.868
CEACAM5 ↑	XS-VLDL-PL % ↑	L-LDL-CE % ↓	L-VLDL-FC % ↑	OR	0.628	0.688	0.867
CEACAM5 ↑	XL-HDL-CE % ↓	Albumin ↓	L-VLDL-C % ↑	OR	0.622	0.678	0.867
CEACAM5 ↑	XL-HDL-CE % ↓	L-VLDL-FC % ↑	L-LDL-TG % ↑	OR	0.637	0.695	0.867
CEACAM5 ↑	L-VLDL-FC % ↑	GlycA ↑	IDL-PL % ↑	OR	0.61	0.676	0.867
CEACAM5 ↑	L-LDL-C % ↓	XL-HDL-CE % ↓	L-VLDL-C % ↑	OR	0.628	0.686	0.866
CEACAM5 ↑	XS-VLDL-PL % ↑	XL-VLDL-PL % ↓	L-VLDL-FC % ↑	OR	0.635	0.69	0.866
CEACAM5 ↑	XL-HDL-CE % ↓	L-VLDL-TG % ↓	GlycA ↑	OR	0.641	0.696	0.866
CEACAM5 ↑	XL-VLDL-PL % ↑	XL-HDL-CE % ↓	Albumin ↓	OR	0.619	0.679	0.866
CEACAM5 ↑	XL-VLDL-PL % ↑	GlycA ↑	IDL-PL % ↑	OR	0.619	0.68	0.866
CEACAM5 ↑	XS-VLDL-PL % ↑	XL-HDL-CE % ↓	L-VLDL-C % ↑	OR	0.623	0.683	0.866
CEACAM5 ↑	XL-VLDL-PL % ↓	XL-HDL-CE % ↓	GlycA ↑	OR	0.629	0.684	0.865
CEACAM5 ↑	XL-VLDL-PL % ↓	GlycA ↑	IDL-PL % ↑	OR	0.612	0.671	0.865
CEACAM5 ↑	L-VLDL-FC % ↑	Albumin ↓	IDL-PL % ↑	OR	0.608	0.672	0.865
CEACAM5 ↑	L-LDL-C % ↓	XL-VLDL-PL % ↑	GlycA ↑	OR	0.635	0.69	0.865
CEACAM5 ↑	XL-HDL-CE % ↓	L-VLDL-FC % ↑	IDL-PL % ↑	OR	0.628	0.688	0.865
CEACAM5 ↑	XS-VLDL-PL % ↑	XL-VLDL-PL % ↑	L-VLDL-FC % ↑	OR	0.63	0.688	0.865
CEACAM5 ↑	L-LDL-C % ↓	XL-HDL-CE % ↓	L-VLDL-TG % ↓	OR	0.638	0.693	0.865
CEACAM5 ↑	Albumin ↓	IDL-PL % ↑	L-VLDL-C % ↑	OR	0.602	0.666	0.865
CEACAM5 ↑	GlycA ↑	IDL-PL % ↑	L-VLDL-C % ↑	OR	0.606	0.671	0.865
CEACAM5 ↑	XL-HDL-CE % ↓	L-LDL-CE % ↓	L-VLDL-FC % ↑	OR	0.643	0.698	0.865
CEACAM5 ↑	XL-HDL-CE % ↓	L-VLDL-FC % ↑	IDL-CE % ↓	OR	0.629	0.686	0.865
CEACAM5 ↑	XL-HDL-CE % ↓	L-VLDL-TG % ↓	Albumin ↓	OR	0.629	0.683	0.865
CEACAM5 ↑	XL-HDL-CE % ↓	GlycA ↑	L-VLDL-C % ↑	OR	0.634	0.692	0.864
CEACAM5 ↑	L-LDL-CE % ↓	L-VLDL-TG % ↓	GlycA ↑	OR	0.622	0.682	0.864
CEACAM5 ↑	XS-VLDL-PL % ↑	L-VLDL-FC % ↑	GlycA ↑	OR	0.615	0.678	0.864
CEACAM5 ↑	XL-VLDL-PL % ↑	GlycA ↑	IDL-CE % ↓	OR	0.623	0.68	0.864
CEACAM5 ↑	XS-VLDL-PL % ↑	L-VLDL-FC % ↑	IDL-PL % ↑	OR	0.617	0.679	0.864
CEACAM5 ↑	XL-VLDL-PL % ↑	XL-HDL-CE % ↓	L-LDL-TG % ↑	OR	0.636	0.693	0.863
CEACAM5 ↑	XS-VLDL-PL % ↑	XL-VLDL-PL % ↓	L-VLDL-TG % ↓	OR	0.633	0.686	0.863
CEACAM5 ↑	XS-VLDL-PL % ↑	L-LDL-CE % ↑	L-VLDL-FC % ↑	OR	0.629	0.686	0.863
CEACAM5 ↑	XS-VLDL-PL % ↑	L-VLDL-FC % ↑	Albumin ↓	OR	0.615	0.676	0.863
CEACAM5 ↑	L-LDL-C % ↓	XL-VLDL-PL % ↑	Albumin ↓	OR	0.624	0.68	0.863
CEACAM5 ↑	L-VLDL-FC % ↑	GlycA ↑	Total-P ↓	OR	0.622	0.681	0.863
CEACAM5 ↑	L-VLDL-FC % ↑	GlycA ↑	IDL-CE % ↓	OR	0.62	0.68	0.863
CEACAM5 ↑	L-VLDL-TG % ↓	GlycA ↑	IDL-PL % ↑	OR	0.611	0.674	0.863
CEACAM5 ↑	L-LDL-CE % ↓	GlycA ↑	IDL-PL % ↑	OR	0.608	0.672	0.862
CEACAM5 ↑	L-LDL-C % ↓	XL-VLDL-PL % ↓	GlycA ↑	OR	0.605	0.66	0.862
CEACAM5 ↑	L-LDL-C % ↓	XS-VLDL-PL % ↑	XL-VLDL-PL % ↑	OR	0.627	0.685	0.862
CEACAM5 ↑	XS-VLDL-PL % ↑	XL-VLDL-PL % ↑	IDL-PL % ↓	OR	0.645	0.691	0.862
CEACAM5 ↑	XL-VLDL-PL % ↑	XL-HDL-CE % ↓	IDL-CE % ↓	OR	0.626	0.684	0.862
CEACAM5 ↑	XS-VLDL-PL % ↑	XL-VLDL-PL % ↑	IDL-PL % ↑	OR	0.623	0.682	0.862
CEACAM5 ↑	XL-VLDL-PL % ↑	Albumin ↓	IDL-PL % ↑	OR	0.617	0.678	0.862
CEACAM5 ↑	XS-VLDL-PL % ↑	L-VLDL-FC % ↑	IDL-CE % ↓	OR	0.623	0.683	0.862
CEACAM5 ↑	L-VLDL-FC % ↑	GlycA ↑	HDL-P ↓	OR	0.621	0.68	0.862
CEACAM5 ↑	XL-VLDL-PL % ↑	L-LDL-CE % ↓	IDL-PL % ↑	OR	0.628	0.689	0.862
CEACAM5 ↑	XL-VLDL-PL % ↓	L-VLDL-TG % ↓	GlycA ↑	OR	0.63	0.685	0.861
CEACAM5 ↑	XL-VLDL-PL % ↑	L-LDL-CE % ↓	IDL-CE % ↓	OR	0.63	0.688	0.861
CEACAM5 ↑	L-LDL-CE % ↓	GlycA ↑	L-VLDL-C % ↑	OR	0.615	0.676	0.861
CEACAM5 ↑	L-LDL-C % ↓	XL-HDL-CE % ↓	L-VLDL-CE % ↑	OR	0.628	0.684	0.861
CEACAM5 ↑	XS-VLDL-PL % ↑	XL-VLDL-PL % ↑	Albumin ↓	OR	0.61	0.672	0.861
CEACAM5 ↑	XL-HDL-CE % ↓	Albumin ↓	L-VLDL-CE % ↑	OR	0.62	0.677	0.861
CEACAM5 ↑	L-LDL-C % ↓	L-VLDL-FC % ↑	GlycA ↑	OR	0.633	0.689	0.861
CEACAM5 ↑	XS-VLDL-PL % ↑	XL-VLDL-PL % ↓	L-VLDL-C % ↑	OR	0.626	0.682	0.861
CEACAM5 ↑	XL-HDL-CE % ↓	L-LDL-TG % ↑	L-VLDL-C % ↑	OR	0.63	0.689	0.861
CEACAM5 ↑	L-LDL-C % ↓	XL-VLDL-PL % ↑	IDL-PL % ↑	OR	0.631	0.69	0.861
CEACAM5 ↑	XS-VLDL-PL % ↑	XL-HDL-CE % ↓	L-VLDL-CE % ↑	OR	0.624	0.683	0.861
CEACAM5 ↑	L-LDL-C % ↓	XS-VLDL-PL % ↑	L-VLDL-FC % ↑	OR	0.631	0.69	0.861
CEACAM5 ↑	XS-VLDL-PL % ↑	L-VLDL-FC % ↑	Total-P ↓	OR	0.618	0.679	0.861
CEACAM5 ↑	XL-VLDL-PL % ↑	GlycA ↑	L-LDL-TG % ↑	OR	0.638	0.692	0.861
CEACAM5 ↑	XL-HDL-CE % ↓	L-VLDL-TG % ↓	L-LDL-TG % ↑	OR	0.639	0.695	0.861
CEACAM5 ↑	GlycA ↑	IDL-PL % ↑	L-VLDL-CE % ↑	OR	0.608	0.674	0.861
CEACAM5 ↑	XS-VLDL-PL % ↑	XL-VLDL-PL % ↑	IDL-CE % ↓	OR	0.622	0.681	0.861
CEACAM5 ↑	L-LDL-C % ↓	XL-VLDL-PL % ↑	IDL-CE % ↓	OR	0.625	0.681	0.86
CEACAM5 ↑	XS-VLDL-PL % ↑	XL-VLDL-PL % ↑	L-VLDL-TG % ↓	OR	0.629	0.686	0.86
CEACAM5 ↑	L-VLDL-FC % ↑	GlycA ↑	L-LDL-TG % ↑	OR	0.634	0.689	0.86
CEACAM5 ↑	L-VLDL-TG % ↓	Albumin ↓	IDL-PL % ↑	OR	0.605	0.666	0.86
CEACAM5 ↑	XS-VLDL-PL % ↑	XL-VLDL-PL % ↓	L-LDL-CE % ↓	OR	0.61	0.667	0.86
CEACAM5 ↑	XL-VLDL-PL % ↑	Albumin ↓	IDL-CE % ↓	OR	0.617	0.674	0.86
CEACAM5 ↑	L-LDL-CE % ↓	L-VLDL-FC % ↑	Albumin ↓	OR	0.615	0.675	0.86
CEACAM5 ↑	XS-VLDL-PL % ↑	L-VLDL-FC % ↑	HDL-P ↓	OR	0.619	0.68	0.86
CEACAM5 ↑	XS-VLDL-PL % ↑	L-VLDL-FC % ↑	S-HDL-PL ↑	OR	0.64	0.693	0.86
CEACAM5 ↑	XS-VLDL-PL % ↑	L-VLDL-FC % ↑	L-VLDL-C % ↑	OR	0.617	0.678	0.86
CEACAM5 ↑	XS-VLDL-PL % ↑	XL-VLDL-PL % ↑	GlycA ↑	OR	0.619	0.679	0.86
CEACAM5 ↑	L-LDL-CE % ↓	GlycA ↑	L-VLDL-CE % ↑	OR	0.615	0.676	0.86
CEACAM5 ↑	XL-VLDL-PL % ↑	XL-HDL-CE % ↓	L-VLDL-FC % ↑	OR	0.642	0.697	0.86
CEACAM5 ↑	XL-VLDL-PL % ↓	L-VLDL-FC % ↑	GlycA ↑	OR	0.63	0.686	0.86
CEACAM5 ↑	XL-HDL-CE % ↓	L-LDL-CE % ↓	L-VLDL-TG % ↓	OR	0.642	0.695	0.86
CEACAM5 ↑	XL-HDL-CE % ↓	L-VLDL-FC % ↑	Total-P ↓	OR	0.628	0.687	0.86
CEACAM5 ↑	XL-VLDL-PL % ↓	L-LDL-CE % ↓	Albumin ↓	OR	0.595	0.653	0.86
CEACAM5 ↑	XL-VLDL-PL % ↓	GlycA ↑	IDL-CE % ↓	OR	0.605	0.661	0.859
CEACAM5 ↑	XL-HDL-CE % ↓	L-VLDL-FC % ↑	HDL-P ↓	OR	0.632	0.689	0.859
CEACAM5 ↑	L-VLDL-FC % ↑	GlycA ↑	S-HDL-L ↓	OR	0.618	0.678	0.859
CEACAM5 ↑	L-LDL-C % ↓	XL-VLDL-PL % ↑	L-VLDL-FC % ↑	OR	0.644	0.697	0.859
CEACAM5 ↑	L-VLDL-FC % ↑	GlycA ↑	S-HDL-PL ↓	OR	0.621	0.68	0.859
CEACAM5 ↑	XL-HDL-CE % ↓	L-LDL-CE % ↓	L-VLDL-C % ↑	OR	0.632	0.688	0.859
CEACAM5 ↑	XS-VLDL-PL % ↑	L-VLDL-FC % ↑	IDL-PL % ↓	OR	0.646	0.693	0.859
CEACAM5 ↑	XL-VLDL-PL % ↑	L-LDL-CE % ↓	L-LDL-TG % ↑	OR	0.64	0.694	0.859
CEACAM5 ↑	XL-HDL-CE % ↓	GlycA ↑	L-VLDL-CE % ↑	OR	0.635	0.693	0.859
CEACAM5 ↑	XL-HDL-CE % ↓	L-LDL-CE % ↓	GlycA ↑	OR	0.623	0.683	0.859
CEACAM5 ↑	XL-VLDL-PL % ↑	L-LDL-CE % ↓	L-VLDL-FC % ↑	OR	0.625	0.685	0.859
CEACAM5 ↑	XS-VLDL-PL % ↑	L-VLDL-FC % ↑	L-VLDL-C % ↓	OR	0.643	0.697	0.859
CEACAM5 ↑	Albumin ↓	IDL-PL % ↑	L-VLDL-CE % ↑	OR	0.602	0.667	0.859
CEACAM5 ↑	XS-VLDL-PL % ↑	L-VLDL-FC % ↑	L-VLDL-CE % ↓	OR	0.651	0.702	0.859
CEACAM5 ↑	L-VLDL-TG % ↓	GlycA ↑	IDL-CE % ↓	OR	0.619	0.677	0.859
CEACAM5 ↑	XS-VLDL-PL % ↑	XL-VLDL-PL % ↓	L-VLDL-CE % ↑	OR	0.623	0.681	0.859
CEACAM5 ↑	XS-VLDL-PL % ↑	L-VLDL-FC % ↑	L-VLDL-TG % ↓	OR	0.614	0.675	0.859
CEACAM5 ↑	XL-VLDL-PL % ↓	L-VLDL-TG % ↓	Albumin ↓	OR	0.619	0.669	0.859
CEACAM5 ↑	XS-VLDL-PL % ↑	L-VLDL-FC % ↑	S-HDL-L ↑	OR	0.641	0.695	0.859
CEACAM5 ↑	XS-VLDL-PL % ↑	IDL-PL % ↑	L-VLDL-C % ↑	OR	0.61	0.673	0.859
CEACAM5 ↑	XS-VLDL-PL % ↑	L-VLDL-FC % ↑	L-VLDL-CE % ↑	OR	0.62	0.681	0.859
CEACAM5 ↑	XS-VLDL-PL % ↑	L-VLDL-FC % ↑	L-LDL-TG % ↑	OR	0.634	0.69	0.859
CEACAM5 ↑	XL-VLDL-PL % ↓	Albumin ↓	IDL-PL % ↑	OR	0.608	0.665	0.859
CEACAM5 ↑	XS-VLDL-PL % ↑	L-VLDL-FC % ↑	S-HDL-C ↓	OR	0.621	0.679	0.858
CEACAM5 ↑	L-LDL-C % ↓	XL-VLDL-PL % ↓	L-VLDL-TG % ↓	OR	0.639	0.69	0.858
CEACAM5 ↑	XL-VLDL-PL % ↑	GlycA ↑	Total-P ↓	OR	0.616	0.675	0.858
CEACAM5 ↑	L-VLDL-FC % ↑	Albumin ↓	IDL-CE % ↓	OR	0.62	0.677	0.858
CEACAM5 ↑	L-LDL-CE % ↓	L-VLDL-TG % ↓	Albumin ↓	OR	0.613	0.669	0.858
CEACAM5 ↑	XL-VLDL-PL % ↑	GlycA ↑	HDL-P ↓	OR	0.614	0.674	0.858
CEACAM5 ↑	XL-HDL-CE % ↓	L-VLDL-TG % ↓	IDL-CE % ↓	OR	0.628	0.683	0.858
CEACAM5 ↑	L-VLDL-FC % ↑	Albumin ↓	Total-P ↓	OR	0.609	0.669	0.858
CEACAM5 ↑	XL-VLDL-PL % ↑	GlycA ↑	IDL-PL % ↓	OR	0.647	0.689	0.858
CEACAM5 ↑	XS-VLDL-PL % ↑	L-VLDL-FC % ↑	GlycA ↓	OR	0.642	0.693	0.858
CEACAM5 ↑	XS-VLDL-PL % ↑	L-VLDL-FC % ↑	S-HDL-PL ↓	OR	0.623	0.68	0.858
CEACAM5 ↑	XS-VLDL-PL % ↑	L-VLDL-FC % ↑	S-HDL-CE ↓	OR	0.621	0.678	0.858
CEACAM5 ↑	XL-HDL-CE % ↓	L-LDL-CE % ↓	Albumin ↓	OR	0.611	0.671	0.858
CEACAM5 ↑	XS-VLDL-PL % ↑	L-VLDL-FC % ↑	S-HDL-L ↓	OR	0.619	0.678	0.858
CEACAM5 ↑	XS-VLDL-PL % ↑	L-VLDL-FC % ↑	Albumin ↑	OR	0.638	0.689	0.858
CEACAM5 ↑	XS-VLDL-PL % ↑	XL-VLDL-PL % ↑	L-VLDL-C % ↑	OR	0.627	0.684	0.858
CEACAM5 ↑	XS-VLDL-PL % ↑	L-VLDL-FC % ↑	IDL-CE % ↑	OR	0.66	0.702	0.858
CEACAM5 ↑	L-LDL-C % ↑	XS-VLDL-PL % ↑	L-VLDL-FC % ↑	OR	0.626	0.681	0.858
CEACAM5 ↑	XS-VLDL-PL % ↑	L-VLDL-FC % ↑	S-HDL-CE ↑	OR	0.636	0.688	0.858
CEACAM5 ↑	XS-VLDL-PL % ↑	L-VLDL-FC % ↑	S-HDL-C ↑	OR	0.632	0.685	0.858
CEACAM5 ↑	XL-VLDL-PL % ↑	XL-HDL-CE % ↓	IDL-PL % ↑	OR	0.634	0.692	0.858
CEACAM5 ↑	XS-VLDL-PL % ↑	XL-HDL-CE % ↑	L-VLDL-FC % ↑	OR	0.623	0.679	0.858
CEACAM5 ↑	L-LDL-C % ↓	XL-VLDL-PL % ↑	L-LDL-CE % ↓	OR	0.629	0.686	0.858
CEACAM5 ↑	XS-VLDL-PL % ↑	L-VLDL-FC % ↑	S-HDL-P ↑	OR	0.634	0.688	0.858
CEACAM5 ↑	L-LDL-C % ↓	XL-VLDL-PL % ↑	L-VLDL-TG % ↓	OR	0.642	0.696	0.858
CEACAM5 ↑	XS-VLDL-PL % ↑	XL-VLDL-PL % ↑	Total-P ↑	OR	0.626	0.68	0.858
CEACAM5 ↑	XL-VLDL-PL % ↑	L-VLDL-FC % ↑	GlycA ↑	OR	0.627	0.685	0.858
CEACAM5 ↑	XS-VLDL-PL % ↑	L-VLDL-FC % ↑	HDL-P ↑	OR	0.629	0.684	0.858
CEACAM5 ↑	XS-VLDL-PL % ↑	L-LDL-CE % ↓	L-VLDL-TG % ↓	OR	0.626	0.684	0.858
CEACAM5 ↑	L-LDL-C % ↓	L-VLDL-FC % ↑	IDL-PL % ↑	OR	0.625	0.685	0.858
CEACAM5 ↑	XL-HDL-CE % ↓	IDL-PL % ↑	L-VLDL-C % ↑	OR	0.623	0.682	0.858
CEACAM5 ↑	XS-VLDL-PL % ↑	L-VLDL-FC % ↑	L-VLDL-TG % ↑	OR	0.637	0.692	0.858
CEACAM5 ↑	XS-VLDL-PL % ↑	L-VLDL-FC % ↑	S-HDL-P ↓	OR	0.624	0.681	0.858
CEACAM5 ↑	XS-VLDL-PL % ↑	L-VLDL-FC % ↑	L-LDL-TG % ↓	OR	0.627	0.681	0.858
CEACAM5 ↑	L-LDL-CE % ↓	Albumin ↓	L-VLDL-C % ↑	OR	0.607	0.666	0.858
CEACAM5 ↑	XL-VLDL-PL % ↑	Albumin ↓	Total-P ↓	OR	0.604	0.663	0.858
CEACAM5 ↑	XS-VLDL-PL % ↑	L-VLDL-FC % ↑	Total-P ↑	OR	0.631	0.685	0.858
CEACAM5 ↑	L-LDL-C % ↓	IDL-PL % ↑	L-VLDL-C % ↑	OR	0.617	0.677	0.857
CEACAM5 ↑	L-LDL-C % ↓	XL-VLDL-PL % ↑	Total-P ↓	OR	0.622	0.68	0.857
CEACAM5 ↑	L-LDL-C % ↓	XL-VLDL-PL % ↑	L-LDL-CE % ↑	OR	0.634	0.686	0.857
CEACAM5 ↑	L-LDL-C % ↓	L-VLDL-TG % ↓	GlycA ↑	OR	0.636	0.689	0.857
CEACAM5 ↑	XL-HDL-CE % ↓	L-VLDL-TG % ↓	IDL-PL % ↑	OR	0.629	0.685	0.857
CEACAM5 ↑	XL-HDL-CE % ↓	GlycA ↑	IDL-PL % ↑	OR	0.62	0.68	0.857
CEACAM5 ↑	L-LDL-C % ↓	XL-VLDL-PL % ↑	Total-P ↑	OR	0.636	0.687	0.857
CEACAM5 ↑	XL-VLDL-PL % ↑	XL-HDL-CE % ↓	L-VLDL-TG % ↓	OR	0.64	0.695	0.857
CEACAM5 ↑	L-LDL-C % ↓	XL-VLDL-PL % ↑	IDL-PL % ↓	OR	0.65	0.692	0.857
CEACAM5 ↑	XS-VLDL-PL % ↑	XL-VLDL-PL % ↑	L-LDL-TG % ↑	OR	0.631	0.688	0.857
CEACAM5 ↑	XL-VLDL-PL % ↓	L-LDL-CE % ↓	IDL-PL % ↑	OR	0.612	0.672	0.857
CEACAM5 ↑	XL-VLDL-PL % ↑	L-LDL-CE % ↓	L-VLDL-TG % ↓	OR	0.623	0.682	0.857
CEACAM5 ↑	XL-VLDL-PL % ↑	Albumin ↓	L-LDL-TG % ↑	OR	0.628	0.682	0.857
CEACAM5 ↑	XS-VLDL-PL % ↑	XL-VLDL-PL % ↑	HDL-P ↑	OR	0.626	0.681	0.857
CEACAM5 ↑	L-LDL-CE % ↓	Albumin ↓	L-VLDL-CE % ↑	OR	0.605	0.663	0.857
CEACAM5 ↑	XS-VLDL-PL % ↑	XL-VLDL-PL % ↑	Total-P ↓	OR	0.615	0.674	0.857
CEACAM5 ↑	L-LDL-CE % ↓	Albumin ↓	IDL-PL % ↑	OR	0.608	0.669	0.857
CEACAM5 ↑	XS-VLDL-PL % ↑	XL-VLDL-PL % ↓	XL-HDL-CE % ↓	OR	0.623	0.678	0.857
CEACAM5 ↑	XL-HDL-CE % ↓	IDL-CE % ↓	L-VLDL-C % ↑	OR	0.621	0.678	0.857
CEACAM5 ↑	XL-VLDL-PL % ↑	IDL-PL % ↓	IDL-CE % ↓	OR	0.647	0.691	0.857
CEACAM5 ↑	L-VLDL-FC % ↑	Albumin ↓	HDL-P ↓	OR	0.611	0.67	0.857
CEACAM5 ↑	XS-VLDL-PL % ↑	XL-VLDL-PL % ↓	GlycA ↑	OR	0.609	0.663	0.857
CEACAM5 ↑	XS-VLDL-PL % ↑	L-VLDL-TG % ↓	IDL-PL % ↑	OR	0.613	0.674	0.857
CEACAM5 ↑	XS-VLDL-PL % ↑	XL-VLDL-PL % ↑	L-VLDL-CE % ↑	OR	0.63	0.686	0.857
CEACAM5 ↑	L-LDL-C % ↓	XL-VLDL-PL % ↓	L-VLDL-FC % ↑	OR	0.641	0.692	0.856
CEACAM5 ↑	GlycA ↑	IDL-CE % ↓	L-VLDL-C % ↑	OR	0.615	0.675	0.856
CEACAM5 ↑	XS-VLDL-PL % ↑	XL-VLDL-PL % ↑	S-HDL-C ↑	OR	0.634	0.685	0.856
CEACAM5 ↑	L-LDL-C % ↓	XL-VLDL-PL % ↑	S-HDL-C ↑	OR	0.644	0.692	0.856
CEACAM5 ↑	L-LDL-C % ↑	XL-VLDL-PL % ↑	L-LDL-CE % ↓	OR	0.626	0.678	0.856
CEACAM5 ↑	XS-VLDL-PL % ↑	XL-VLDL-PL % ↑	S-HDL-P ↑	OR	0.636	0.687	0.856
CEACAM5 ↑	L-LDL-C % ↓	GlycA ↑	L-VLDL-C % ↑	OR	0.627	0.683	0.856
CEACAM5 ↑	L-LDL-C % ↓	XL-VLDL-PL % ↑	HDL-P ↑	OR	0.636	0.687	0.856
CEACAM5 ↑	XL-VLDL-PL % ↑	GlycA ↑	S-HDL-C ↓	OR	0.62	0.678	0.856
CEACAM5 ↑	L-LDL-CE % ↓	GlycA ↑	Total-P ↑	OR	0.607	0.665	0.856
CEACAM5 ↑	XL-VLDL-PL % ↑	GlycA ↑	S-HDL-PL ↓	OR	0.623	0.681	0.856
CEACAM5 ↑	L-LDL-CE % ↓	GlycA ↑	S-HDL-PL ↑	OR	0.614	0.669	0.856
CEACAM5 ↑	XL-VLDL-PL % ↑	GlycA ↑	S-HDL-L ↓	OR	0.619	0.678	0.856
CEACAM5 ↑	XL-VLDL-PL % ↑	GlycA ↑	S-HDL-P ↓	OR	0.621	0.679	0.856
CEACAM5 ↑	XL-VLDL-PL % ↑	L-VLDL-FC % ↑	Albumin ↓	OR	0.617	0.675	0.856
CEACAM5 ↑	L-LDL-C % ↓	L-LDL-CE % ↑	L-VLDL-FC % ↑	OR	0.642	0.694	0.856
CEACAM5 ↑	XL-VLDL-PL % ↓	XL-HDL-CE % ↓	L-VLDL-TG % ↓	OR	0.652	0.7	0.856
CEACAM5 ↑	L-VLDL-TG % ↓	GlycA ↑	Total-P ↓	OR	0.618	0.676	0.856
CEACAM5 ↑	L-VLDL-FC % ↑	GlycA ↑	S-HDL-C ↓	OR	0.624	0.682	0.856
CEACAM5 ↑	XL-VLDL-PL % ↓	L-LDL-CE % ↓	IDL-CE % ↓	OR	0.612	0.669	0.856
CEACAM5 ↑	L-VLDL-FC % ↑	GlycA ↑	S-HDL-P ↓	OR	0.625	0.682	0.856
CEACAM5 ↑	L-LDL-C % ↓	XL-VLDL-PL % ↑	HDL-P ↓	OR	0.622	0.68	0.856
CEACAM5 ↑	XS-VLDL-PL % ↑	L-LDL-CE % ↓	L-VLDL-C % ↑	OR	0.617	0.678	0.856
CEACAM5 ↑	XL-VLDL-PL % ↓	XL-HDL-CE % ↓	Albumin ↓	OR	0.614	0.671	0.856
CEACAM5 ↑	XS-VLDL-PL % ↑	L-VLDL-TG % ↓	GlycA ↑	OR	0.617	0.678	0.856
CEACAM5 ↑	L-LDL-C % ↓	XL-VLDL-PL % ↑	L-LDL-TG % ↑	OR	0.638	0.689	0.856
CEACAM5 ↑	XL-VLDL-PL % ↑	L-VLDL-FC % ↑	IDL-CE % ↓	OR	0.635	0.689	0.856
CEACAM5 ↑	XL-VLDL-PL % ↑	L-LDL-CE % ↓	Total-P ↓	OR	0.611	0.673	0.856
CEACAM5 ↑	XL-VLDL-PL % ↑	L-LDL-CE % ↓	Total-P ↑	OR	0.623	0.679	0.856
CEACAM5 ↑	XL-VLDL-PL % ↑	Albumin ↓	HDL-P ↓	OR	0.603	0.662	0.856
CEACAM5 ↑	L-LDL-C % ↑	XS-VLDL-PL % ↑	XL-VLDL-PL % ↑	OR	0.626	0.68	0.856
CEACAM5 ↑	XL-VLDL-PL % ↓	L-VLDL-FC % ↑	Albumin ↓	OR	0.625	0.675	0.856
CEACAM5 ↑	XL-VLDL-PL % ↓	XL-HDL-CE % ↓	L-VLDL-FC % ↑	OR	0.653	0.701	0.856
CEACAM5 ↑	XS-VLDL-PL % ↑	XL-VLDL-PL % ↑	GlycA ↓	OR	0.637	0.69	0.856
CEACAM5 ↑	XL-VLDL-PL % ↓	Albumin ↓	L-VLDL-C % ↑	OR	0.613	0.664	0.856
CEACAM5 ↑	XS-VLDL-PL % ↑	XL-VLDL-PL % ↑	HDL-P ↓	OR	0.614	0.674	0.856
CEACAM5 ↑	Albumin ↓	IDL-CE % ↓	L-VLDL-C % ↑	OR	0.612	0.668	0.855
CEACAM5 ↑	XS-VLDL-PL % ↑	XL-VLDL-PL % ↑	L-VLDL-FC % ↓	OR	0.631	0.679	0.855
CEACAM5 ↑	L-VLDL-TG % ↓	GlycA ↑	HDL-P ↓	OR	0.62	0.676	0.855
CEACAM5 ↑	XL-VLDL-PL % ↑	GlycA ↑	Albumin ↓	OR	0.61	0.67	0.855
CEACAM5 ↑	L-LDL-CE % ↓	L-VLDL-FC % ↑	IDL-CE % ↓	OR	0.635	0.689	0.855
CEACAM5 ↑	XL-VLDL-PL % ↓	GlycA ↑	L-VLDL-C % ↑	OR	0.624	0.679	0.855
CEACAM5 ↑	L-LDL-C % ↓	L-VLDL-FC % ↑	Albumin ↓	OR	0.63	0.685	0.855
CEACAM5 ↑	XL-VLDL-PL % ↑	L-VLDL-FC % ↑	L-LDL-TG % ↑	OR	0.648	0.698	0.855
CEACAM5 ↑	XL-VLDL-PL % ↑	GlycA ↑	S-HDL-CE ↓	OR	0.621	0.679	0.855
CEACAM5 ↑	XL-VLDL-PL % ↓	L-VLDL-TG % ↓	IDL-CE % ↓	OR	0.639	0.689	0.855
CEACAM5 ↑	L-LDL-CE % ↓	GlycA ↑	IDL-CE % ↓	OR	0.614	0.67	0.855
CEACAM5 ↑	L-LDL-CE % ↓	GlycA ↑	S-HDL-L ↑	OR	0.614	0.671	0.855
CEACAM5 ↑	XL-VLDL-PL % ↑	Albumin ↓	S-HDL-C ↓	OR	0.607	0.665	0.855
CEACAM5 ↑	L-LDL-C % ↓	XL-VLDL-PL % ↑	L-VLDL-C % ↓	OR	0.638	0.683	0.855
CEACAM5 ↑	XL-VLDL-PL % ↑	Albumin ↓	S-HDL-P ↓	OR	0.612	0.669	0.855
CEACAM5 ↑	L-LDL-C % ↓	XL-VLDL-PL % ↑	L-VLDL-CE % ↓	OR	0.644	0.69	0.855
CEACAM5 ↑	XL-HDL-CE % ↓	L-LDL-TG % ↑	L-VLDL-CE % ↑	OR	0.63	0.688	0.855
CEACAM5 ↑	L-LDL-C % ↓	XL-VLDL-PL % ↑	S-HDL-P ↑	OR	0.647	0.695	0.855
CEACAM5 ↑	XL-HDL-CE % ↓	Albumin ↓	IDL-PL % ↑	OR	0.613	0.674	0.855
CEACAM5 ↑	L-LDL-C % ↓	XL-VLDL-PL % ↑	S-HDL-L ↓	OR	0.629	0.685	0.855
CEACAM5 ↑	XS-VLDL-PL % ↑	Albumin ↓	L-VLDL-C % ↑	OR	0.604	0.666	0.855
CEACAM5 ↑	L-LDL-C % ↓	XL-VLDL-PL % ↑	Albumin ↑	OR	0.643	0.692	0.855
CEACAM5 ↑	XL-VLDL-PL % ↑	L-LDL-CE % ↓	HDL-P ↑	OR	0.624	0.68	0.855
CEACAM5 ↑	L-LDL-C % ↓	XL-VLDL-PL % ↑	S-HDL-CE ↑	OR	0.646	0.693	0.855
CEACAM5 ↑	XL-VLDL-PL % ↑	L-LDL-CE % ↓	L-VLDL-C % ↑	OR	0.62	0.679	0.855
CEACAM5 ↑	L-LDL-C % ↓	XL-VLDL-PL % ↑	L-VLDL-C % ↑	OR	0.64	0.693	0.855
CEACAM5 ↑	L-LDL-C % ↓	XL-VLDL-PL % ↑	L-VLDL-CE % ↑	OR	0.641	0.693	0.855
CEACAM5 ↑	XS-VLDL-PL % ↑	XL-VLDL-PL % ↓	Albumin ↓	OR	0.603	0.658	0.855
CEACAM5 ↑	L-LDL-CE % ↓	L-VLDL-FC % ↑	IDL-PL % ↑	OR	0.621	0.682	0.855
CEACAM5 ↑	XS-VLDL-PL % ↑	XL-VLDL-PL % ↑	Albumin ↑	OR	0.633	0.684	0.855
CEACAM5 ↑	XS-VLDL-PL % ↑	XL-VLDL-PL % ↑	S-HDL-L ↑	OR	0.643	0.693	0.855
CEACAM5 ↑	XS-VLDL-PL % ↑	XL-VLDL-PL % ↑	S-HDL-PL ↑	OR	0.64	0.691	0.855
CEACAM5 ↑	XL-VLDL-PL % ↓	L-VLDL-TG % ↓	L-LDL-TG % ↑	OR	0.644	0.692	0.855
CEACAM5 ↑	XS-VLDL-PL % ↑	XL-VLDL-PL % ↑	L-VLDL-CE % ↓	OR	0.644	0.692	0.855
CEACAM5 ↑	XS-VLDL-PL % ↑	XL-VLDL-PL % ↑	S-HDL-CE ↑	OR	0.635	0.687	0.855
CEACAM5 ↑	XS-VLDL-PL % ↑	XL-VLDL-PL % ↑	L-VLDL-TG % ↑	OR	0.625	0.678	0.855
CEACAM5 ↑	XS-VLDL-PL % ↑	XL-VLDL-PL % ↑	IDL-CE % ↑	OR	0.66	0.701	0.855
CEACAM5 ↑	XS-VLDL-PL % ↑	XL-VLDL-PL % ↑	L-LDL-CE % ↑	OR	0.625	0.682	0.855
CEACAM5 ↑	XS-VLDL-PL % ↑	XL-VLDL-PL % ↑	L-VLDL-C % ↓	OR	0.633	0.683	0.855
CEACAM5 ↑	XS-VLDL-PL % ↑	XL-VLDL-PL % ↑	S-HDL-L ↓	OR	0.619	0.677	0.855
CEACAM5 ↑	XS-VLDL-PL % ↑	XL-VLDL-PL % ↑	S-HDL-PL ↓	OR	0.624	0.681	0.855
CEACAM5 ↑	L-LDL-C % ↓	XL-VLDL-PL % ↑	S-HDL-PL ↓	OR	0.632	0.687	0.855
CEACAM5 ↑	L-LDL-C % ↓	XS-VLDL-PL % ↑	L-VLDL-C % ↑	OR	0.622	0.681	0.855
CEACAM5 ↑	XS-VLDL-PL % ↑	L-VLDL-TG % ↓	IDL-CE % ↓	OR	0.62	0.678	0.855
CEACAM5 ↑	XS-VLDL-PL % ↑	IDL-PL % ↑	L-VLDL-CE % ↑	OR	0.613	0.676	0.855
CEACAM5 ↑	XL-VLDL-PL % ↑	L-VLDL-TG % ↓	GlycA ↑	OR	0.625	0.683	0.855
CEACAM5 ↑	XS-VLDL-PL % ↑	L-LDL-CE % ↓	L-VLDL-CE % ↑	OR	0.618	0.678	0.854
CEACAM5 ↑	XL-VLDL-PL % ↓	L-VLDL-FC % ↑	IDL-CE % ↓	OR	0.641	0.691	0.854
CEACAM5 ↑	XL-VLDL-PL % ↑	L-VLDL-TG % ↓	IDL-CE % ↓	OR	0.633	0.686	0.854
CEACAM5 ↑	XL-HDL-CE % ↓	L-VLDL-FC % ↑	L-VLDL-TG % ↓	OR	0.632	0.687	0.854
CEACAM5 ↑	L-LDL-C % ↓	XL-VLDL-PL % ↑	L-LDL-TG % ↓	OR	0.629	0.682	0.854
CEACAM5 ↑	L-LDL-CE % ↓	GlycA ↑	S-HDL-C ↑	OR	0.61	0.667	0.854
CEACAM5 ↑	L-LDL-C % ↓	XL-VLDL-PL % ↑	IDL-CE % ↑	OR	0.658	0.696	0.854
CEACAM5 ↑	XL-VLDL-PL % ↑	L-VLDL-TG % ↓	Albumin ↓	OR	0.613	0.67	0.854
CEACAM5 ↑	L-LDL-C % ↓	XL-VLDL-PL % ↑	L-VLDL-TG % ↑	OR	0.631	0.68	0.854
CEACAM5 ↑	XL-VLDL-PL % ↑	Albumin ↓	IDL-PL % ↓	OR	0.633	0.676	0.854
CEACAM5 ↑	XL-VLDL-PL % ↑	L-LDL-CE % ↓	L-VLDL-CE % ↑	OR	0.621	0.68	0.854
CEACAM5 ↑	GlycA ↑	L-VLDL-C % ↑	Total-P ↓	OR	0.611	0.67	0.854
CEACAM5 ↑	L-VLDL-FC % ↑	L-VLDL-TG % ↓	GlycA ↑	OR	0.608	0.669	0.854
CEACAM5 ↑	XS-VLDL-PL % ↑	XL-VLDL-PL % ↑	XL-HDL-CE % ↑	OR	0.626	0.681	0.854
CEACAM5 ↑	XL-VLDL-PL % ↓	IDL-CE % ↓	L-VLDL-C % ↑	OR	0.631	0.684	0.854
CEACAM5 ↑	XL-VLDL-PL % ↑	L-LDL-CE % ↓	S-HDL-PL ↓	OR	0.616	0.677	0.854
CEACAM5 ↑	XS-VLDL-PL % ↑	XL-VLDL-PL % ↑	S-HDL-CE ↓	OR	0.619	0.676	0.854
CEACAM5 ↑	XS-VLDL-PL % ↑	IDL-PL % ↓	L-VLDL-C % ↑	OR	0.649	0.692	0.854
CEACAM5 ↑	L-LDL-C % ↓	XL-VLDL-PL % ↑	L-VLDL-FC % ↓	OR	0.636	0.681	0.854
CEACAM5 ↑	L-LDL-CE % ↑	L-VLDL-FC % ↑	GlycA ↑	OR	0.619	0.676	0.854
CEACAM5 ↑	XS-VLDL-PL % ↑	XL-VLDL-PL % ↑	S-HDL-C ↓	OR	0.62	0.677	0.854
CEACAM5 ↑	L-LDL-C % ↓	XS-VLDL-PL % ↓	XL-VLDL-PL % ↑	OR	0.639	0.688	0.854
CEACAM5 ↑	L-VLDL-FC % ↑	GlycA ↑	L-VLDL-C % ↑	OR	0.61	0.672	0.854
CEACAM5 ↑	XL-VLDL-PL % ↑	L-LDL-CE % ↓	S-HDL-CE ↑	OR	0.633	0.685	0.854
CEACAM5 ↑	XL-VLDL-PL % ↑	IDL-CE % ↓	L-LDL-TG % ↑	OR	0.63	0.685	0.854
CEACAM5 ↑	XL-VLDL-PL % ↑	L-LDL-CE % ↓	S-HDL-P ↓	OR	0.622	0.679	0.854
CEACAM5 ↑	XL-VLDL-PL % ↑	L-LDL-CE % ↓	GlycA ↓	OR	0.629	0.683	0.854
CEACAM5 ↑	XL-VLDL-PL % ↑	L-LDL-CE % ↓	HDL-P ↓	OR	0.613	0.674	0.854
CEACAM5 ↑	XS-VLDL-PL % ↑	XL-VLDL-PL % ↑	S-HDL-P ↓	OR	0.621	0.678	0.854
CEACAM5 ↑	L-LDL-CE % ↓	IDL-PL % ↑	L-VLDL-C % ↑	OR	0.614	0.675	0.854
CEACAM5 ↑	XL-VLDL-PL % ↓	L-VLDL-TG % ↓	IDL-PL % ↑	OR	0.629	0.682	0.854
CEACAM5 ↑	L-LDL-C % ↓	XL-VLDL-PL % ↑	XL-HDL-CE % ↑	OR	0.636	0.687	0.854
CEACAM5 ↑	L-LDL-C % ↓	XL-VLDL-PL % ↓	IDL-PL % ↑	OR	0.613	0.67	0.854
CEACAM5 ↑	XL-HDL-CE % ↓	L-LDL-CE % ↓	IDL-PL % ↑	OR	0.622	0.681	0.854
CEACAM5 ↑	XS-VLDL-PL % ↑	L-LDL-CE % ↑	L-VLDL-TG % ↓	OR	0.627	0.681	0.854
CEACAM5 ↑	L-LDL-C % ↓	XL-VLDL-PL % ↑	GlycA ↓	OR	0.637	0.688	0.854
CEACAM5 ↑	XL-HDL-CE % ↓	L-VLDL-FC % ↑	S-HDL-C ↓	OR	0.633	0.688	0.854
CEACAM5 ↑	L-LDL-C % ↓	XL-VLDL-PL % ↑	S-HDL-P ↓	OR	0.628	0.682	0.854
CEACAM5 ↑	XL-VLDL-PL % ↓	Albumin ↓	L-VLDL-CE % ↑	OR	0.608	0.66	0.854
CEACAM5 ↑	L-LDL-C % ↓	XS-VLDL-PL % ↑	L-VLDL-TG % ↓	OR	0.629	0.686	0.854
CEACAM5 ↑	XS-VLDL-PL % ↑	XL-HDL-CE % ↓	L-LDL-CE % ↓	OR	0.614	0.674	0.854
CEACAM5 ↑	XL-VLDL-PL % ↑	L-LDL-CE % ↓	S-HDL-C ↑	OR	0.631	0.684	0.854
CEACAM5 ↑	XL-VLDL-PL % ↑	IDL-PL % ↓	L-LDL-TG % ↑	OR	0.666	0.702	0.854
CEACAM5 ↑	L-LDL-C % ↓	XL-VLDL-PL % ↑	S-HDL-C ↓	OR	0.63	0.683	0.854
CEACAM5 ↑	L-LDL-C % ↓	XL-VLDL-PL % ↑	S-HDL-CE ↓	OR	0.629	0.683	0.854
CEACAM5 ↑	XL-VLDL-PL % ↓	XL-HDL-CE % ↓	IDL-CE % ↓	OR	0.612	0.668	0.854
CEACAM5 ↑	L-LDL-C % ↓	XL-VLDL-PL % ↓	L-VLDL-C % ↑	OR	0.628	0.681	0.854
CEACAM5 ↑	XL-HDL-CE % ↓	L-LDL-CE % ↓	L-VLDL-CE % ↑	OR	0.63	0.687	0.854
CEACAM5 ↑	L-VLDL-TG % ↓	GlycA ↑	L-LDL-TG % ↑	OR	0.638	0.69	0.854
CEACAM5 ↑	XS-VLDL-PL % ↑	L-VLDL-TG % ↓	Albumin ↓	OR	0.608	0.667	0.854
CEACAM5 ↑	L-LDL-C % ↓	XL-VLDL-PL % ↑	S-HDL-L ↑	OR	0.653	0.7	0.854
CEACAM5 ↑	L-LDL-CE % ↓	GlycA ↑	HDL-P ↑	OR	0.608	0.666	0.854
CEACAM5 ↑	XL-VLDL-PL % ↑	Albumin ↓	S-HDL-L ↓	OR	0.605	0.665	0.854
CEACAM5 ↑	XS-VLDL-PL % ↑	XL-VLDL-PL % ↑	L-LDL-TG % ↓	OR	0.625	0.679	0.854
CEACAM5 ↑	XL-HDL-CE % ↓	L-VLDL-FC % ↑	S-HDL-P ↓	OR	0.636	0.691	0.854
CEACAM5 ↑	L-LDL-C % ↓	XL-VLDL-PL % ↑	S-HDL-PL ↑	OR	0.649	0.696	0.854
CEACAM5 ↑	L-VLDL-FC % ↑	GlycA ↑	S-HDL-CE ↓	OR	0.625	0.683	0.854
CEACAM5 ↑	XL-VLDL-PL % ↓	GlycA ↑	L-VLDL-CE % ↑	OR	0.623	0.679	0.854
CEACAM5 ↑	XL-VLDL-PL % ↑	L-LDL-CE % ↓	Albumin ↑	OR	0.631	0.682	0.854
CEACAM5 ↑	XL-VLDL-PL % ↓	GlycA ↑	L-LDL-TG % ↑	OR	0.613	0.666	0.854
CEACAM5 ↑	Albumin ↓	L-VLDL-C % ↑	Total-P ↓	OR	0.598	0.656	0.854
CEACAM5 ↑	XL-VLDL-PL % ↑	L-LDL-CE % ↓	S-HDL-P ↑	OR	0.633	0.686	0.854
CEACAM5 ↑	L-LDL-CE % ↓	GlycA ↑	L-LDL-TG % ↑	OR	0.617	0.67	0.853
CEACAM5 ↑	L-LDL-C % ↓	XL-VLDL-PL % ↓	XL-HDL-CE % ↓	OR	0.616	0.67	0.853
CEACAM5 ↑	XS-VLDL-PL % ↓	XL-VLDL-PL % ↑	L-LDL-CE % ↓	OR	0.632	0.682	0.853
CEACAM5 ↑	XL-VLDL-PL % ↑	L-LDL-CE % ↓	IDL-PL % ↓	OR	0.642	0.687	0.853
CEACAM5 ↑	XL-VLDL-PL % ↑	L-LDL-CE % ↓	L-VLDL-FC % ↓	OR	0.637	0.68	0.853
CEACAM5 ↑	XL-VLDL-PL % ↑	L-LDL-CE % ↓	L-VLDL-CE % ↓	OR	0.649	0.691	0.853
CEACAM5 ↑	L-LDL-CE % ↓	L-VLDL-FC % ↑	L-LDL-TG % ↑	OR	0.641	0.694	0.853
CEACAM5 ↑	XL-VLDL-PL % ↑	L-LDL-CE % ↓	L-VLDL-C % ↓	OR	0.643	0.685	0.853
CEACAM5 ↑	XS-VLDL-PL % ↑	L-LDL-TG % ↑	L-VLDL-C % ↑	OR	0.629	0.685	0.853
CEACAM5 ↑	XL-VLDL-PL % ↑	L-VLDL-TG % ↓	L-LDL-TG % ↑	OR	0.647	0.699	0.853
CEACAM5 ↑	XL-VLDL-PL % ↓	IDL-CE % ↓	L-VLDL-CE % ↑	OR	0.629	0.681	0.853
CEACAM5 ↑	XL-HDL-CE % ↓	GlycA ↑	IDL-CE % ↓	OR	0.609	0.668	0.853
CEACAM5 ↑	L-LDL-C % ↓	XL-HDL-CE % ↓	GlycA ↑	OR	0.616	0.675	0.853
CEACAM5 ↑	L-VLDL-FC % ↑	GlycA ↑	Albumin ↓	OR	0.611	0.67	0.853
CEACAM5 ↑	XL-VLDL-PL % ↓	L-LDL-CE % ↓	L-VLDL-TG % ↓	OR	0.619	0.672	0.853
CEACAM5 ↑	L-LDL-C % ↓	L-VLDL-FC % ↑	IDL-CE % ↓	OR	0.625	0.682	0.853
CEACAM5 ↑	L-VLDL-FC % ↑	IDL-PL % ↑	L-LDL-TG % ↑	OR	0.63	0.686	0.853
CEACAM5 ↑	XL-HDL-CE % ↓	L-VLDL-TG % ↓	Total-P ↓	OR	0.626	0.682	0.853
CEACAM5 ↑	L-LDL-C % ↓	GlycA ↑	L-VLDL-CE % ↑	OR	0.63	0.685	0.853
CEACAM5 ↑	L-LDL-CE % ↓	GlycA ↑	S-HDL-CE ↑	OR	0.614	0.669	0.853
CEACAM5 ↑	L-LDL-C % ↓	IDL-PL % ↑	L-VLDL-CE % ↑	OR	0.617	0.678	0.853
CEACAM5 ↑	L-LDL-C % ↓	XL-VLDL-PL % ↓	L-VLDL-CE % ↑	OR	0.625	0.677	0.853
CEACAM5 ↑	L-LDL-C % ↓	Albumin ↓	L-VLDL-C % ↑	OR	0.62	0.676	0.853
CEACAM5 ↑	XS-VLDL-PL % ↑	GlycA ↑	L-VLDL-C % ↑	OR	0.61	0.672	0.853
CEACAM5 ↑	XL-VLDL-PL % ↑	L-LDL-CE % ↓	L-VLDL-TG % ↑	OR	0.63	0.677	0.853
CEACAM5 ↑	XL-VLDL-PL % ↓	Albumin ↓	IDL-CE % ↓	OR	0.6	0.654	0.853
CEACAM5 ↑	XL-VLDL-PL % ↑	L-LDL-CE % ↓	S-HDL-PL ↑	OR	0.639	0.69	0.853
CEACAM5 ↑	XL-VLDL-PL % ↑	L-LDL-CE % ↓	S-HDL-L ↑	OR	0.641	0.693	0.853
CEACAM5 ↑	XL-VLDL-PL % ↑	Albumin ↓	S-HDL-PL ↓	OR	0.61	0.669	0.853
CEACAM5 ↑	XL-VLDL-PL % ↑	L-VLDL-TG % ↓	IDL-PL % ↑	OR	0.625	0.683	0.853
CEACAM5 ↑	XL-VLDL-PL % ↑	Albumin ↓	S-HDL-CE ↓	OR	0.61	0.667	0.853
CEACAM5 ↑	L-LDL-CE % ↓	GlycA ↑	Albumin ↓	OR	0.601	0.66	0.853
CEACAM5 ↑	XL-HDL-CE % ↓	L-VLDL-FC % ↑	S-HDL-CE ↓	OR	0.631	0.686	0.853
CEACAM5 ↑	XL-HDL-CE % ↓	L-VLDL-FC % ↑	S-HDL-PL ↓	OR	0.638	0.694	0.853
CEACAM5 ↑	XS-VLDL-PL % ↑	L-VLDL-TG % ↓	Total-P ↓	OR	0.613	0.672	0.853
CEACAM5 ↑	L-LDL-CE % ↓	GlycA ↑	S-HDL-P ↑	OR	0.611	0.668	0.853
CEACAM5 ↑	XL-VLDL-PL % ↑	L-VLDL-FC % ↑	IDL-PL % ↑	OR	0.628	0.685	0.853
CEACAM5 ↑	L-LDL-C % ↓	GlycA ↑	IDL-PL % ↑	OR	0.601	0.664	0.853
CEACAM5 ↑	XL-HDL-CE % ↓	L-VLDL-FC % ↑	S-HDL-L ↓	OR	0.636	0.691	0.853
CEACAM5 ↑	L-VLDL-FC % ↑	GlycA ↑	IDL-PL % ↓	OR	0.642	0.689	0.853
CEACAM5 ↑	XL-VLDL-PL % ↑	L-LDL-CE % ↓	S-HDL-L ↓	OR	0.613	0.674	0.853
CEACAM5 ↑	XS-VLDL-PL % ↑	L-VLDL-TG % ↓	L-VLDL-C % ↑	OR	0.608	0.669	0.853
CEACAM5 ↑	XL-VLDL-PL % ↑	L-LDL-CE % ↓	S-HDL-C ↓	OR	0.619	0.677	0.853
CEACAM5 ↑	L-VLDL-FC % ↑	GlycA ↑	L-VLDL-CE % ↑	OR	0.615	0.676	0.853
CEACAM5 ↑	XL-VLDL-PL % ↑	L-LDL-CE % ↓	S-HDL-CE ↓	OR	0.622	0.679	0.853
CEACAM5 ↑	XL-VLDL-PL % ↑	GlycA ↑	Total-P ↑	OR	0.62	0.676	0.853
CEACAM5 ↑	L-VLDL-FC % ↑	Albumin ↓	S-HDL-L ↓	OR	0.609	0.668	0.853
CEACAM5 ↑	IDL-PL % ↑	L-LDL-TG % ↑	L-VLDL-C % ↑	OR	0.625	0.684	0.853
CEACAM5 ↑	L-VLDL-FC % ↑	Albumin ↓	S-HDL-PL ↓	OR	0.61	0.669	0.853
CEACAM5 ↑	XL-VLDL-PL % ↑	IDL-PL % ↑	L-LDL-TG % ↑	OR	0.64	0.695	0.853
CEACAM5 ↑	XS-VLDL-PL % ↑	L-VLDL-TG % ↓	IDL-PL % ↓	OR	0.651	0.696	0.852
CEACAM5 ↑	XL-VLDL-PL % ↑	L-VLDL-FC % ↑	Total-P ↓	OR	0.626	0.68	0.852
CEACAM5 ↑	GlycA ↑	IDL-PL % ↑	Total-P ↑	OR	0.615	0.672	0.852
CEACAM5 ↑	GlycA ↑	L-VLDL-C % ↑	HDL-P ↓	OR	0.613	0.67	0.852
CEACAM5 ↑	XL-VLDL-PL % ↓	XL-HDL-CE % ↓	L-VLDL-C % ↑	OR	0.647	0.696	0.852
CEACAM5 ↑	L-LDL-C % ↓	XL-VLDL-PL % ↓	L-LDL-CE % ↑	OR	0.621	0.661	0.852
CEACAM5 ↑	L-VLDL-TG % ↓	GlycA ↑	S-HDL-L ↓	OR	0.615	0.674	0.852
CEACAM5 ↑	L-VLDL-TG % ↓	GlycA ↑	S-HDL-PL ↓	OR	0.618	0.677	0.852
CEACAM5 ↑	L-LDL-C % ↓	L-VLDL-TG % ↓	Albumin ↓	OR	0.631	0.683	0.852
CEACAM5 ↑	XL-HDL-CE % ↓	IDL-PL % ↑	L-VLDL-CE % ↑	OR	0.623	0.683	0.852
CEACAM5 ↑	XS-VLDL-PL % ↑	L-LDL-CE % ↑	L-VLDL-C % ↑	OR	0.622	0.678	0.852
CEACAM5 ↑	L-LDL-C % ↑	L-LDL-CE % ↓	GlycA ↑	OR	0.608	0.665	0.852
CEACAM5 ↑	L-LDL-C % ↓	IDL-CE % ↓	L-VLDL-C % ↑	OR	0.616	0.673	0.852
CEACAM5 ↑	L-VLDL-TG % ↓	Albumin ↓	Total-P ↓	OR	0.604	0.661	0.852
CEACAM5 ↑	XL-VLDL-PL % ↓	XL-HDL-CE % ↓	L-LDL-CE % ↓	OR	0.616	0.673	0.852
CEACAM5 ↑	XS-VLDL-PL % ↑	L-LDL-CE % ↓	GlycA ↑	OR	0.607	0.665	0.852
CEACAM5 ↑	XS-VLDL-PL % ↑	L-VLDL-TG % ↓	L-LDL-TG % ↑	OR	0.633	0.687	0.852
CEACAM5 ↑	L-LDL-C % ↓	XL-HDL-CE % ↓	IDL-PL % ↑	OR	0.615	0.675	0.852
CEACAM5 ↑	XL-VLDL-PL % ↑	GlycA ↑	HDL-P ↑	OR	0.622	0.678	0.852
CEACAM5 ↑	L-VLDL-FC % ↑	GlycA ↑	Total-P ↑	OR	0.621	0.676	0.852
CEACAM5 ↑	L-LDL-C % ↓	L-LDL-CE % ↓	L-VLDL-FC % ↑	OR	0.633	0.688	0.852
CEACAM5 ↑	L-LDL-C % ↑	XL-VLDL-PL % ↑	GlycA ↑	OR	0.624	0.676	0.852
CEACAM5 ↑	XL-VLDL-PL % ↑	IDL-CE % ↓	Total-P ↑	OR	0.629	0.681	0.852
CEACAM5 ↑	L-LDL-CE % ↓	IDL-PL % ↑	L-VLDL-CE % ↑	OR	0.612	0.675	0.852
CEACAM5 ↑	XS-VLDL-PL % ↑	L-VLDL-TG % ↓	S-HDL-L ↑	OR	0.645	0.695	0.852
CEACAM5 ↑	XS-VLDL-PL % ↑	L-VLDL-TG % ↓	S-HDL-PL ↑	OR	0.647	0.694	0.852
CEACAM5 ↑	XS-VLDL-PL % ↑	L-VLDL-TG % ↓	L-VLDL-CE % ↑	OR	0.613	0.673	0.852
CEACAM5 ↑	XL-VLDL-PL % ↑	XL-HDL-CE % ↑	L-LDL-CE % ↓	OR	0.622	0.678	0.852
CEACAM5 ↑	XL-VLDL-PL % ↑	Albumin ↓	L-VLDL-C % ↑	OR	0.61	0.668	0.852
CEACAM5 ↑	XL-VLDL-PL % ↑	L-LDL-CE % ↓	IDL-CE % ↑	OR	0.653	0.694	0.852
CEACAM5 ↑	XS-VLDL-PL % ↑	IDL-CE % ↓	L-VLDL-C % ↑	OR	0.616	0.675	0.852
CEACAM5 ↑	XS-VLDL-PL % ↑	L-VLDL-TG % ↓	HDL-P ↓	OR	0.616	0.672	0.852
CEACAM5 ↑	L-LDL-C % ↓	L-VLDL-TG % ↓	IDL-PL % ↑	OR	0.623	0.681	0.852
CEACAM5 ↑	XL-VLDL-PL % ↑	L-LDL-CE % ↓	L-LDL-TG % ↓	OR	0.622	0.676	0.852
CEACAM5 ↑	L-VLDL-FC % ↑	Albumin ↓	L-LDL-TG % ↑	OR	0.632	0.686	0.852
CEACAM5 ↑	XL-VLDL-PL % ↑	IDL-PL % ↑	IDL-CE % ↓	OR	0.625	0.683	0.852
CEACAM5 ↑	Albumin ↓	L-VLDL-C % ↑	HDL-P ↓	OR	0.601	0.658	0.852
CEACAM5 ↑	GlycA ↑	IDL-CE % ↓	L-VLDL-CE % ↑	OR	0.618	0.677	0.852
CEACAM5 ↑	XL-VLDL-PL % ↓	L-VLDL-FC % ↑	L-LDL-TG % ↑	OR	0.644	0.694	0.852
CEACAM5 ↑	L-LDL-C % ↓	L-VLDL-FC % ↑	L-LDL-TG % ↑	OR	0.634	0.688	0.852
CEACAM5 ↑	L-VLDL-TG % ↓	Albumin ↓	IDL-CE % ↓	OR	0.617	0.672	0.852
CEACAM5 ↑	L-LDL-C % ↓	XS-VLDL-PL % ↑	XL-VLDL-PL % ↓	OR	0.606	0.66	0.852
CEACAM5 ↑	XL-VLDL-PL % ↑	GlycA ↑	L-VLDL-C % ↑	OR	0.626	0.682	0.851
CEACAM5 ↑	XL-VLDL-PL % ↑	GlycA ↑	S-HDL-CE ↑	OR	0.631	0.684	0.851
CEACAM5 ↑	L-LDL-CE % ↓	Albumin ↓	IDL-CE % ↓	OR	0.613	0.668	0.851
CEACAM5 ↑	XS-VLDL-PL % ↑	XL-VLDL-PL % ↓	Total-P ↑	OR	0.625	0.673	0.851
CEACAM5 ↑	L-LDL-C % ↓	XS-VLDL-PL % ↑	L-VLDL-CE % ↑	OR	0.622	0.68	0.851
CEACAM5 ↑	L-VLDL-FC % ↑	L-VLDL-TG % ↓	Albumin ↓	OR	0.601	0.66	0.851
CEACAM5 ↑	L-LDL-C % ↓	XL-VLDL-PL % ↓	IDL-CE % ↓	OR	0.599	0.657	0.851
CEACAM5 ↑	XL-VLDL-PL % ↑	L-LDL-TG % ↑	Total-P ↑	OR	0.641	0.691	0.851
CEACAM5 ↑	L-LDL-CE % ↓	L-VLDL-TG % ↓	IDL-PL % ↑	OR	0.618	0.677	0.851
CEACAM5 ↑	XL-VLDL-PL % ↑	GlycA ↑	S-HDL-C ↑	OR	0.629	0.683	0.851
CEACAM5 ↑	XL-VLDL-PL % ↑	XL-HDL-CE % ↓	L-VLDL-C % ↑	OR	0.637	0.693	0.851
CEACAM5 ↑	GlycA ↑	IDL-PL % ↑	HDL-P ↑	OR	0.617	0.674	0.851
CEACAM5 ↑	GlycA ↑	L-LDL-TG % ↑	L-VLDL-C % ↑	OR	0.632	0.687	0.851
CEACAM5 ↑	L-VLDL-TG % ↓	Albumin ↓	HDL-P ↓	OR	0.608	0.663	0.851
CEACAM5 ↑	L-LDL-C % ↓	XL-VLDL-PL % ↓	Albumin ↓	OR	0.608	0.659	0.851
CEACAM5 ↑	XS-VLDL-PL % ↓	XL-VLDL-PL % ↑	GlycA ↑	OR	0.627	0.677	0.851
CEACAM5 ↑	XL-VLDL-PL % ↑	IDL-CE % ↓	HDL-P ↑	OR	0.629	0.682	0.851
CEACAM5 ↑	XL-VLDL-PL % ↑	GlycA ↑	S-HDL-P ↑	OR	0.63	0.684	0.851
CEACAM5 ↑	XS-VLDL-PL % ↑	XL-VLDL-PL % ↓	IDL-PL % ↑	OR	0.612	0.669	0.851
CEACAM5 ↑	XL-HDL-CE % ↑	L-VLDL-FC % ↑	GlycA ↑	OR	0.615	0.672	0.851
CEACAM5 ↑	XL-VLDL-PL % ↓	L-VLDL-FC % ↑	IDL-PL % ↑	OR	0.632	0.685	0.851
CEACAM5 ↑	L-LDL-C % ↓	L-LDL-CE % ↑	L-VLDL-TG % ↓	OR	0.641	0.692	0.851
CEACAM5 ↑	L-LDL-CE % ↓	GlycA ↑	Total-P ↓	OR	0.601	0.657	0.851
CEACAM5 ↑	XS-VLDL-PL % ↓	L-VLDL-FC % ↑	GlycA ↑	OR	0.628	0.681	0.851
CEACAM5 ↑	L-LDL-C % ↓	L-VLDL-FC % ↑	Total-P ↓	OR	0.627	0.684	0.851
CEACAM5 ↑	L-VLDL-FC % ↑	GlycA ↑	L-VLDL-CE % ↓	OR	0.653	0.698	0.851
CEACAM5 ↑	XS-VLDL-PL % ↑	L-VLDL-TG % ↓	S-HDL-P ↑	OR	0.638	0.689	0.851
CEACAM5 ↑	L-LDL-CE % ↓	Albumin ↓	Total-P ↑	OR	0.604	0.659	0.851
CEACAM5 ↑	L-VLDL-FC % ↑	GlycA ↑	L-VLDL-C % ↓	OR	0.64	0.689	0.851
CEACAM5 ↑	XL-HDL-CE % ↓	GlycA ↑	L-LDL-TG % ↑	OR	0.618	0.676	0.851
CEACAM5 ↑	GlycA ↑	IDL-PL % ↑	S-HDL-PL ↑	OR	0.62	0.674	0.851
CEACAM5 ↑	XL-VLDL-PL % ↓	IDL-PL % ↑	L-VLDL-C % ↑	OR	0.627	0.682	0.851
CEACAM5 ↑	GlycA ↑	IDL-PL % ↑	S-HDL-L ↑	OR	0.623	0.677	0.851
CEACAM5 ↑	XL-HDL-CE % ↓	L-VLDL-TG % ↓	HDL-P ↓	OR	0.63	0.685	0.851
CEACAM5 ↑	XL-VLDL-PL % ↑	IDL-CE % ↓	L-VLDL-C % ↑	OR	0.632	0.686	0.851
CEACAM5 ↑	L-VLDL-FC % ↑	GlycA ↑	IDL-CE % ↑	OR	0.647	0.691	0.851
CEACAM5 ↑	XL-HDL-CE % ↓	IDL-CE % ↓	L-VLDL-CE % ↑	OR	0.621	0.677	0.851
CEACAM5 ↑	L-LDL-C % ↑	L-VLDL-FC % ↑	GlycA ↑	OR	0.616	0.672	0.851
CEACAM5 ↑	L-VLDL-FC % ↑	Albumin ↓	L-VLDL-C % ↑	OR	0.602	0.661	0.851
CEACAM5 ↑	XS-VLDL-PL % ↑	XL-HDL-CE % ↓	GlycA ↑	OR	0.617	0.674	0.851
CEACAM5 ↑	XL-VLDL-PL % ↑	Albumin ↓	Total-P ↑	OR	0.613	0.665	0.851
CEACAM5 ↑	L-VLDL-FC % ↑	Albumin ↓	S-HDL-C ↓	OR	0.612	0.67	0.851
CEACAM5 ↑	L-VLDL-FC % ↑	GlycA ↑	S-HDL-P ↑	OR	0.623	0.677	0.851
CEACAM5 ↑	XS-VLDL-PL % ↑	L-VLDL-TG % ↓	L-VLDL-CE % ↓	OR	0.655	0.7	0.851
CEACAM5 ↑	L-VLDL-FC % ↑	GlycA ↑	Albumin ↑	OR	0.64	0.69	0.851
CEACAM5 ↑	L-VLDL-FC % ↑	GlycA ↑	L-LDL-TG % ↓	OR	0.619	0.672	0.851
CEACAM5 ↑	L-VLDL-FC % ↑	IDL-PL % ↑	IDL-CE % ↓	OR	0.618	0.678	0.851
CEACAM5 ↑	L-VLDL-FC % ↑	GlycA ↑	S-HDL-PL ↑	OR	0.627	0.68	0.851
CEACAM5 ↑	L-VLDL-FC % ↑	GlycA ↑	HDL-P ↑	OR	0.62	0.675	0.851
CEACAM5 ↑	L-VLDL-FC % ↑	Albumin ↓	S-HDL-P ↓	OR	0.616	0.672	0.851
CEACAM5 ↑	XS-VLDL-PL % ↑	L-VLDL-TG % ↓	S-HDL-CE ↑	OR	0.642	0.689	0.851
CEACAM5 ↑	L-LDL-CE % ↓	L-VLDL-TG % ↓	IDL-CE % ↓	OR	0.633	0.687	0.851
CEACAM5 ↑	XS-VLDL-PL % ↑	L-LDL-CE % ↓	IDL-PL % ↑	OR	0.609	0.67	0.851
CEACAM5 ↑	XL-VLDL-PL % ↑	L-LDL-TG % ↑	L-VLDL-C % ↑	OR	0.647	0.696	0.851
CEACAM5 ↑	L-VLDL-FC % ↑	GlycA ↑	S-HDL-L ↑	OR	0.629	0.682	0.851
CEACAM5 ↑	XL-VLDL-PL % ↓	L-LDL-TG % ↑	L-VLDL-C % ↑	OR	0.635	0.686	0.851
CEACAM5 ↑	XS-VLDL-PL % ↑	L-LDL-CE % ↓	S-HDL-PL ↑	OR	0.631	0.681	0.851
CEACAM5 ↑	XL-VLDL-PL % ↑	GlycA ↓	Albumin ↓	OR	0.626	0.674	0.851
CEACAM5 ↑	XL-HDL-CE % ↓	L-VLDL-FC % ↑	L-VLDL-CE % ↑	OR	0.634	0.689	0.851
CEACAM5 ↑	L-VLDL-FC % ↑	L-VLDL-TG % ↑	GlycA ↑	OR	0.634	0.683	0.851
CEACAM5 ↑	XL-HDL-CE % ↓	L-VLDL-FC % ↑	L-VLDL-C % ↑	OR	0.633	0.688	0.851
CEACAM5 ↑	L-VLDL-TG % ↓	GlycA ↑	L-VLDL-C % ↑	OR	0.605	0.667	0.851
CEACAM5 ↑	L-LDL-CE % ↑	L-VLDL-FC % ↑	Albumin ↓	OR	0.618	0.672	0.851
CEACAM5 ↑	L-LDL-CE % ↓	GlycA ↑	IDL-PL % ↓	OR	0.633	0.677	0.851
CEACAM5 ↑	L-VLDL-FC % ↑	GlycA ↑	S-HDL-CE ↑	OR	0.626	0.678	0.851
CEACAM5 ↑	L-VLDL-FC % ↑	GlycA ↑	S-HDL-C ↑	OR	0.622	0.676	0.851
CEACAM5 ↑	XL-VLDL-PL % ↑	GlycA ↓	IDL-CE % ↓	OR	0.637	0.69	0.851
CEACAM5 ↑	GlycA ↑	IDL-PL % ↓	IDL-CE % ↓	OR	0.633	0.676	0.851
CEACAM5 ↑	L-VLDL-TG % ↓	Albumin ↓	L-VLDL-C % ↑	OR	0.592	0.651	0.85
CEACAM5 ↑	XL-VLDL-PL % ↑	Albumin ↓	HDL-P ↑	OR	0.614	0.666	0.85
CEACAM5 ↑	XL-VLDL-PL % ↓	L-LDL-CE % ↓	L-VLDL-FC % ↑	OR	0.625	0.678	0.85
CEACAM5 ↑	L-LDL-CE % ↓	L-VLDL-TG % ↓	L-LDL-TG % ↑	OR	0.64	0.692	0.85
CEACAM5 ↑	XL-VLDL-PL % ↑	L-LDL-CE % ↑	GlycA ↑	OR	0.622	0.675	0.85
CEACAM5 ↑	L-LDL-C % ↑	XL-VLDL-PL % ↑	L-LDL-TG % ↑	OR	0.641	0.689	0.85
CEACAM5 ↑	XL-VLDL-PL % ↑	IDL-PL % ↑	L-VLDL-C % ↑	OR	0.626	0.684	0.85
CEACAM5 ↑	L-LDL-CE % ↑	L-VLDL-FC % ↑	IDL-CE % ↓	OR	0.631	0.684	0.85
CEACAM5 ↑	L-LDL-CE % ↓	Albumin ↓	HDL-P ↑	OR	0.603	0.659	0.85
CEACAM5 ↑	XL-VLDL-PL % ↑	GlycA ↑	L-LDL-TG % ↓	OR	0.621	0.673	0.85
CEACAM5 ↑	XS-VLDL-PL % ↑	L-LDL-CE % ↓	Albumin ↓	OR	0.61	0.667	0.85
CEACAM5 ↑	XL-VLDL-PL % ↑	GlycA ↑	L-VLDL-C % ↓	OR	0.633	0.678	0.85
CEACAM5 ↑	XL-VLDL-PL % ↑	GlycA ↑	L-VLDL-CE % ↓	OR	0.647	0.69	0.85
CEACAM5 ↑	XS-VLDL-PL % ↓	XL-VLDL-PL % ↑	IDL-CE % ↓	OR	0.632	0.682	0.85
CEACAM5 ↑	XL-HDL-CE % ↓	L-LDL-CE % ↓	IDL-CE % ↓	OR	0.609	0.669	0.85
CEACAM5 ↑	XS-VLDL-PL % ↑	L-VLDL-TG % ↓	Total-P ↑	OR	0.632	0.682	0.85
CEACAM5 ↑	XS-VLDL-PL % ↑	L-VLDL-TG % ↓	HDL-P ↑	OR	0.631	0.683	0.85
CEACAM5 ↑	L-LDL-C % ↓	L-LDL-CE % ↓	L-VLDL-TG % ↓	OR	0.63	0.684	0.85
CEACAM5 ↑	L-LDL-C % ↑	L-LDL-CE % ↓	Albumin ↓	OR	0.6	0.652	0.85
CEACAM5 ↑	XL-VLDL-PL % ↑	L-LDL-CE % ↑	L-LDL-TG % ↑	OR	0.639	0.689	0.85
CEACAM5 ↑	L-LDL-C % ↓	L-VLDL-FC % ↑	L-VLDL-C % ↑	OR	0.629	0.686	0.85
CEACAM5 ↑	XL-VLDL-PL % ↑	L-LDL-TG % ↑	HDL-P ↑	OR	0.641	0.691	0.85
CEACAM5 ↑	L-LDL-CE % ↓	GlycA ↑	Albumin ↑	OR	0.623	0.675	0.85
CEACAM5 ↑	XL-VLDL-PL % ↑	IDL-CE % ↓	S-HDL-P ↑	OR	0.638	0.687	0.85
CEACAM5 ↑	L-LDL-C % ↑	XL-VLDL-PL % ↑	IDL-CE % ↓	OR	0.627	0.68	0.85
CEACAM5 ↑	XL-VLDL-PL % ↑	L-VLDL-FC % ↓	GlycA ↑	OR	0.63	0.675	0.85
CEACAM5 ↑	L-LDL-C % ↓	L-VLDL-FC % ↑	L-VLDL-TG % ↓	OR	0.627	0.682	0.85
CEACAM5 ↑	L-VLDL-FC % ↑	Albumin ↓	L-VLDL-CE % ↑	OR	0.605	0.663	0.85
CEACAM5 ↑	XL-VLDL-PL % ↑	GlycA ↑	S-HDL-PL ↑	OR	0.634	0.685	0.85
CEACAM5 ↑	XL-VLDL-PL % ↑	GlycA ↑	S-HDL-L ↑	OR	0.635	0.688	0.85
CEACAM5 ↑	XL-VLDL-PL % ↑	GlycA ↑	Albumin ↑	OR	0.635	0.685	0.85
CEACAM5 ↑	XS-VLDL-PL % ↑	L-VLDL-C % ↑	Total-P ↓	OR	0.609	0.669	0.85
CEACAM5 ↑	XL-VLDL-PL % ↑	IDL-CE % ↓	L-VLDL-CE % ↓	OR	0.638	0.683	0.85
CEACAM5 ↑	XS-VLDL-PL % ↑	L-LDL-CE % ↓	S-HDL-L ↑	OR	0.634	0.683	0.85
CEACAM5 ↑	L-LDL-CE % ↓	GlycA ↑	HDL-P ↓	OR	0.605	0.661	0.85
CEACAM5 ↑	XL-VLDL-PL % ↑	L-LDL-TG % ↑	Total-P ↓	OR	0.633	0.687	0.85
CEACAM5 ↑	L-LDL-CE % ↓	GlycA ↑	L-LDL-TG % ↓	OR	0.615	0.67	0.85
CEACAM5 ↑	GlycA ↑	IDL-CE % ↓	S-HDL-PL ↑	OR	0.603	0.658	0.85
CEACAM5 ↑	XL-VLDL-PL % ↑	GlycA ↑	L-VLDL-CE % ↑	OR	0.627	0.683	0.85
CEACAM5 ↑	XS-VLDL-PL % ↑	L-VLDL-TG % ↓	S-HDL-C ↑	OR	0.636	0.684	0.85
CEACAM5 ↑	XL-VLDL-PL % ↑	L-VLDL-TG % ↑	GlycA ↑	OR	0.627	0.676	0.85
CEACAM5 ↑	XL-VLDL-PL % ↑	GlycA ↑	IDL-CE % ↑	OR	0.65	0.689	0.85
CEACAM5 ↑	XL-VLDL-PL % ↑	XL-HDL-CE % ↑	GlycA ↑	OR	0.623	0.677	0.85
CEACAM5 ↑	L-LDL-CE % ↓	IDL-CE % ↓	L-VLDL-C % ↑	OR	0.625	0.681	0.85
CEACAM5 ↑	XL-VLDL-PL % ↑	Albumin ↓	L-VLDL-CE % ↑	OR	0.612	0.668	0.85
CEACAM5 ↑	XS-VLDL-PL % ↑	L-VLDL-TG % ↓	L-VLDL-C % ↓	OR	0.647	0.693	0.85
CEACAM5 ↑	XL-VLDL-PL % ↑	IDL-CE % ↓	Total-P ↓	OR	0.618	0.675	0.85
CEACAM5 ↑	XS-VLDL-PL % ↑	L-VLDL-C % ↑	S-HDL-PL ↑	OR	0.643	0.693	0.85
CEACAM5 ↑	XS-VLDL-PL % ↑	XL-HDL-CE % ↓	Albumin ↓	OR	0.609	0.668	0.85
CEACAM5 ↑	XS-VLDL-PL % ↑	XL-VLDL-PL % ↓	HDL-P ↑	OR	0.624	0.672	0.85
CEACAM5 ↑	XL-HDL-CE % ↓	L-VLDL-FC % ↑	IDL-PL % ↓	OR	0.668	0.708	0.85
CEACAM5 ↑	L-LDL-C % ↓	XL-HDL-CE % ↓	Albumin ↓	OR	0.61	0.668	0.85
CEACAM5 ↑	GlycA ↑	IDL-PL % ↑	S-HDL-P ↑	OR	0.618	0.674	0.85
CEACAM5 ↑	XS-VLDL-PL % ↑	XL-VLDL-PL % ↓	S-HDL-P ↑	OR	0.633	0.677	0.85
CEACAM5 ↑	XL-VLDL-PL % ↑	IDL-CE % ↓	S-HDL-C ↑	OR	0.636	0.685	0.85
CEACAM5 ↑	XL-VLDL-PL % ↑	IDL-CE % ↓	L-VLDL-CE % ↑	OR	0.633	0.687	0.85
CEACAM5 ↑	XL-HDL-CE % ↓	GlycA ↑	Total-P ↓	OR	0.609	0.669	0.85
CEACAM5 ↑	Albumin ↓	IDL-CE % ↓	L-VLDL-CE % ↑	OR	0.612	0.669	0.85
CEACAM5 ↑	GlycA ↑	IDL-PL % ↑	S-HDL-C ↑	OR	0.617	0.673	0.85
CEACAM5 ↑	L-VLDL-FC % ↑	IDL-CE % ↓	L-VLDL-C % ↑	OR	0.62	0.677	0.85
CEACAM5 ↑	L-VLDL-TG % ↓	GlycA ↑	IDL-PL % ↓	OR	0.647	0.689	0.85
CEACAM5 ↑	XS-VLDL-PL % ↑	L-VLDL-C % ↑	Total-P ↑	OR	0.632	0.683	0.85
CEACAM5 ↑	XL-VLDL-PL % ↓	XL-HDL-CE % ↓	IDL-PL % ↑	OR	0.627	0.683	0.85
CEACAM5 ↑	L-LDL-C % ↓	L-VLDL-TG % ↓	L-LDL-TG % ↑	OR	0.635	0.688	0.85
CEACAM5 ↑	L-VLDL-TG % ↓	GlycA ↑	S-HDL-C ↓	OR	0.621	0.677	0.85
CEACAM5 ↑	L-VLDL-TG % ↓	GlycA ↑	S-HDL-P ↓	OR	0.621	0.677	0.85
CEACAM5 ↑	XL-VLDL-PL % ↓	GlycA ↑	Total-P ↓	OR	0.609	0.66	0.85
CEACAM5 ↑	L-LDL-C % ↓	L-LDL-CE % ↑	L-VLDL-C % ↑	OR	0.631	0.684	0.85
CEACAM5 ↑	XS-VLDL-PL % ↑	L-LDL-CE % ↓	IDL-CE % ↓	OR	0.608	0.666	0.85
CEACAM5 ↑	XS-VLDL-PL % ↑	L-VLDL-C % ↑	S-HDL-L ↑	OR	0.643	0.694	0.85
CEACAM5 ↑	GlycA ↑	L-VLDL-CE % ↑	Total-P ↓	OR	0.612	0.671	0.85
CEACAM5 ↑	L-LDL-C % ↓	L-VLDL-FC % ↑	S-HDL-PL ↑	OR	0.65	0.698	0.849
CEACAM5 ↑	XL-VLDL-PL % ↑	IDL-CE % ↓	L-LDL-TG % ↓	OR	0.623	0.677	0.849
CEACAM5 ↑	XL-VLDL-PL % ↑	L-LDL-TG % ↑	HDL-P ↓	OR	0.633	0.686	0.849
CEACAM5 ↑	XL-VLDL-PL % ↑	Albumin ↓	S-HDL-P ↑	OR	0.623	0.673	0.849
CEACAM5 ↑	XL-VLDL-PL % ↑	XL-HDL-CE % ↓	Total-P ↓	OR	0.621	0.68	0.849
CEACAM5 ↑	L-VLDL-TG % ↓	GlycA ↑	L-VLDL-CE % ↑	OR	0.611	0.672	0.849
CEACAM5 ↑	XL-VLDL-PL % ↑	XL-HDL-CE % ↓	S-HDL-PL ↓	OR	0.634	0.69	0.849
CEACAM5 ↑	L-VLDL-TG % ↓	GlycA ↑	S-HDL-CE ↓	OR	0.623	0.678	0.849
CEACAM5 ↑	XL-VLDL-PL % ↑	XL-HDL-CE % ↓	S-HDL-L ↓	OR	0.63	0.687	0.849
CEACAM5 ↑	XL-VLDL-PL % ↑	XL-HDL-CE % ↑	IDL-CE % ↓	OR	0.628	0.68	0.849
CEACAM5 ↑	XL-VLDL-PL % ↑	IDL-CE % ↓	S-HDL-CE ↑	OR	0.636	0.686	0.849
CEACAM5 ↑	XL-VLDL-PL % ↑	Albumin ↑	IDL-CE % ↓	OR	0.632	0.684	0.849
CEACAM5 ↑	XS-VLDL-PL % ↑	L-VLDL-C % ↑	HDL-P ↓	OR	0.611	0.668	0.849
CEACAM5 ↑	L-LDL-C % ↓	L-VLDL-FC % ↑	L-VLDL-CE % ↑	OR	0.632	0.688	0.849
CEACAM5 ↑	XS-VLDL-PL % ↑	L-LDL-CE % ↓	Total-P ↑	OR	0.622	0.674	0.849
CEACAM5 ↑	L-LDL-CE % ↓	Albumin ↓	S-HDL-L ↑	OR	0.617	0.668	0.849
CEACAM5 ↑	L-LDL-CE % ↓	Albumin ↓	S-HDL-PL ↑	OR	0.616	0.667	0.849
CEACAM5 ↑	L-LDL-CE % ↓	Albumin ↓	S-HDL-C ↑	OR	0.608	0.661	0.849
CEACAM5 ↑	XL-VLDL-PL % ↑	L-LDL-TG % ↑	S-HDL-P ↑	OR	0.651	0.698	0.849
CEACAM5 ↑	XL-HDL-CE % ↓	GlycA ↑	IDL-PL % ↓	OR	0.656	0.695	0.849
CEACAM5 ↑	XL-VLDL-PL % ↑	IDL-CE % ↓	L-VLDL-C % ↓	OR	0.633	0.678	0.849
CEACAM5 ↑	XL-VLDL-PL % ↑	IDL-CE % ↓	S-HDL-L ↑	OR	0.643	0.692	0.849
CEACAM5 ↑	XL-VLDL-PL % ↑	IDL-CE % ↓	S-HDL-PL ↑	OR	0.64	0.689	0.849
CEACAM5 ↑	XS-VLDL-PL % ↑	XL-VLDL-PL % ↓	S-HDL-CE ↑	OR	0.636	0.678	0.849
CEACAM5 ↑	XL-VLDL-PL % ↑	IDL-CE % ↓	S-HDL-CE ↓	OR	0.623	0.678	0.849
CEACAM5 ↑	XS-VLDL-PL % ↑	XL-VLDL-PL % ↓	S-HDL-C ↑	OR	0.632	0.675	0.849
CEACAM5 ↑	XS-VLDL-PL % ↑	XL-VLDL-PL % ↓	S-HDL-PL ↑	OR	0.636	0.682	0.849
CEACAM5 ↑	XS-VLDL-PL % ↑	L-VLDL-TG % ↓	S-HDL-CE ↓	OR	0.617	0.671	0.849
CEACAM5 ↑	XL-HDL-CE % ↓	L-VLDL-FC % ↑	L-VLDL-CE % ↓	OR	0.652	0.699	0.849
CEACAM5 ↑	XS-VLDL-PL % ↑	L-VLDL-TG % ↓	S-HDL-C ↓	OR	0.616	0.671	0.849
CEACAM5 ↑	XS-VLDL-PL % ↑	L-VLDL-TG % ↓	S-HDL-PL ↓	OR	0.619	0.674	0.849
CEACAM5 ↑	XS-VLDL-PL % ↑	L-VLDL-TG % ↓	S-HDL-L ↓	OR	0.614	0.671	0.849
CEACAM5 ↑	L-LDL-C % ↓	Albumin ↓	L-VLDL-CE % ↑	OR	0.617	0.674	0.849
CEACAM5 ↑	XS-VLDL-PL % ↑	L-VLDL-TG % ↓	S-HDL-P ↓	OR	0.618	0.673	0.849
CEACAM5 ↑	XL-VLDL-PL % ↑	IDL-CE % ↓	S-HDL-C ↓	OR	0.624	0.679	0.849
CEACAM5 ↑	XL-HDL-CE % ↓	Albumin ↓	IDL-CE % ↓	OR	0.597	0.658	0.849
CEACAM5 ↑	L-LDL-C % ↓	L-LDL-CE % ↓	GlycA ↑	OR	0.609	0.664	0.849
CEACAM5 ↑	L-LDL-CE % ↓	Albumin ↓	S-HDL-P ↑	OR	0.61	0.663	0.849
CEACAM5 ↑	XL-VLDL-PL % ↑	L-LDL-TG % ↑	S-HDL-C ↑	OR	0.649	0.696	0.849
CEACAM5 ↑	XL-HDL-CE % ↓	L-VLDL-TG % ↓	L-VLDL-C % ↑	OR	0.627	0.683	0.849
CEACAM5 ↑	L-LDL-C % ↑	XS-VLDL-PL % ↑	L-VLDL-TG % ↓	OR	0.624	0.677	0.849
CEACAM5 ↑	XL-VLDL-PL % ↑	IDL-CE % ↓	S-HDL-PL ↓	OR	0.632	0.685	0.849
CEACAM5 ↑	L-LDL-C % ↓	L-VLDL-FC % ↑	Total-P ↑	OR	0.647	0.694	0.849
CEACAM5 ↑	XS-VLDL-PL % ↑	L-VLDL-C % ↑	S-HDL-C ↑	OR	0.635	0.684	0.849
CEACAM5 ↑	XL-VLDL-PL % ↑	L-VLDL-FC % ↓	IDL-CE % ↓	OR	0.633	0.678	0.849
CEACAM5 ↑	Albumin ↓	L-LDL-TG % ↑	L-VLDL-C % ↑	OR	0.624	0.679	0.849
CEACAM5 ↑	L-VLDL-FC % ↑	IDL-CE % ↓	L-LDL-TG % ↑	OR	0.629	0.683	0.849
CEACAM5 ↑	L-LDL-C % ↑	XS-VLDL-PL % ↑	XL-VLDL-PL % ↓	OR	0.625	0.673	0.849
CEACAM5 ↑	XS-VLDL-PL % ↑	L-VLDL-C % ↑	HDL-P ↑	OR	0.632	0.684	0.849
CEACAM5 ↑	XS-VLDL-PL % ↑	XL-HDL-CE % ↑	L-VLDL-TG % ↓	OR	0.623	0.675	0.849
CEACAM5 ↑	XS-VLDL-PL % ↓	XL-VLDL-PL % ↑	Albumin ↓	OR	0.62	0.665	0.849
CEACAM5 ↑	XL-VLDL-PL % ↑	L-LDL-TG % ↑	L-VLDL-CE % ↓	OR	0.647	0.692	0.849
CEACAM5 ↑	XL-VLDL-PL % ↑	IDL-CE % ↓	HDL-P ↓	OR	0.617	0.674	0.849
CEACAM5 ↑	L-LDL-C % ↓	L-VLDL-FC % ↑	HDL-P ↓	OR	0.63	0.685	0.849
CEACAM5 ↑	XL-HDL-CE % ↓	GlycA ↑	Total-P ↑	OR	0.63	0.682	0.849
CEACAM5 ↑	L-LDL-C % ↓	L-VLDL-FC % ↑	L-VLDL-CE % ↓	OR	0.65	0.697	0.849
CEACAM5 ↑	XL-VLDL-PL % ↑	L-VLDL-TG % ↑	IDL-CE % ↓	OR	0.627	0.676	0.849
CEACAM5 ↑	L-VLDL-FC % ↑	L-VLDL-TG % ↓	IDL-CE % ↓	OR	0.617	0.675	0.849
CEACAM5 ↑	XS-VLDL-PL % ↑	XL-VLDL-PL % ↓	IDL-CE % ↓	OR	0.607	0.662	0.849
CEACAM5 ↑	XS-VLDL-PL % ↑	L-VLDL-C % ↑	S-HDL-P ↑	OR	0.637	0.687	0.849
CEACAM5 ↑	XS-VLDL-PL % ↑	L-VLDL-TG % ↓	Albumin ↑	OR	0.643	0.689	0.849
CEACAM5 ↑	XL-VLDL-PL % ↑	Albumin ↓	S-HDL-CE ↑	OR	0.624	0.671	0.849
CEACAM5 ↑	XL-VLDL-PL % ↑	Albumin ↓	S-HDL-C ↑	OR	0.621	0.671	0.849
CEACAM5 ↑	L-LDL-C % ↓	L-VLDL-TG % ↓	IDL-CE % ↓	OR	0.624	0.681	0.849
CEACAM5 ↑	IDL-PL % ↑	L-LDL-TG % ↑	L-VLDL-CE % ↑	OR	0.628	0.687	0.849
CEACAM5 ↑	XS-VLDL-PL % ↑	L-VLDL-C % ↑	S-HDL-CE ↑	OR	0.64	0.688	0.849
CEACAM5 ↑	XS-VLDL-PL % ↑	Albumin ↓	L-VLDL-CE % ↑	OR	0.605	0.667	0.849
CEACAM5 ↑	XL-VLDL-PL % ↑	L-LDL-CE % ↑	IDL-CE % ↓	OR	0.625	0.678	0.849
CEACAM5 ↑	L-LDL-CE % ↓	GlycA ↑	S-HDL-L ↓	OR	0.608	0.663	0.849
CEACAM5 ↑	XL-VLDL-PL % ↑	L-LDL-TG % ↑	S-HDL-CE ↑	OR	0.65	0.696	0.849
CEACAM5 ↑	Albumin ↓	L-VLDL-C % ↑	S-HDL-C ↓	OR	0.601	0.657	0.849
CEACAM5 ↑	XL-HDL-CE % ↓	L-VLDL-C % ↑	Total-P ↓	OR	0.619	0.677	0.849
CEACAM5 ↑	L-VLDL-FC % ↑	Albumin ↓	S-HDL-CE ↓	OR	0.615	0.671	0.849
CEACAM5 ↑	L-LDL-CE % ↑	L-VLDL-FC % ↑	L-LDL-TG % ↑	OR	0.642	0.693	0.849
CEACAM5 ↑	XL-HDL-CE % ↓	GlycA ↑	HDL-P ↑	OR	0.633	0.685	0.849
CEACAM5 ↑	Albumin ↓	L-VLDL-CE % ↑	Total-P ↓	OR	0.597	0.655	0.849
CEACAM5 ↑	XL-VLDL-PL % ↑	IDL-CE % ↓	S-HDL-L ↓	OR	0.627	0.682	0.849
CEACAM5 ↑	Albumin ↓	L-VLDL-C % ↑	S-HDL-P ↓	OR	0.604	0.659	0.849
CEACAM5 ↑	L-LDL-CE % ↓	GlycA ↑	S-HDL-PL ↓	OR	0.61	0.665	0.849
CEACAM5 ↑	XL-VLDL-PL % ↑	L-VLDL-FC % ↑	HDL-P ↓	OR	0.625	0.68	0.849
CEACAM5 ↑	XL-VLDL-PL % ↑	L-LDL-TG % ↑	L-VLDL-CE % ↑	OR	0.648	0.697	0.849
CEACAM5 ↑	XL-VLDL-PL % ↑	IDL-CE % ↓	S-HDL-P ↓	OR	0.625	0.68	0.849
CEACAM5 ↑	XS-VLDL-PL % ↑	L-VLDL-FC % ↓	L-VLDL-TG % ↓	OR	0.644	0.688	0.849
CEACAM5 ↑	L-LDL-CE % ↓	GlycA ↑	L-VLDL-CE % ↓	OR	0.628	0.675	0.848
CEACAM5 ↑	XL-VLDL-PL % ↑	L-LDL-TG % ↑	S-HDL-C ↓	OR	0.637	0.689	0.848
CEACAM5 ↑	XS-VLDL-PL % ↓	L-LDL-CE % ↓	GlycA ↑	OR	0.62	0.67	0.848
CEACAM5 ↑	L-LDL-CE % ↓	GlycA ↑	L-VLDL-C % ↓	OR	0.617	0.664	0.848
CEACAM5 ↑	L-VLDL-TG % ↓	IDL-PL % ↑	L-LDL-TG % ↑	OR	0.629	0.684	0.848
CEACAM5 ↑	L-LDL-C % ↓	GlycA ↑	S-HDL-PL ↑	OR	0.613	0.662	0.848
CEACAM5 ↑	XS-VLDL-PL % ↑	L-LDL-CE % ↓	S-HDL-P ↑	OR	0.628	0.679	0.848
CEACAM5 ↑	XL-VLDL-PL % ↓	L-LDL-TG % ↑	L-VLDL-CE % ↑	OR	0.634	0.685	0.848
CEACAM5 ↑	XS-VLDL-PL % ↑	L-LDL-CE % ↓	HDL-P ↑	OR	0.62	0.674	0.848
CEACAM5 ↑	XL-VLDL-PL % ↑	L-VLDL-TG % ↑	L-LDL-TG % ↑	OR	0.636	0.684	0.848
CEACAM5 ↑	XL-VLDL-PL % ↑	L-LDL-TG % ↑	S-HDL-CE ↓	OR	0.635	0.688	0.848
CEACAM5 ↑	L-LDL-C % ↑	GlycA ↑	IDL-PL % ↑	OR	0.607	0.665	0.848
CEACAM5 ↑	XL-VLDL-PL % ↓	GlycA ↑	HDL-P ↓	OR	0.615	0.665	0.848
CEACAM5 ↑	XL-VLDL-PL % ↓	GlycA ↑	S-HDL-C ↓	OR	0.613	0.665	0.848
CEACAM5 ↑	GlycA ↑	L-LDL-TG % ↑	L-VLDL-CE % ↑	OR	0.636	0.689	0.848
CEACAM5 ↑	XL-VLDL-PL % ↓	GlycA ↑	S-HDL-CE ↓	OR	0.617	0.67	0.848
CEACAM5 ↑	L-LDL-C % ↑	XL-VLDL-PL % ↑	Albumin ↓	OR	0.615	0.663	0.848
CEACAM5 ↑	XL-HDL-CE % ↓	L-VLDL-FC % ↑	S-HDL-P ↑	OR	0.656	0.702	0.848
CEACAM5 ↑	XL-HDL-CE % ↓	L-VLDL-FC % ↑	S-HDL-L ↑	OR	0.661	0.706	0.848
CEACAM5 ↑	L-LDL-CE % ↓	L-VLDL-FC % ↑	HDL-P ↓	OR	0.624	0.682	0.848
CEACAM5 ↑	L-LDL-CE % ↓	L-VLDL-FC % ↑	Total-P ↓	OR	0.619	0.678	0.848
CEACAM5 ↑	XL-HDL-CE % ↓	L-VLDL-FC % ↑	S-HDL-CE ↑	OR	0.66	0.702	0.848
CEACAM5 ↑	L-VLDL-FC % ↑	L-VLDL-TG % ↓	IDL-PL % ↑	OR	0.604	0.666	0.848
CEACAM5 ↑	XL-HDL-CE % ↓	GlycA ↑	HDL-P ↓	OR	0.613	0.671	0.848
CEACAM5 ↑	XL-HDL-CE % ↓	L-VLDL-FC % ↑	S-HDL-PL ↑	OR	0.659	0.704	0.848
CEACAM5 ↑	XL-HDL-CE % ↓	L-VLDL-FC % ↑	S-HDL-C ↑	OR	0.655	0.7	0.848
CEACAM5 ↑	L-LDL-C % ↓	L-VLDL-FC % ↑	S-HDL-P ↓	OR	0.631	0.684	0.848
CEACAM5 ↑	L-LDL-C % ↓	L-VLDL-FC % ↑	S-HDL-L ↓	OR	0.631	0.685	0.848
CEACAM5 ↑	XS-VLDL-PL % ↑	XL-VLDL-PL % ↓	IDL-PL % ↓	OR	0.648	0.686	0.848
CEACAM5 ↑	L-LDL-C % ↓	L-VLDL-FC % ↑	S-HDL-PL ↓	OR	0.632	0.686	0.848
CEACAM5 ↑	L-LDL-C % ↓	L-VLDL-FC % ↑	S-HDL-C ↓	OR	0.631	0.685	0.848
CEACAM5 ↑	L-LDL-C % ↓	L-VLDL-FC % ↑	L-VLDL-C % ↓	OR	0.644	0.694	0.848
CEACAM5 ↑	L-LDL-C % ↓	L-VLDL-FC % ↑	S-HDL-CE ↓	OR	0.631	0.685	0.848
CEACAM5 ↑	XL-HDL-CE % ↓	L-VLDL-FC % ↑	Albumin ↑	OR	0.657	0.7	0.848
CEACAM5 ↑	XL-VLDL-PL % ↓	GlycA ↑	S-HDL-P ↓	OR	0.613	0.663	0.848
CEACAM5 ↑	L-LDL-CE % ↓	L-VLDL-FC % ↓	GlycA ↑	OR	0.611	0.661	0.848
CEACAM5 ↑	GlycA ↑	IDL-CE % ↓	S-HDL-L ↑	OR	0.606	0.661	0.848
CEACAM5 ↑	XL-VLDL-PL % ↑	L-LDL-TG % ↑	S-HDL-PL ↓	OR	0.644	0.695	0.848
CEACAM5 ↑	L-LDL-CE % ↓	GlycA ↑	S-HDL-CE ↓	OR	0.617	0.672	0.848
CEACAM5 ↑	XL-VLDL-PL % ↑	L-LDL-TG % ↑	S-HDL-L ↓	OR	0.639	0.691	0.848
CEACAM5 ↑	XS-VLDL-PL % ↑	XL-VLDL-PL % ↓	S-HDL-L ↑	OR	0.637	0.682	0.848
CEACAM5 ↑	XS-VLDL-PL % ↑	L-VLDL-TG % ↓	GlycA ↓	OR	0.642	0.688	0.848
CEACAM5 ↑	XS-VLDL-PL % ↑	XL-VLDL-PL % ↓	L-LDL-CE % ↑	OR	0.625	0.672	0.848
CEACAM5 ↑	XL-HDL-CE % ↓	L-VLDL-FC % ↑	GlycA ↓	OR	0.658	0.697	0.848
CEACAM5 ↑	XL-VLDL-PL % ↑	L-LDL-CE % ↑	Albumin ↓	OR	0.617	0.666	0.848
CEACAM5 ↑	GlycA ↑	IDL-CE % ↓	HDL-P ↑	OR	0.602	0.659	0.848
CEACAM5 ↑	GlycA ↑	IDL-CE % ↓	Total-P ↑	OR	0.601	0.657	0.848
CEACAM5 ↑	L-LDL-CE % ↓	GlycA ↑	S-HDL-P ↓	OR	0.614	0.667	0.848
CEACAM5 ↑	XL-HDL-CE % ↓	L-VLDL-FC % ↑	Total-P ↑	OR	0.654	0.701	0.848
CEACAM5 ↑	XL-VLDL-PL % ↑	L-LDL-TG % ↑	S-HDL-P ↓	OR	0.636	0.688	0.848
CEACAM5 ↑	L-VLDL-FC % ↑	Albumin ↓	IDL-PL % ↓	OR	0.637	0.678	0.848
CEACAM5 ↑	L-LDL-CE % ↓	GlycA ↑	S-HDL-C ↓	OR	0.613	0.668	0.848
CEACAM5 ↑	L-LDL-C % ↓	L-VLDL-FC % ↑	GlycA ↓	OR	0.647	0.693	0.848
CEACAM5 ↑	XL-HDL-CE % ↓	L-VLDL-TG % ↓	S-HDL-L ↓	OR	0.632	0.687	0.848
CEACAM5 ↑	XS-VLDL-PL % ↑	GlycA ↑	L-VLDL-CE % ↑	OR	0.612	0.674	0.848
CEACAM5 ↑	XL-HDL-CE % ↓	L-VLDL-FC % ↑	HDL-P ↑	OR	0.653	0.699	0.848
CEACAM5 ↑	L-LDL-C % ↓	L-VLDL-FC % ↑	L-VLDL-TG % ↑	OR	0.64	0.69	0.848
CEACAM5 ↑	XS-VLDL-PL % ↑	XL-HDL-CE % ↓	IDL-PL % ↑	OR	0.61	0.67	0.848
CEACAM5 ↑	XL-VLDL-PL % ↑	L-LDL-TG % ↑	L-VLDL-C % ↓	OR	0.64	0.687	0.848
CEACAM5 ↑	XL-VLDL-PL % ↑	L-VLDL-FC % ↓	L-LDL-TG % ↑	OR	0.639	0.684	0.848
CEACAM5 ↑	XL-HDL-CE % ↓	L-VLDL-TG % ↓	L-VLDL-CE % ↑	OR	0.63	0.685	0.848
CEACAM5 ↑	L-VLDL-TG % ↓	Albumin ↓	L-VLDL-CE % ↑	OR	0.595	0.654	0.848
CEACAM5 ↑	XL-VLDL-PL % ↑	XL-HDL-CE % ↓	IDL-PL % ↓	OR	0.669	0.705	0.848
CEACAM5 ↑	L-LDL-C % ↓	L-VLDL-FC % ↑	HDL-P ↑	OR	0.644	0.693	0.848
CEACAM5 ↑	L-LDL-CE % ↓	L-VLDL-TG % ↑	GlycA ↑	OR	0.607	0.659	0.848
CEACAM5 ↑	XL-VLDL-PL % ↑	GlycA ↓	L-LDL-TG % ↑	OR	0.648	0.694	0.848
CEACAM5 ↑	XL-VLDL-PL % ↓	IDL-PL % ↑	L-VLDL-CE % ↑	OR	0.625	0.681	0.848
CEACAM5 ↑	XL-VLDL-PL % ↑	Albumin ↓	IDL-CE % ↑	OR	0.644	0.681	0.848
CEACAM5 ↑	L-VLDL-FC % ↑	L-LDL-TG % ↑	L-VLDL-C % ↑	OR	0.633	0.687	0.848
CEACAM5 ↑	L-LDL-CE % ↓	Albumin ↓	S-HDL-CE ↑	OR	0.611	0.662	0.848
CEACAM5 ↑	XS-VLDL-PL % ↑	IDL-CE % ↓	L-VLDL-CE % ↑	OR	0.617	0.677	0.848
CEACAM5 ↑	L-LDL-C % ↓	L-VLDL-FC % ↑	S-HDL-L ↑	OR	0.654	0.7	0.848
CEACAM5 ↑	XS-VLDL-PL % ↑	IDL-PL % ↓	L-VLDL-CE % ↑	OR	0.649	0.693	0.848
CEACAM5 ↑	XL-VLDL-PL % ↑	Albumin ↓	L-LDL-TG % ↓	OR	0.614	0.662	0.848
CEACAM5 ↑	L-LDL-C % ↓	L-VLDL-FC % ↑	S-HDL-C ↑	OR	0.644	0.692	0.848
CEACAM5 ↑	XL-HDL-CE % ↓	L-VLDL-FC % ↑	L-VLDL-C % ↓	OR	0.651	0.697	0.848
CEACAM5 ↑	XL-VLDL-PL % ↑	L-VLDL-FC % ↓	Albumin ↓	OR	0.624	0.665	0.848
CEACAM5 ↑	XS-VLDL-PL % ↑	L-LDL-CE % ↓	S-HDL-C ↑	OR	0.625	0.676	0.848
CEACAM5 ↑	XL-VLDL-PL % ↑	XL-HDL-CE % ↑	Albumin ↓	OR	0.611	0.664	0.848
CEACAM5 ↑	L-LDL-CE % ↓	GlycA ↑	IDL-CE % ↑	OR	0.644	0.684	0.848
CEACAM5 ↑	L-LDL-CE % ↓	Albumin ↓	Total-P ↓	OR	0.597	0.653	0.848
CEACAM5 ↑	XL-HDL-CE % ↑	L-LDL-CE % ↓	GlycA ↑	OR	0.602	0.659	0.848
CEACAM5 ↑	L-LDL-C % ↓	IDL-CE % ↓	L-VLDL-CE % ↑	OR	0.617	0.674	0.848
CEACAM5 ↑	GlycA ↑	L-VLDL-CE % ↑	HDL-P ↓	OR	0.614	0.67	0.848
CEACAM5 ↑	XS-VLDL-PL % ↑	L-VLDL-TG % ↓	IDL-CE % ↑	OR	0.664	0.702	0.848
CEACAM5 ↑	GlycA ↑	IDL-PL % ↑	S-HDL-CE ↑	OR	0.62	0.674	0.848
CEACAM5 ↑	XL-HDL-CE % ↓	L-VLDL-C % ↑	HDL-P ↓	OR	0.623	0.68	0.848
CEACAM5 ↑	XL-VLDL-PL % ↑	XL-HDL-CE % ↓	HDL-P ↓	OR	0.622	0.68	0.848
CEACAM5 ↑	XL-VLDL-PL % ↑	Albumin ↓	S-HDL-L ↑	OR	0.63	0.679	0.848
CEACAM5 ↑	XL-VLDL-PL % ↑	Albumin ↓	S-HDL-PL ↑	OR	0.628	0.676	0.848
CEACAM5 ↑	L-VLDL-FC % ↑	IDL-CE % ↓	L-VLDL-CE % ↓	OR	0.646	0.693	0.848
CEACAM5 ↑	XL-VLDL-PL % ↑	L-VLDL-TG % ↑	Albumin ↓	OR	0.62	0.664	0.848
CEACAM5 ↑	XS-VLDL-PL % ↑	L-LDL-CE % ↓	S-HDL-CE ↑	OR	0.629	0.68	0.848
CEACAM5 ↑	L-VLDL-FC % ↑	L-LDL-TG % ↑	Total-P ↓	OR	0.637	0.69	0.848
CEACAM5 ↑	L-VLDL-FC % ↑	IDL-CE % ↓	Total-P ↓	OR	0.623	0.678	0.848
CEACAM5 ↑	XL-VLDL-PL % ↑	Albumin ↓	L-VLDL-CE % ↓	OR	0.637	0.677	0.848
CEACAM5 ↑	XL-HDL-CE % ↓	L-VLDL-FC % ↑	L-LDL-TG % ↓	OR	0.644	0.69	0.848
CEACAM5 ↑	L-LDL-C % ↓	L-VLDL-TG % ↓	L-VLDL-C % ↑	OR	0.625	0.682	0.848
CEACAM5 ↑	L-VLDL-FC % ↑	L-VLDL-TG % ↓	L-LDL-TG % ↑	OR	0.632	0.685	0.848
CEACAM5 ↑	XL-VLDL-PL % ↑	L-LDL-TG % ↑	S-HDL-L ↑	OR	0.656	0.702	0.848
CEACAM5 ↑	L-VLDL-FC % ↑	IDL-PL % ↓	IDL-CE % ↓	OR	0.651	0.694	0.848
CEACAM5 ↑	XL-VLDL-PL % ↑	L-LDL-TG % ↑	S-HDL-PL ↑	OR	0.651	0.698	0.848
CEACAM5 ↑	L-VLDL-FC % ↑	IDL-CE % ↓	L-VLDL-CE % ↑	OR	0.623	0.68	0.848
CEACAM5 ↑	XL-HDL-CE % ↓	L-LDL-CE % ↑	L-VLDL-FC % ↑	OR	0.642	0.693	0.848
CEACAM5 ↑	XL-VLDL-PL % ↑	Albumin ↑	L-LDL-TG % ↑	OR	0.65	0.695	0.848
CEACAM5 ↑	L-LDL-C % ↑	XL-HDL-CE % ↓	L-VLDL-FC % ↑	OR	0.642	0.689	0.848
CEACAM5 ↑	XL-HDL-CE % ↓	GlycA ↑	S-HDL-C ↑	OR	0.635	0.686	0.848
CEACAM5 ↑	XL-HDL-CE % ↓	L-VLDL-FC % ↑	IDL-CE % ↑	OR	0.68	0.714	0.848
CEACAM5 ↑	XS-VLDL-PL % ↑	L-VLDL-TG % ↓	L-LDL-TG % ↓	OR	0.632	0.679	0.848
CEACAM5 ↑	XL-HDL-CE % ↓	L-VLDL-FC % ↑	L-VLDL-TG % ↑	OR	0.649	0.694	0.848
CEACAM5 ↑	XL-VLDL-PL % ↑	IDL-PL % ↑	Total-P ↑	OR	0.631	0.684	0.848
CEACAM5 ↑	GlycA ↑	Albumin ↑	IDL-PL % ↑	OR	0.635	0.685	0.848
CEACAM5 ↑	XL-VLDL-PL % ↑	IDL-CE % ↑	L-LDL-TG % ↑	OR	0.673	0.707	0.848
CEACAM5 ↑	GlycA ↑	Albumin ↓	IDL-PL % ↑	OR	0.59	0.652	0.848
CEACAM5 ↑	L-LDL-C % ↓	L-VLDL-FC % ↑	IDL-PL % ↓	OR	0.656	0.698	0.848
CEACAM5 ↑	L-LDL-C % ↓	XL-HDL-CE % ↓	IDL-CE % ↓	OR	0.601	0.661	0.848
CEACAM5 ↑	XS-VLDL-PL % ↓	XL-HDL-CE % ↓	L-VLDL-FC % ↑	OR	0.66	0.7	0.848
CEACAM5 ↑	XL-VLDL-PL % ↑	Albumin ↓	L-VLDL-C % ↓	OR	0.629	0.668	0.848
CEACAM5 ↑	GlycA ↑	IDL-PL % ↓	L-LDL-TG % ↑	OR	0.645	0.684	0.847
CEACAM5 ↑	Albumin ↓	L-VLDL-C % ↑	S-HDL-CE ↓	OR	0.606	0.661	0.847
CEACAM5 ↑	XS-VLDL-PL % ↓	XL-VLDL-PL % ↑	L-LDL-TG % ↑	OR	0.65	0.692	0.847
CEACAM5 ↑	XL-HDL-CE % ↓	L-VLDL-TG % ↓	S-HDL-PL ↓	OR	0.636	0.689	0.847
CEACAM5 ↑	IDL-PL % ↑	IDL-CE % ↓	L-VLDL-C % ↑	OR	0.612	0.672	0.847
CEACAM5 ↑	XL-VLDL-PL % ↓	GlycA ↑	S-HDL-L ↓	OR	0.611	0.663	0.847
CEACAM5 ↑	L-LDL-CE % ↓	IDL-PL % ↑	S-HDL-P ↑	OR	0.635	0.686	0.847
CEACAM5 ↑	XL-HDL-CE % ↓	L-VLDL-TG % ↓	S-HDL-P ↓	OR	0.633	0.686	0.847
CEACAM5 ↑	Albumin ↓	L-VLDL-C % ↑	S-HDL-L ↓	OR	0.599	0.656	0.847
CEACAM5 ↑	L-LDL-CE % ↓	Albumin ↓	L-LDL-TG % ↓	OR	0.606	0.658	0.847
CEACAM5 ↑	L-VLDL-FC % ↑	IDL-PL % ↑	S-HDL-C ↓	OR	0.613	0.672	0.847
CEACAM5 ↑	L-VLDL-FC % ↑	IDL-PL % ↑	L-VLDL-C % ↑	OR	0.608	0.668	0.847
CEACAM5 ↑	L-VLDL-FC % ↑	IDL-PL % ↑	S-HDL-L ↓	OR	0.612	0.672	0.847
CEACAM5 ↑	L-LDL-C % ↓	L-VLDL-TG % ↓	L-VLDL-CE % ↑	OR	0.629	0.686	0.847
CEACAM5 ↑	L-LDL-C % ↑	XS-VLDL-PL % ↑	L-VLDL-C % ↑	OR	0.621	0.676	0.847
CEACAM5 ↑	Albumin ↓	L-VLDL-C % ↑	S-HDL-PL ↓	OR	0.6	0.658	0.847
CEACAM5 ↑	GlycA ↑	L-VLDL-C % ↑	S-HDL-P ↓	OR	0.615	0.671	0.847
CEACAM5 ↑	L-VLDL-TG % ↓	Albumin ↓	S-HDL-L ↓	OR	0.604	0.659	0.847
CEACAM5 ↑	L-LDL-CE % ↓	IDL-CE % ↓	L-VLDL-CE % ↑	OR	0.624	0.68	0.847
CEACAM5 ↑	L-VLDL-TG % ↓	Albumin ↓	S-HDL-P ↓	OR	0.611	0.665	0.847
CEACAM5 ↑	GlycA ↑	L-VLDL-C % ↑	S-HDL-PL ↓	OR	0.612	0.67	0.847
CEACAM5 ↑	L-LDL-C % ↓	L-LDL-TG % ↑	L-VLDL-C % ↑	OR	0.628	0.682	0.847
CEACAM5 ↑	L-LDL-CE % ↓	L-LDL-TG % ↑	L-VLDL-C % ↑	OR	0.632	0.686	0.847
CEACAM5 ↑	GlycA ↑	L-VLDL-C % ↑	S-HDL-L ↓	OR	0.609	0.669	0.847
CEACAM5 ↑	GlycA ↑	L-VLDL-C % ↑	S-HDL-C ↓	OR	0.615	0.671	0.847
CEACAM5 ↑	GlycA ↑	IDL-PL % ↑	L-LDL-TG % ↓	OR	0.614	0.671	0.847
CEACAM5 ↑	XL-VLDL-PL % ↓	GlycA ↑	Albumin ↓	OR	0.599	0.65	0.847
CEACAM5 ↑	L-LDL-C % ↓	L-VLDL-TG % ↓	Total-P ↓	OR	0.626	0.682	0.847
CEACAM5 ↑	L-VLDL-FC % ↑	IDL-PL % ↑	S-HDL-P ↓	OR	0.616	0.674	0.847
CEACAM5 ↑	XL-VLDL-PL % ↑	L-VLDL-TG % ↓	Total-P ↓	OR	0.62	0.676	0.847
CEACAM5 ↑	XL-VLDL-PL % ↑	XL-HDL-CE % ↓	S-HDL-P ↓	OR	0.63	0.686	0.847
CEACAM5 ↑	L-VLDL-FC % ↑	L-LDL-TG % ↑	L-VLDL-CE % ↑	OR	0.637	0.691	0.847
CEACAM5 ↑	L-VLDL-TG % ↓	Albumin ↓	L-LDL-TG % ↑	OR	0.631	0.683	0.847
CEACAM5 ↑	L-LDL-C % ↓	GlycA ↑	S-HDL-L ↑	OR	0.616	0.665	0.847
CEACAM5 ↑	XS-VLDL-PL % ↑	L-LDL-TG % ↑	L-VLDL-CE % ↑	OR	0.631	0.685	0.847
CEACAM5 ↑	XS-VLDL-PL % ↑	L-LDL-CE % ↓	L-LDL-TG % ↑	OR	0.615	0.67	0.847
CEACAM5 ↑	XL-VLDL-PL % ↑	IDL-PL % ↑	L-VLDL-CE % ↑	OR	0.628	0.686	0.847
CEACAM5 ↑	L-LDL-C % ↓	L-VLDL-FC % ↑	Albumin ↑	OR	0.65	0.696	0.847
CEACAM5 ↑	L-LDL-C % ↓	L-VLDL-FC % ↑	S-HDL-P ↑	OR	0.646	0.694	0.847
CEACAM5 ↑	L-VLDL-FC % ↑	IDL-CE % ↓	HDL-P ↓	OR	0.624	0.68	0.847
CEACAM5 ↑	L-LDL-CE % ↓	Albumin ↓	HDL-P ↓	OR	0.599	0.656	0.847
CEACAM5 ↑	XL-VLDL-PL % ↑	XL-HDL-CE % ↑	L-LDL-TG % ↑	OR	0.646	0.692	0.847
CEACAM5 ↑	L-LDL-C % ↓	L-VLDL-FC % ↑	IDL-CE % ↑	OR	0.667	0.706	0.847
CEACAM5 ↑	XL-VLDL-PL % ↑	IDL-PL % ↑	HDL-P ↑	OR	0.631	0.685	0.847
CEACAM5 ↑	L-LDL-C % ↓	L-VLDL-FC % ↑	S-HDL-CE ↑	OR	0.648	0.694	0.847
CEACAM5 ↑	L-LDL-C % ↓	XS-VLDL-PL % ↓	L-VLDL-FC % ↑	OR	0.646	0.695	0.847
CEACAM5 ↑	XS-VLDL-PL % ↑	GlycA ↓	L-VLDL-C % ↑	OR	0.638	0.684	0.847
CEACAM5 ↑	XS-VLDL-PL % ↑	L-VLDL-C % ↑	L-VLDL-CE % ↓	OR	0.648	0.694	0.847
CEACAM5 ↑	L-VLDL-FC % ↑	Albumin ↓	S-HDL-PL ↑	OR	0.632	0.679	0.847
CEACAM5 ↑	L-LDL-C % ↓	L-VLDL-FC % ↑	L-LDL-TG % ↓	OR	0.638	0.686	0.847
CEACAM5 ↑	XL-HDL-CE % ↓	GlycA ↑	S-HDL-PL ↓	OR	0.626	0.68	0.847
CEACAM5 ↑	L-VLDL-FC % ↑	IDL-PL % ↓	L-LDL-TG % ↑	OR	0.66	0.702	0.847
CEACAM5 ↑	XL-VLDL-PL % ↓	L-LDL-CE % ↓	L-LDL-TG % ↑	OR	0.612	0.665	0.847
CEACAM5 ↑	L-LDL-C % ↓	XL-HDL-CE % ↑	L-VLDL-FC % ↑	OR	0.638	0.687	0.847
CEACAM5 ↑	L-LDL-C % ↓	L-VLDL-TG % ↓	L-VLDL-CE % ↓	OR	0.653	0.697	0.847
CEACAM5 ↑	L-VLDL-TG % ↓	GlycA ↑	Albumin ↓	OR	0.611	0.668	0.847
CEACAM5 ↑	L-LDL-C % ↓	L-VLDL-TG % ↓	IDL-PL % ↓	OR	0.659	0.698	0.847
CEACAM5 ↑	L-VLDL-TG % ↓	GlycA ↑	Total-P ↑	OR	0.622	0.675	0.847
CEACAM5 ↑	XS-VLDL-PL % ↑	GlycA ↑	IDL-PL % ↓	OR	0.641	0.679	0.847
CEACAM5 ↑	L-VLDL-FC % ↑	Albumin ↓	Total-P ↑	OR	0.62	0.671	0.847
CEACAM5 ↑	XL-HDL-CE % ↓	GlycA ↑	S-HDL-L ↓	OR	0.621	0.678	0.847
CEACAM5 ↑	Albumin ↓	L-VLDL-CE % ↑	HDL-P ↓	OR	0.6	0.656	0.847
CEACAM5 ↑	IDL-PL % ↓	IDL-CE % ↓	L-VLDL-C % ↑	OR	0.65	0.692	0.847
CEACAM5 ↑	GlycA ↑	IDL-CE % ↓	S-HDL-C ↑	OR	0.604	0.659	0.847
CEACAM5 ↑	XL-HDL-CE % ↓	L-VLDL-TG % ↓	S-HDL-C ↓	OR	0.629	0.684	0.847
CEACAM5 ↑	L-LDL-C % ↓	XS-VLDL-PL % ↑	XL-HDL-CE % ↓	OR	0.607	0.666	0.847
CEACAM5 ↑	L-VLDL-FC % ↑	IDL-CE % ↓	L-VLDL-C % ↓	OR	0.642	0.691	0.847
CEACAM5 ↑	L-LDL-C % ↓	GlycA ↑	IDL-CE % ↓	OR	0.593	0.654	0.847
CEACAM5 ↑	L-LDL-CE % ↑	L-VLDL-FC % ↑	IDL-PL % ↑	OR	0.627	0.681	0.846
CEACAM5 ↑	IDL-CE % ↓	L-LDL-TG % ↑	L-VLDL-C % ↑	OR	0.623	0.678	0.846
CEACAM5 ↑	L-LDL-C % ↓	L-LDL-CE % ↑	L-VLDL-CE % ↑	OR	0.629	0.681	0.846
CEACAM5 ↑	L-LDL-C % ↓	GlycA ↑	L-LDL-TG % ↑	OR	0.599	0.655	0.846
CEACAM5 ↑	XL-HDL-CE % ↓	L-LDL-CE % ↓	Total-P ↑	OR	0.632	0.683	0.846
CEACAM5 ↑	L-VLDL-FC % ↑	Albumin ↑	IDL-CE % ↓	OR	0.644	0.689	0.846
CEACAM5 ↑	L-LDL-CE % ↓	IDL-PL % ↑	S-HDL-C ↑	OR	0.633	0.685	0.846
CEACAM5 ↑	L-VLDL-FC % ↑	GlycA ↓	IDL-CE % ↓	OR	0.646	0.69	0.846
CEACAM5 ↑	L-VLDL-FC % ↑	GlycA ↓	Albumin ↓	OR	0.632	0.677	0.846
CEACAM5 ↑	L-VLDL-FC % ↑	IDL-CE % ↓	Total-P ↑	OR	0.639	0.688	0.846
CEACAM5 ↑	XL-HDL-CE % ↓	L-LDL-CE % ↓	S-HDL-P ↑	OR	0.639	0.689	0.846
CEACAM5 ↑	L-LDL-C % ↓	L-VLDL-TG % ↓	Total-P ↑	OR	0.645	0.692	0.846
CEACAM5 ↑	L-VLDL-FC % ↑	IDL-PL % ↑	L-VLDL-CE % ↑	OR	0.61	0.67	0.846
CEACAM5 ↑	L-VLDL-TG % ↓	GlycA ↑	HDL-P ↑	OR	0.623	0.676	0.846
CEACAM5 ↑	L-LDL-CE % ↓	L-LDL-TG % ↑	L-VLDL-CE % ↑	OR	0.632	0.685	0.846
CEACAM5 ↑	L-VLDL-TG % ↓	GlycA ↑	S-HDL-L ↑	OR	0.634	0.685	0.846
CEACAM5 ↑	L-VLDL-TG % ↓	GlycA ↑	S-HDL-PL ↑	OR	0.634	0.683	0.846
CEACAM5 ↑	L-VLDL-TG % ↓	GlycA ↑	S-HDL-C ↑	OR	0.626	0.676	0.846
CEACAM5 ↑	L-LDL-CE % ↓	IDL-PL % ↑	S-HDL-CE ↑	OR	0.636	0.686	0.846
CEACAM5 ↑	L-LDL-C % ↓	GlycA ↑	Total-P ↑	OR	0.611	0.661	0.846
CEACAM5 ↑	XS-VLDL-PL % ↑	L-VLDL-C % ↑	S-HDL-P ↓	OR	0.612	0.669	0.846
CEACAM5 ↑	L-LDL-CE % ↓	L-VLDL-FC % ↑	L-VLDL-TG % ↓	OR	0.612	0.669	0.846
CEACAM5 ↑	L-VLDL-FC % ↑	Albumin ↓	HDL-P ↑	OR	0.619	0.669	0.846
CEACAM5 ↑	XL-VLDL-PL % ↑	IDL-PL % ↑	S-HDL-C ↑	OR	0.639	0.69	0.846
CEACAM5 ↑	L-VLDL-FC % ↑	IDL-CE % ↓	S-HDL-L ↓	OR	0.628	0.681	0.846
CEACAM5 ↑	L-VLDL-TG % ↓	IDL-CE % ↓	L-VLDL-C % ↑	OR	0.613	0.671	0.846
CEACAM5 ↑	L-VLDL-FC % ↑	IDL-PL % ↑	Total-P ↓	OR	0.613	0.671	0.846
CEACAM5 ↑	XL-HDL-CE % ↓	Albumin ↓	Total-P ↓	OR	0.595	0.657	0.846
CEACAM5 ↑	XS-VLDL-PL % ↑	L-VLDL-C % ↑	S-HDL-C ↓	OR	0.61	0.668	0.846
CEACAM5 ↑	L-VLDL-FC % ↑	L-LDL-TG % ↑	HDL-P ↓	OR	0.64	0.692	0.846
CEACAM5 ↑	L-LDL-CE % ↓	L-VLDL-TG % ↓	Total-P ↓	OR	0.618	0.672	0.846
CEACAM5 ↑	L-VLDL-FC % ↑	IDL-CE % ↓	S-HDL-PL ↑	OR	0.645	0.691	0.846
CEACAM5 ↑	L-VLDL-FC % ↑	Albumin ↓	S-HDL-P ↑	OR	0.625	0.672	0.846
CEACAM5 ↑	L-VLDL-FC % ↑	Albumin ↓	S-HDL-L ↑	OR	0.632	0.68	0.846
CEACAM5 ↑	L-VLDL-FC % ↑	Albumin ↓	S-HDL-C ↑	OR	0.623	0.67	0.846
CEACAM5 ↑	L-VLDL-FC % ↑	Albumin ↓	S-HDL-CE ↑	OR	0.629	0.671	0.846
CEACAM5 ↑	L-LDL-C % ↑	XL-HDL-CE % ↓	GlycA ↑	OR	0.626	0.674	0.846
CEACAM5 ↑	L-VLDL-TG % ↓	IDL-PL % ↓	IDL-CE % ↓	OR	0.654	0.696	0.846
CEACAM5 ↑	L-LDL-C % ↓	XL-VLDL-PL % ↓	Total-P ↑	OR	0.618	0.663	0.846
CEACAM5 ↑	XL-VLDL-PL % ↑	XL-HDL-CE % ↓	L-VLDL-CE % ↑	OR	0.638	0.692	0.846
CEACAM5 ↑	L-VLDL-FC % ↑	IDL-CE % ↓	S-HDL-C ↓	OR	0.624	0.678	0.846
CEACAM5 ↑	L-VLDL-TG % ↓	Albumin ↓	S-HDL-PL ↓	OR	0.605	0.661	0.846
CEACAM5 ↑	XL-VLDL-PL % ↓	XL-HDL-CE % ↓	L-VLDL-CE % ↑	OR	0.643	0.693	0.846
CEACAM5 ↑	GlycA ↑	L-VLDL-C % ↑	S-HDL-CE ↓	OR	0.617	0.672	0.846
CEACAM5 ↑	XL-HDL-CE % ↓	Albumin ↓	Total-P ↑	OR	0.623	0.674	0.846
CEACAM5 ↑	XL-HDL-CE % ↓	L-VLDL-C % ↑	S-HDL-C ↓	OR	0.623	0.68	0.846
CEACAM5 ↑	XL-HDL-CE % ↓	L-VLDL-C % ↑	S-HDL-L ↓	OR	0.624	0.682	0.846
CEACAM5 ↑	XL-VLDL-PL % ↑	GlycA ↓	IDL-PL % ↑	OR	0.636	0.689	0.846
CEACAM5 ↑	XL-HDL-CE % ↓	L-VLDL-C % ↑	S-HDL-P ↓	OR	0.625	0.681	0.846
CEACAM5 ↑	L-LDL-C % ↓	L-LDL-CE % ↓	L-VLDL-C % ↑	OR	0.62	0.677	0.846
CEACAM5 ↑	XS-VLDL-PL % ↑	L-VLDL-CE % ↑	S-HDL-PL ↑	OR	0.645	0.694	0.846
CEACAM5 ↑	L-LDL-C % ↑	XS-VLDL-PL % ↑	L-LDL-CE % ↓	OR	0.62	0.673	0.846
CEACAM5 ↑	XL-VLDL-PL % ↑	IDL-PL % ↑	S-HDL-PL ↓	OR	0.622	0.68	0.846
CEACAM5 ↑	XL-HDL-CE % ↓	L-VLDL-TG % ↓	IDL-PL % ↓	OR	0.673	0.71	0.846
CEACAM5 ↑	XL-HDL-CE % ↑	L-VLDL-FC % ↑	Albumin ↓	OR	0.61	0.664	0.846
CEACAM5 ↑	XL-VLDL-PL % ↑	IDL-PL % ↑	S-HDL-L ↓	OR	0.621	0.679	0.846
CEACAM5 ↑	XL-HDL-CE % ↓	L-VLDL-TG % ↓	S-HDL-CE ↓	OR	0.629	0.683	0.846
CEACAM5 ↑	Albumin ↓	IDL-PL % ↑	Total-P ↑	OR	0.617	0.67	0.846
CEACAM5 ↑	L-VLDL-TG % ↓	Albumin ↓	S-HDL-C ↓	OR	0.608	0.662	0.846
CEACAM5 ↑	XL-VLDL-PL % ↓	L-LDL-CE % ↓	L-VLDL-C % ↑	OR	0.613	0.668	0.846
CEACAM5 ↑	XS-VLDL-PL % ↓	GlycA ↑	IDL-PL % ↑	OR	0.623	0.678	0.846
CEACAM5 ↑	Albumin ↓	IDL-PL % ↑	L-LDL-TG % ↓	OR	0.614	0.669	0.846
CEACAM5 ↑	XL-VLDL-PL % ↓	Albumin ↓	Total-P ↓	OR	0.597	0.651	0.846
CEACAM5 ↑	L-LDL-CE % ↑	L-VLDL-TG % ↓	GlycA ↑	OR	0.619	0.672	0.846
CEACAM5 ↑	L-VLDL-FC % ↑	L-VLDL-TG % ↑	Albumin ↓	OR	0.635	0.682	0.846
CEACAM5 ↑	L-LDL-C % ↑	L-VLDL-FC % ↑	Albumin ↓	OR	0.613	0.664	0.846
CEACAM5 ↑	L-LDL-CE % ↓	IDL-PL % ↑	Total-P ↑	OR	0.629	0.681	0.846
CEACAM5 ↑	GlycA ↑	IDL-CE % ↓	S-HDL-P ↑	OR	0.605	0.66	0.846
CEACAM5 ↑	XS-VLDL-PL % ↑	XL-VLDL-PL % ↓	L-LDL-TG % ↓	OR	0.635	0.682	0.846
CEACAM5 ↑	XS-VLDL-PL % ↓	L-VLDL-FC % ↑	Albumin ↓	OR	0.626	0.675	0.846
CEACAM5 ↑	XS-VLDL-PL % ↑	L-VLDL-CE % ↑	Total-P ↓	OR	0.61	0.668	0.846
CEACAM5 ↑	L-VLDL-FC % ↑	Albumin ↓	L-LDL-TG % ↓	OR	0.614	0.665	0.846
CEACAM5 ↑	L-VLDL-FC % ↑	IDL-CE % ↓	S-HDL-L ↑	OR	0.646	0.693	0.846
CEACAM5 ↑	XS-VLDL-PL % ↓	XL-VLDL-PL % ↑	IDL-PL % ↑	OR	0.63	0.682	0.846
CEACAM5 ↑	XL-HDL-CE % ↓	GlycA ↑	S-HDL-P ↑	OR	0.636	0.687	0.846
CEACAM5 ↑	L-VLDL-FC % ↑	Albumin ↓	IDL-CE % ↑	OR	0.647	0.686	0.846
CEACAM5 ↑	L-VLDL-FC % ↑	IDL-PL % ↑	HDL-P ↓	OR	0.614	0.674	0.846
CEACAM5 ↑	XL-HDL-CE % ↓	GlycA ↑	S-HDL-CE ↑	OR	0.637	0.686	0.846
CEACAM5 ↑	L-VLDL-FC % ↑	IDL-PL % ↑	S-HDL-PL ↓	OR	0.615	0.674	0.846
CEACAM5 ↑	L-VLDL-FC % ↑	IDL-PL % ↑	S-HDL-CE ↓	OR	0.615	0.673	0.846
CEACAM5 ↑	L-LDL-C % ↓	L-VLDL-TG % ↓	L-VLDL-C % ↓	OR	0.644	0.691	0.846
CEACAM5 ↑	L-VLDL-FC % ↑	Albumin ↓	L-VLDL-C % ↓	OR	0.643	0.688	0.846
CEACAM5 ↑	L-VLDL-FC % ↑	Albumin ↓	L-VLDL-CE % ↓	OR	0.65	0.695	0.846
CEACAM5 ↑	XL-HDL-CE % ↓	IDL-PL % ↑	L-LDL-TG % ↑	OR	0.619	0.679	0.845
CEACAM5 ↑	L-LDL-C % ↓	Albumin ↓	IDL-PL % ↑	OR	0.608	0.667	0.845
CEACAM5 ↑	L-LDL-C % ↓	L-LDL-TG % ↑	L-VLDL-CE % ↑	OR	0.63	0.681	0.845
CEACAM5 ↑	L-LDL-C % ↓	L-VLDL-TG % ↓	S-HDL-L ↑	OR	0.658	0.703	0.845
CEACAM5 ↑	XL-VLDL-PL % ↑	IDL-PL % ↑	HDL-P ↓	OR	0.616	0.675	0.845
CEACAM5 ↑	L-LDL-C % ↓	L-VLDL-TG % ↓	S-HDL-PL ↑	OR	0.656	0.7	0.845
CEACAM5 ↑	XL-HDL-CE % ↓	Albumin ↓	HDL-P ↓	OR	0.597	0.658	0.845
CEACAM5 ↑	XL-VLDL-PL % ↑	IDL-PL % ↑	Total-P ↓	OR	0.617	0.676	0.845
CEACAM5 ↑	L-LDL-C % ↓	L-VLDL-TG % ↓	S-HDL-C ↑	OR	0.648	0.693	0.845
CEACAM5 ↑	L-LDL-C % ↓	L-VLDL-TG % ↓	S-HDL-CE ↑	OR	0.654	0.697	0.845
CEACAM5 ↑	L-LDL-C % ↓	GlycA ↑	IDL-PL % ↓	OR	0.634	0.675	0.845
CEACAM5 ↑	L-VLDL-FC % ↑	L-VLDL-TG % ↑	IDL-CE % ↓	OR	0.638	0.687	0.845
CEACAM5 ↑	XS-VLDL-PL % ↑	XL-VLDL-PL % ↓	HDL-P ↓	OR	0.616	0.666	0.845
CEACAM5 ↑	XL-VLDL-PL % ↑	IDL-PL % ↑	S-HDL-P ↓	OR	0.623	0.681	0.845
CEACAM5 ↑	L-LDL-C % ↓	L-VLDL-TG % ↓	HDL-P ↓	OR	0.629	0.683	0.845
CEACAM5 ↑	XS-VLDL-PL % ↓	L-VLDL-TG % ↓	GlycA ↑	OR	0.63	0.679	0.845
CEACAM5 ↑	L-LDL-C % ↓	XL-HDL-CE % ↓	L-LDL-CE % ↓	OR	0.608	0.667	0.845
CEACAM5 ↑	GlycA ↑	IDL-PL % ↑	L-LDL-TG % ↑	OR	0.607	0.665	0.845
CEACAM5 ↑	GlycA ↑	IDL-PL % ↑	IDL-CE % ↑	OR	0.654	0.698	0.845
CEACAM5 ↑	L-LDL-C % ↓	L-VLDL-TG % ↓	S-HDL-L ↓	OR	0.629	0.683	0.845
CEACAM5 ↑	L-VLDL-FC % ↑	IDL-CE % ↓	S-HDL-P ↑	OR	0.64	0.688	0.845
CEACAM5 ↑	XL-HDL-CE % ↑	L-VLDL-TG % ↓	GlycA ↑	OR	0.619	0.673	0.845
CEACAM5 ↑	XL-HDL-CE % ↓	GlycA ↑	S-HDL-L ↑	OR	0.64	0.689	0.845
CEACAM5 ↑	XL-HDL-CE % ↓	GlycA ↑	S-HDL-PL ↑	OR	0.638	0.688	0.845
CEACAM5 ↑	L-VLDL-TG % ↓	IDL-PL % ↓	L-LDL-TG % ↑	OR	0.668	0.708	0.845
CEACAM5 ↑	L-LDL-C % ↑	L-VLDL-TG % ↓	GlycA ↑	OR	0.612	0.667	0.845
CEACAM5 ↑	L-VLDL-TG % ↓	GlycA ↑	IDL-CE % ↑	OR	0.65	0.691	0.845
CEACAM5 ↑	XL-VLDL-PL % ↑	IDL-PL % ↑	S-HDL-P ↑	OR	0.641	0.691	0.845
CEACAM5 ↑	XL-HDL-CE % ↓	Albumin ↓	HDL-P ↑	OR	0.625	0.676	0.845
CEACAM5 ↑	L-VLDL-FC % ↑	IDL-CE % ↓	S-HDL-C ↑	OR	0.637	0.684	0.845
CEACAM5 ↑	L-VLDL-FC % ↑	IDL-CE % ↓	S-HDL-CE ↑	OR	0.64	0.686	0.845
CEACAM5 ↑	XL-VLDL-PL % ↑	IDL-PL % ↑	S-HDL-CE ↑	OR	0.639	0.69	0.845
CEACAM5 ↑	Albumin ↓	L-VLDL-CE % ↑	S-HDL-P ↓	OR	0.603	0.659	0.845
CEACAM5 ↑	L-VLDL-FC % ↑	IDL-CE % ↓	HDL-P ↑	OR	0.636	0.685	0.845
CEACAM5 ↑	XL-VLDL-PL % ↓	L-LDL-CE % ↑	IDL-CE % ↓	OR	0.62	0.666	0.845
CEACAM5 ↑	XS-VLDL-PL % ↑	Albumin ↑	L-VLDL-C % ↑	OR	0.639	0.685	0.845
CEACAM5 ↑	Albumin ↓	L-VLDL-CE % ↑	S-HDL-C ↓	OR	0.601	0.657	0.845
CEACAM5 ↑	L-LDL-C % ↓	L-LDL-CE % ↓	IDL-PL % ↑	OR	0.608	0.669	0.845
CEACAM5 ↑	XS-VLDL-PL % ↑	XL-VLDL-PL % ↓	Total-P ↓	OR	0.608	0.66	0.845
CEACAM5 ↑	L-LDL-C % ↓	L-VLDL-TG % ↓	S-HDL-P ↑	OR	0.651	0.696	0.845
CEACAM5 ↑	L-VLDL-FC % ↑	IDL-CE % ↓	S-HDL-PL ↓	OR	0.631	0.683	0.845
CEACAM5 ↑	GlycA ↑	Albumin ↓	L-VLDL-C % ↑	OR	0.604	0.663	0.845
CEACAM5 ↑	L-VLDL-FC % ↑	IDL-CE % ↓	S-HDL-P ↓	OR	0.627	0.679	0.845
CEACAM5 ↑	XS-VLDL-PL % ↑	L-VLDL-C % ↑	S-HDL-L ↓	OR	0.608	0.667	0.845
CEACAM5 ↑	XS-VLDL-PL % ↑	L-VLDL-C % ↑	S-HDL-PL ↓	OR	0.613	0.668	0.845
CEACAM5 ↑	XS-VLDL-PL % ↑	L-VLDL-C % ↑	S-HDL-CE ↓	OR	0.612	0.669	0.845
CEACAM5 ↑	L-VLDL-FC % ↑	L-LDL-TG % ↑	L-VLDL-CE % ↓	OR	0.65	0.698	0.845
CEACAM5 ↑	L-LDL-C % ↑	XL-VLDL-PL % ↑	IDL-PL % ↑	OR	0.623	0.678	0.845
CEACAM5 ↑	XL-HDL-CE % ↓	GlycA ↑	S-HDL-C ↓	OR	0.617	0.675	0.845
CEACAM5 ↑	Albumin ↓	IDL-PL % ↑	HDL-P ↑	OR	0.619	0.673	0.845
CEACAM5 ↑	XS-VLDL-PL % ↓	L-VLDL-FC % ↑	IDL-CE % ↓	OR	0.64	0.69	0.845
CEACAM5 ↑	L-VLDL-TG % ↓	IDL-CE % ↓	L-LDL-TG % ↑	OR	0.627	0.682	0.845
CEACAM5 ↑	XL-HDL-CE % ↓	GlycA ↑	S-HDL-P ↓	OR	0.619	0.676	0.845
CEACAM5 ↑	L-LDL-CE % ↑	GlycA ↑	IDL-PL % ↑	OR	0.607	0.664	0.845
CEACAM5 ↑	L-LDL-C % ↑	L-LDL-CE % ↓	IDL-PL % ↑	OR	0.621	0.677	0.845
CEACAM5 ↑	L-LDL-C % ↓	GlycA ↑	HDL-P ↑	OR	0.612	0.663	0.845
CEACAM5 ↑	L-VLDL-TG % ↓	IDL-PL % ↑	L-VLDL-C % ↑	OR	0.601	0.663	0.845
CEACAM5 ↑	L-LDL-CE % ↓	Albumin ↓	L-LDL-TG % ↑	OR	0.62	0.67	0.845
CEACAM5 ↑	GlycA ↑	IDL-PL % ↓	L-VLDL-C % ↑	OR	0.647	0.689	0.845
CEACAM5 ↑	GlycA ↑	IDL-CE % ↓	S-HDL-CE ↑	OR	0.607	0.661	0.845
CEACAM5 ↑	XS-VLDL-PL % ↑	XL-VLDL-PL % ↓	L-LDL-TG % ↑	OR	0.617	0.666	0.845
CEACAM5 ↑	XS-VLDL-PL % ↑	XL-VLDL-PL % ↓	XL-HDL-CE % ↑	OR	0.625	0.669	0.845
CEACAM5 ↑	XS-VLDL-PL % ↑	L-LDL-TG % ↓	L-VLDL-C % ↑	OR	0.629	0.679	0.845
CEACAM5 ↑	XL-VLDL-PL % ↓	XL-HDL-CE % ↓	L-LDL-TG % ↑	OR	0.616	0.67	0.845
CEACAM5 ↑	L-VLDL-FC % ↑	IDL-CE % ↓	S-HDL-CE ↓	OR	0.623	0.677	0.845
CEACAM5 ↑	XS-VLDL-PL % ↑	XL-HDL-CE % ↑	L-VLDL-C % ↑	OR	0.619	0.673	0.845
CEACAM5 ↑	XL-VLDL-PL % ↑	Albumin ↑	IDL-PL % ↑	OR	0.637	0.686	0.845
CEACAM5 ↑	XS-VLDL-PL % ↑	L-VLDL-TG % ↑	L-VLDL-C % ↑	OR	0.627	0.679	0.845
CEACAM5 ↑	XS-VLDL-PL % ↑	IDL-CE % ↑	L-VLDL-C % ↑	OR	0.662	0.702	0.845
CEACAM5 ↑	L-VLDL-FC % ↑	IDL-CE % ↓	L-LDL-TG % ↓	OR	0.629	0.679	0.845
CEACAM5 ↑	XS-VLDL-PL % ↑	XL-HDL-CE % ↓	IDL-CE % ↓	OR	0.601	0.66	0.845
CEACAM5 ↑	L-VLDL-TG % ↓	GlycA ↑	L-VLDL-C % ↓	OR	0.643	0.684	0.845
CEACAM5 ↑	L-VLDL-TG % ↓	GlycA ↑	L-VLDL-CE % ↓	OR	0.657	0.696	0.845
CEACAM5 ↑	L-LDL-CE % ↓	L-VLDL-TG % ↓	HDL-P ↓	OR	0.623	0.676	0.845
CEACAM5 ↑	XS-VLDL-PL % ↑	XL-HDL-CE % ↓	Total-P ↑	OR	0.633	0.681	0.845
CEACAM5 ↑	L-VLDL-TG % ↓	Albumin ↓	IDL-PL % ↓	OR	0.639	0.678	0.845
CEACAM5 ↑	L-VLDL-TG % ↓	Albumin ↓	S-HDL-CE ↓	OR	0.612	0.665	0.845
CEACAM5 ↑	XL-VLDL-PL % ↑	XL-HDL-CE % ↓	S-HDL-CE ↓	OR	0.627	0.682	0.845
CEACAM5 ↑	XL-VLDL-PL % ↑	XL-HDL-CE % ↓	S-HDL-C ↓	OR	0.627	0.683	0.845
CEACAM5 ↑	XL-HDL-CE % ↓	L-VLDL-C % ↑	S-HDL-PL ↓	OR	0.629	0.685	0.845
CEACAM5 ↑	L-LDL-C % ↓	L-LDL-CE % ↓	Albumin ↓	OR	0.613	0.665	0.845
CEACAM5 ↑	XS-VLDL-PL % ↑	L-VLDL-CE % ↑	S-HDL-L ↑	OR	0.646	0.696	0.845
CEACAM5 ↑	L-LDL-C % ↓	L-LDL-CE % ↑	GlycA ↑	OR	0.607	0.657	0.845
CEACAM5 ↑	L-LDL-C % ↑	L-VLDL-FC % ↑	IDL-CE % ↓	OR	0.628	0.679	0.845
CEACAM5 ↑	XL-HDL-CE % ↓	L-VLDL-TG % ↓	L-VLDL-CE % ↓	OR	0.655	0.696	0.845
CEACAM5 ↑	XL-VLDL-PL % ↓	L-LDL-CE % ↓	L-VLDL-CE % ↑	OR	0.609	0.663	0.845
CEACAM5 ↑	XL-HDL-CE % ↓	GlycA ↑	Albumin ↓	OR	0.613	0.67	0.845
CEACAM5 ↑	L-VLDL-FC % ↓	L-VLDL-TG % ↓	GlycA ↑	OR	0.633	0.676	0.845
CEACAM5 ↑	L-LDL-C % ↓	XL-HDL-CE % ↓	L-LDL-CE % ↑	OR	0.617	0.669	0.845
CEACAM5 ↑	L-VLDL-TG % ↓	IDL-PL % ↑	IDL-CE % ↓	OR	0.614	0.673	0.845
CEACAM5 ↑	XS-VLDL-PL % ↑	L-VLDL-CE % ↑	Total-P ↑	OR	0.636	0.686	0.845
CEACAM5 ↑	Albumin ↓	IDL-PL % ↓	L-VLDL-C % ↑	OR	0.637	0.676	0.845
CEACAM5 ↑	XS-VLDL-PL % ↑	XL-VLDL-PL % ↓	Albumin ↑	OR	0.631	0.674	0.845
CEACAM5 ↑	XS-VLDL-PL % ↑	L-LDL-CE % ↑	L-VLDL-CE % ↑	OR	0.624	0.68	0.845
CEACAM5 ↑	XL-VLDL-PL % ↓	Albumin ↓	L-LDL-TG % ↑	OR	0.607	0.658	0.845
CEACAM5 ↑	L-LDL-CE % ↓	IDL-PL % ↑	L-LDL-TG % ↑	OR	0.618	0.677	0.845
CEACAM5 ↑	L-VLDL-TG % ↓	L-LDL-TG % ↑	L-VLDL-C % ↑	OR	0.63	0.684	0.845
CEACAM5 ↑	L-VLDL-TG % ↓	GlycA ↑	L-LDL-TG % ↓	OR	0.623	0.671	0.845
CEACAM5 ↑	XL-VLDL-PL % ↑	L-VLDL-TG % ↓	HDL-P ↓	OR	0.62	0.676	0.845
CEACAM5 ↑	XS-VLDL-PL % ↑	L-VLDL-FC % ↓	L-VLDL-C % ↑	OR	0.632	0.679	0.845
CEACAM5 ↑	L-VLDL-TG % ↓	GlycA ↑	S-HDL-P ↑	OR	0.627	0.678	0.845
CEACAM5 ↑	L-LDL-C % ↑	XL-HDL-CE % ↓	L-LDL-CE % ↓	OR	0.631	0.676	0.845
CEACAM5 ↑	L-VLDL-TG % ↓	GlycA ↑	S-HDL-CE ↑	OR	0.631	0.679	0.845
CEACAM5 ↑	XL-VLDL-PL % ↓	GlycA ↑	S-HDL-PL ↓	OR	0.614	0.665	0.845
CEACAM5 ↑	XL-HDL-CE % ↓	L-LDL-CE % ↑	GlycA ↑	OR	0.62	0.672	0.845
CEACAM5 ↑	XS-VLDL-PL % ↑	L-VLDL-CE % ↑	HDL-P ↓	OR	0.611	0.667	0.845
CEACAM5 ↑	L-LDL-C % ↓	L-VLDL-TG % ↓	HDL-P ↑	OR	0.644	0.691	0.845
CEACAM5 ↑	L-VLDL-TG % ↓	GlycA ↑	Albumin ↑	OR	0.643	0.689	0.845
CEACAM5 ↑	L-LDL-C % ↑	Albumin ↓	IDL-PL % ↑	OR	0.606	0.663	0.845
CEACAM5 ↑	XL-HDL-CE % ↑	L-VLDL-FC % ↑	IDL-CE % ↓	OR	0.629	0.68	0.845
CEACAM5 ↑	L-LDL-C % ↓	XL-HDL-CE % ↓	Total-P ↑	OR	0.629	0.678	0.845
CEACAM5 ↑	L-LDL-C % ↓	L-VLDL-TG % ↓	Albumin ↑	OR	0.652	0.696	0.845
CEACAM5 ↑	L-LDL-C % ↓	L-VLDL-C % ↑	Total-P ↓	OR	0.615	0.673	0.845
CEACAM5 ↑	L-LDL-C % ↓	L-VLDL-C % ↑	HDL-P ↓	OR	0.619	0.675	0.844
CEACAM5 ↑	L-LDL-CE % ↑	GlycA ↑	IDL-CE % ↓	OR	0.599	0.652	0.844
CEACAM5 ↑	XS-VLDL-PL % ↑	XL-HDL-CE % ↓	S-HDL-PL ↑	OR	0.64	0.687	0.844
CEACAM5 ↑	L-LDL-C % ↓	XS-VLDL-PL % ↑	L-LDL-CE % ↓	OR	0.605	0.662	0.844
CEACAM5 ↑	XL-VLDL-PL % ↑	IDL-PL % ↑	S-HDL-CE ↓	OR	0.62	0.678	0.844
CEACAM5 ↑	XS-VLDL-PL % ↑	L-VLDL-C % ↑	L-VLDL-CE % ↑	OR	0.605	0.667	0.844
CEACAM5 ↑	XL-HDL-CE % ↓	Albumin ↓	S-HDL-C ↑	OR	0.63	0.678	0.844
CEACAM5 ↑	XS-VLDL-PL % ↑	L-VLDL-CE % ↑	S-HDL-C ↑	OR	0.638	0.687	0.844
CEACAM5 ↑	L-LDL-CE % ↓	L-VLDL-FC % ↑	L-VLDL-C % ↑	OR	0.613	0.671	0.844
CEACAM5 ↑	L-LDL-C % ↓	L-VLDL-C % ↑	Total-P ↑	OR	0.643	0.689	0.844
CEACAM5 ↑	XL-HDL-CE % ↓	L-VLDL-C % ↑	S-HDL-CE ↓	OR	0.623	0.679	0.844
CEACAM5 ↑	L-VLDL-FC % ↑	L-LDL-TG % ↑	Total-P ↑	OR	0.645	0.693	0.844
CEACAM5 ↑	XS-VLDL-PL % ↑	XL-HDL-CE % ↓	HDL-P ↑	OR	0.632	0.682	0.844
CEACAM5 ↑	L-LDL-CE % ↓	IDL-CE % ↓	L-LDL-TG % ↑	OR	0.606	0.664	0.844
CEACAM5 ↑	XL-VLDL-PL % ↑	IDL-PL % ↑	S-HDL-C ↓	OR	0.622	0.679	0.844
CEACAM5 ↑	L-VLDL-FC % ↑	L-LDL-TG % ↑	S-HDL-CE ↑	OR	0.648	0.693	0.844
CEACAM5 ↑	L-VLDL-FC % ↑	L-LDL-TG % ↑	S-HDL-C ↑	OR	0.644	0.692	0.844
CEACAM5 ↑	XL-HDL-CE % ↓	IDL-PL % ↓	L-VLDL-C % ↑	OR	0.672	0.708	0.844
CEACAM5 ↑	XS-VLDL-PL % ↑	L-VLDL-CE % ↑	S-HDL-CE ↑	OR	0.643	0.691	0.844
CEACAM5 ↑	L-VLDL-FC % ↑	L-LDL-TG % ↑	S-HDL-PL ↑	OR	0.649	0.696	0.844
CEACAM5 ↑	L-VLDL-FC % ↑	L-LDL-TG % ↑	S-HDL-P ↑	OR	0.646	0.694	0.844
CEACAM5 ↑	L-VLDL-FC % ↑	L-LDL-TG % ↑	HDL-P ↑	OR	0.643	0.691	0.844
CEACAM5 ↑	L-LDL-CE % ↓	L-VLDL-FC % ↑	L-VLDL-CE % ↑	OR	0.614	0.673	0.844
CEACAM5 ↑	L-LDL-C % ↑	XL-HDL-CE % ↓	Albumin ↓	OR	0.619	0.665	0.844
CEACAM5 ↑	XL-HDL-CE % ↓	L-VLDL-CE % ↑	Total-P ↓	OR	0.619	0.677	0.844
CEACAM5 ↑	XS-VLDL-PL % ↑	XL-HDL-CE % ↓	L-LDL-TG % ↑	OR	0.612	0.669	0.844
CEACAM5 ↑	XS-VLDL-PL % ↑	XL-HDL-CE % ↓	S-HDL-C ↑	OR	0.637	0.683	0.844
CEACAM5 ↑	Albumin ↓	IDL-PL % ↑	S-HDL-C ↑	OR	0.62	0.673	0.844
CEACAM5 ↑	Albumin ↓	IDL-PL % ↑	S-HDL-CE ↑	OR	0.623	0.674	0.844
CEACAM5 ↑	XL-VLDL-PL % ↑	L-VLDL-FC % ↓	IDL-PL % ↑	OR	0.634	0.681	0.844
CEACAM5 ↑	XL-VLDL-PL % ↑	IDL-PL % ↑	L-VLDL-CE % ↓	OR	0.646	0.693	0.844
CEACAM5 ↑	XL-HDL-CE % ↓	Albumin ↓	L-LDL-TG % ↑	OR	0.611	0.668	0.844
CEACAM5 ↑	XL-VLDL-PL % ↑	IDL-PL % ↑	L-VLDL-C % ↓	OR	0.637	0.685	0.844
CEACAM5 ↑	L-LDL-C % ↓	XL-HDL-CE % ↑	L-VLDL-TG % ↓	OR	0.64	0.687	0.844
CEACAM5 ↑	GlycA ↑	IDL-PL % ↑	S-HDL-P ↓	OR	0.602	0.66	0.844
CEACAM5 ↑	L-LDL-C % ↓	XS-VLDL-PL % ↓	L-VLDL-TG % ↓	OR	0.647	0.694	0.844
CEACAM5 ↑	XS-VLDL-PL % ↑	XL-VLDL-PL % ↓	L-VLDL-C % ↓	OR	0.622	0.666	0.844
CEACAM5 ↑	GlycA ↑	IDL-PL % ↑	S-HDL-C ↓	OR	0.602	0.66	0.844
CEACAM5 ↑	L-LDL-CE % ↓	GlycA ↓	Albumin ↓	OR	0.617	0.665	0.844
CEACAM5 ↑	XS-VLDL-PL % ↑	XL-VLDL-PL % ↓	L-VLDL-CE % ↓	OR	0.631	0.672	0.844
CEACAM5 ↑	L-LDL-CE % ↓	L-VLDL-FC % ↑	S-HDL-CE ↓	OR	0.63	0.682	0.844
CEACAM5 ↑	XS-VLDL-PL % ↑	L-VLDL-CE % ↑	S-HDL-P ↑	OR	0.641	0.691	0.844
CEACAM5 ↑	XS-VLDL-PL % ↑	L-VLDL-CE % ↑	HDL-P ↑	OR	0.635	0.687	0.844
CEACAM5 ↑	Albumin ↓	L-VLDL-C % ↑	Total-P ↑	OR	0.617	0.664	0.844
CEACAM5 ↑	XL-VLDL-PL % ↑	L-VLDL-FC % ↑	S-HDL-P ↓	OR	0.631	0.684	0.844
CEACAM5 ↑	L-LDL-CE % ↓	L-VLDL-FC % ↑	S-HDL-C ↓	OR	0.627	0.682	0.844
CEACAM5 ↑	L-LDL-CE % ↑	L-VLDL-FC % ↑	Total-P ↓	OR	0.626	0.68	0.844
CEACAM5 ↑	XL-HDL-CE % ↓	GlycA ↑	L-LDL-TG % ↓	OR	0.634	0.682	0.844
CEACAM5 ↑	XL-HDL-CE % ↓	GlycA ↑	S-HDL-CE ↓	OR	0.618	0.675	0.844
CEACAM5 ↑	XL-VLDL-PL % ↑	L-LDL-CE % ↑	IDL-PL % ↑	OR	0.628	0.683	0.844
CEACAM5 ↑	GlycA ↑	IDL-PL % ↑	HDL-P ↓	OR	0.602	0.659	0.844
CEACAM5 ↑	L-VLDL-FC % ↑	L-LDL-TG % ↑	S-HDL-P ↓	OR	0.638	0.689	0.844
CEACAM5 ↑	L-VLDL-FC % ↑	L-LDL-TG % ↑	S-HDL-L ↓	OR	0.639	0.69	0.844
CEACAM5 ↑	L-VLDL-FC % ↑	L-LDL-TG % ↑	S-HDL-PL ↓	OR	0.642	0.692	0.844
CEACAM5 ↑	L-VLDL-FC % ↑	L-LDL-TG % ↑	S-HDL-C ↓	OR	0.637	0.689	0.844
CEACAM5 ↑	L-VLDL-FC % ↑	L-LDL-TG % ↑	L-VLDL-C % ↓	OR	0.647	0.698	0.844
CEACAM5 ↑	GlycA ↑	IDL-PL % ↑	Total-P ↓	OR	0.596	0.655	0.844
CEACAM5 ↑	L-LDL-CE % ↓	L-VLDL-FC % ↑	S-HDL-PL ↑	OR	0.637	0.687	0.844
CEACAM5 ↑	XL-VLDL-PL % ↑	IDL-PL % ↑	IDL-CE % ↑	OR	0.659	0.701	0.844
CEACAM5 ↑	L-LDL-C % ↓	L-VLDL-TG % ↓	GlycA ↓	OR	0.642	0.688	0.844
CEACAM5 ↑	L-LDL-C % ↓	GlycA ↑	S-HDL-C ↑	OR	0.614	0.664	0.844
CEACAM5 ↑	L-LDL-CE % ↓	IDL-CE % ↓	Total-P ↑	OR	0.622	0.674	0.844
CEACAM5 ↑	XL-HDL-CE % ↓	L-LDL-CE % ↓	HDL-P ↑	OR	0.632	0.683	0.844
CEACAM5 ↑	L-LDL-CE % ↑	L-VLDL-TG % ↓	IDL-CE % ↓	OR	0.628	0.679	0.844
CEACAM5 ↑	XL-HDL-CE % ↓	L-LDL-CE % ↑	L-VLDL-TG % ↓	OR	0.641	0.689	0.844
CEACAM5 ↑	L-LDL-C % ↓	L-VLDL-TG % ↓	S-HDL-P ↓	OR	0.629	0.683	0.844
CEACAM5 ↑	L-LDL-C % ↓	XL-VLDL-PL % ↓	HDL-P ↑	OR	0.618	0.663	0.844
CEACAM5 ↑	L-LDL-C % ↓	XL-VLDL-PL % ↓	S-HDL-P ↑	OR	0.629	0.671	0.844
CEACAM5 ↑	L-LDL-C % ↓	L-VLDL-TG % ↓	S-HDL-PL ↓	OR	0.631	0.684	0.844
CEACAM5 ↑	L-LDL-C % ↓	L-VLDL-TG % ↓	S-HDL-C ↓	OR	0.63	0.683	0.844
CEACAM5 ↑	L-LDL-C % ↓	L-VLDL-TG % ↓	S-HDL-CE ↓	OR	0.629	0.683	0.844
CEACAM5 ↑	L-LDL-C % ↓	L-VLDL-FC % ↓	L-VLDL-TG % ↓	OR	0.644	0.689	0.844
CEACAM5 ↑	L-LDL-CE % ↓	Albumin ↓	S-HDL-C ↓	OR	0.602	0.658	0.844
CEACAM5 ↑	L-LDL-C % ↓	L-VLDL-TG % ↓	L-LDL-TG % ↓	OR	0.64	0.687	0.844
CEACAM5 ↑	L-LDL-CE % ↓	Albumin ↓	S-HDL-L ↓	OR	0.598	0.656	0.844
CEACAM5 ↑	XL-HDL-CE % ↓	GlycA ↑	Albumin ↑	OR	0.644	0.689	0.844
CEACAM5 ↑	L-LDL-C % ↓	XL-VLDL-PL % ↓	S-HDL-L ↑	OR	0.631	0.673	0.844
CEACAM5 ↑	L-LDL-C % ↓	XL-VLDL-PL % ↓	S-HDL-PL ↑	OR	0.629	0.671	0.844
CEACAM5 ↑	XL-HDL-CE % ↓	L-LDL-CE % ↓	Total-P ↓	OR	0.601	0.662	0.844
CEACAM5 ↑	L-LDL-C % ↓	GlycA ↑	S-HDL-CE ↑	OR	0.618	0.666	0.844
CEACAM5 ↑	L-LDL-C % ↓	XS-VLDL-PL % ↑	GlycA ↑	OR	0.598	0.655	0.844
CEACAM5 ↑	XL-HDL-CE % ↓	L-LDL-CE % ↓	L-LDL-TG % ↑	OR	0.613	0.672	0.844
CEACAM5 ↑	L-LDL-C % ↓	L-VLDL-TG % ↓	IDL-CE % ↑	OR	0.669	0.704	0.844
CEACAM5 ↑	XL-VLDL-PL % ↑	IDL-PL % ↑	L-LDL-TG % ↓	OR	0.623	0.678	0.844
CEACAM5 ↑	XL-HDL-CE % ↓	L-LDL-CE % ↓	S-HDL-C ↑	OR	0.638	0.687	0.844
CEACAM5 ↑	XL-HDL-CE % ↓	L-LDL-CE % ↓	S-HDL-CE ↑	OR	0.641	0.689	0.844
CEACAM5 ↑	XL-VLDL-PL % ↓	L-VLDL-TG % ↓	Total-P ↓	OR	0.627	0.677	0.844
CEACAM5 ↑	L-LDL-CE % ↓	IDL-PL % ↑	S-HDL-L ↑	OR	0.641	0.691	0.844
CEACAM5 ↑	L-LDL-CE % ↓	IDL-PL % ↑	HDL-P ↑	OR	0.631	0.683	0.844
CEACAM5 ↑	XL-VLDL-PL % ↓	Albumin ↓	HDL-P ↓	OR	0.605	0.657	0.844
CEACAM5 ↑	L-LDL-CE % ↑	Albumin ↓	L-VLDL-C % ↑	OR	0.611	0.66	0.844
CEACAM5 ↑	XL-VLDL-PL % ↓	L-VLDL-TG % ↓	HDL-P ↓	OR	0.631	0.68	0.844
CEACAM5 ↑	L-VLDL-TG % ↓	L-LDL-TG % ↑	L-VLDL-CE % ↑	OR	0.635	0.689	0.844
CEACAM5 ↑	L-LDL-C % ↓	XL-HDL-CE % ↓	HDL-P ↑	OR	0.629	0.678	0.844
CEACAM5 ↑	L-LDL-CE % ↓	IDL-PL % ↑	IDL-CE % ↓	OR	0.616	0.674	0.844
CEACAM5 ↑	L-VLDL-TG % ↓	L-LDL-TG % ↑	Total-P ↓	OR	0.634	0.686	0.844
CEACAM5 ↑	L-VLDL-FC % ↑	GlycA ↓	L-LDL-TG % ↑	OR	0.655	0.697	0.844
CEACAM5 ↑	L-LDL-C % ↓	GlycA ↑	Albumin ↓	OR	0.609	0.66	0.844
CEACAM5 ↑	XL-HDL-CE % ↓	L-LDL-CE % ↓	HDL-P ↓	OR	0.606	0.665	0.844
CEACAM5 ↑	L-VLDL-FC % ↑	IDL-PL % ↑	Total-P ↑	OR	0.632	0.682	0.844
CEACAM5 ↑	L-LDL-C % ↓	XL-VLDL-PL % ↓	S-HDL-C ↑	OR	0.627	0.67	0.844
CEACAM5 ↑	L-VLDL-TG % ↓	IDL-CE % ↓	L-VLDL-CE % ↑	OR	0.617	0.674	0.844
CEACAM5 ↑	XL-HDL-CE % ↓	Albumin ↓	S-HDL-L ↓	OR	0.606	0.665	0.844
CEACAM5 ↑	XL-VLDL-PL % ↑	XL-HDL-CE % ↑	IDL-PL % ↑	OR	0.629	0.683	0.844
CEACAM5 ↑	XL-VLDL-PL % ↑	L-VLDL-TG % ↑	IDL-PL % ↑	OR	0.631	0.682	0.844
CEACAM5 ↑	XL-VLDL-PL % ↑	IDL-PL % ↑	S-HDL-PL ↑	OR	0.643	0.693	0.844
CEACAM5 ↑	XL-VLDL-PL % ↑	IDL-PL % ↑	S-HDL-L ↑	OR	0.647	0.696	0.844
CEACAM5 ↑	L-LDL-C % ↓	IDL-PL % ↑	Total-P ↑	OR	0.625	0.678	0.844
CEACAM5 ↑	L-LDL-CE % ↑	L-VLDL-TG % ↓	IDL-PL % ↑	OR	0.623	0.676	0.844
CEACAM5 ↑	Albumin ↓	L-LDL-TG % ↑	L-VLDL-CE % ↑	OR	0.624	0.679	0.844
CEACAM5 ↑	L-LDL-CE % ↓	Albumin ↓	S-HDL-P ↓	OR	0.607	0.663	0.844
CEACAM5 ↑	XL-VLDL-PL % ↓	L-VLDL-FC % ↑	HDL-P ↓	OR	0.635	0.686	0.844
CEACAM5 ↑	XL-HDL-CE % ↓	L-VLDL-TG % ↓	L-VLDL-C % ↓	OR	0.654	0.692	0.844
CEACAM5 ↑	L-VLDL-FC % ↑	Albumin ↑	L-LDL-TG % ↑	OR	0.653	0.698	0.844
CEACAM5 ↑	XL-VLDL-PL % ↑	XL-HDL-CE % ↓	Total-P ↑	OR	0.643	0.691	0.843
CEACAM5 ↑	L-VLDL-TG % ↓	Albumin ↓	Total-P ↑	OR	0.618	0.664	0.843
CEACAM5 ↑	GlycA ↑	L-LDL-TG % ↑	S-HDL-PL ↑	OR	0.619	0.668	0.843
CEACAM5 ↑	L-LDL-C % ↓	XL-VLDL-PL % ↓	Total-P ↓	OR	0.601	0.655	0.843
CEACAM5 ↑	L-VLDL-FC % ↑	L-VLDL-TG % ↓	Total-P ↓	OR	0.611	0.668	0.843
CEACAM5 ↑	L-LDL-C % ↓	XL-HDL-CE % ↓	S-HDL-CE ↑	OR	0.637	0.683	0.843
CEACAM5 ↑	L-LDL-C % ↓	XL-HDL-CE % ↓	S-HDL-C ↑	OR	0.634	0.682	0.843
CEACAM5 ↑	L-LDL-C % ↓	XL-HDL-CE % ↓	S-HDL-PL ↑	OR	0.636	0.683	0.843
CEACAM5 ↑	L-LDL-C % ↓	XL-HDL-CE % ↓	S-HDL-P ↑	OR	0.636	0.683	0.843
CEACAM5 ↑	XS-VLDL-PL % ↓	XL-HDL-CE % ↓	L-VLDL-TG % ↓	OR	0.663	0.7	0.843
CEACAM5 ↑	L-VLDL-FC % ↑	IDL-CE % ↑	L-LDL-TG % ↑	OR	0.674	0.711	0.843
CEACAM5 ↑	XL-VLDL-PL % ↓	IDL-CE % ↓	Total-P ↑	OR	0.619	0.669	0.843
CEACAM5 ↑	L-LDL-CE % ↓	L-VLDL-TG % ↓	L-VLDL-C % ↑	OR	0.605	0.664	0.843
CEACAM5 ↑	L-LDL-CE % ↓	L-VLDL-TG % ↓	S-HDL-PL ↑	OR	0.639	0.685	0.843
CEACAM5 ↑	L-LDL-CE % ↓	IDL-PL % ↑	L-LDL-TG % ↓	OR	0.625	0.679	0.843
CEACAM5 ↑	XS-VLDL-PL % ↑	GlycA ↑	IDL-PL % ↑	OR	0.594	0.656	0.843
CEACAM5 ↑	XL-VLDL-PL % ↑	XL-HDL-CE % ↓	HDL-P ↑	OR	0.644	0.692	0.843
CEACAM5 ↑	L-LDL-CE % ↓	L-VLDL-FC % ↑	S-HDL-P ↓	OR	0.629	0.682	0.843
CEACAM5 ↑	L-LDL-CE % ↓	L-VLDL-FC % ↑	S-HDL-L ↓	OR	0.621	0.678	0.843
CEACAM5 ↑	L-VLDL-FC % ↑	IDL-PL % ↑	L-VLDL-CE % ↓	OR	0.648	0.693	0.843
CEACAM5 ↑	XS-VLDL-PL % ↑	Albumin ↓	IDL-PL % ↑	OR	0.591	0.653	0.843
CEACAM5 ↑	L-VLDL-FC % ↑	L-LDL-TG % ↑	S-HDL-L ↑	OR	0.652	0.699	0.843
CEACAM5 ↑	L-VLDL-FC % ↑	Albumin ↑	IDL-PL % ↑	OR	0.64	0.685	0.843
CEACAM5 ↑	XL-VLDL-PL % ↓	L-LDL-CE % ↓	S-HDL-PL ↑	OR	0.615	0.664	0.843
CEACAM5 ↑	XL-HDL-CE % ↑	L-VLDL-FC % ↑	L-LDL-TG % ↑	OR	0.641	0.69	0.843
CEACAM5 ↑	XL-VLDL-PL % ↑	XL-HDL-CE % ↓	GlycA ↓	OR	0.653	0.695	0.843
CEACAM5 ↑	Albumin ↓	L-VLDL-C % ↑	HDL-P ↑	OR	0.618	0.665	0.843
CEACAM5 ↑	XS-VLDL-PL % ↑	GlycA ↑	S-HDL-PL ↑	OR	0.614	0.666	0.843
CEACAM5 ↑	XS-VLDL-PL % ↓	XL-VLDL-PL % ↑	XL-HDL-CE % ↓	OR	0.655	0.695	0.843
CEACAM5 ↑	XL-VLDL-PL % ↑	L-VLDL-FC % ↑	S-HDL-C ↓	OR	0.628	0.681	0.843
CEACAM5 ↑	XS-VLDL-PL % ↑	XL-HDL-CE % ↓	S-HDL-L ↑	OR	0.643	0.689	0.843
CEACAM5 ↑	Albumin ↓	IDL-PL % ↑	S-HDL-P ↑	OR	0.621	0.674	0.843
CEACAM5 ↑	L-LDL-CE % ↓	L-VLDL-FC % ↓	Albumin ↓	OR	0.61	0.655	0.843
CEACAM5 ↑	L-VLDL-FC % ↑	L-VLDL-TG % ↑	L-LDL-TG % ↑	OR	0.644	0.693	0.843
CEACAM5 ↑	GlycA ↑	IDL-PL % ↑	L-VLDL-C % ↓	OR	0.619	0.669	0.843
CEACAM5 ↑	L-VLDL-TG % ↑	GlycA ↑	IDL-PL % ↑	OR	0.612	0.666	0.843
CEACAM5 ↑	L-LDL-CE % ↓	L-VLDL-FC % ↑	L-VLDL-C % ↓	OR	0.645	0.693	0.843
CEACAM5 ↑	XS-VLDL-PL % ↑	L-LDL-CE % ↓	Albumin ↑	OR	0.631	0.678	0.843
CEACAM5 ↑	L-LDL-CE % ↓	Albumin ↑	IDL-PL % ↑	OR	0.64	0.687	0.843
CEACAM5 ↑	L-LDL-C % ↑	L-VLDL-FC % ↑	IDL-PL % ↑	OR	0.62	0.674	0.843
CEACAM5 ↑	L-LDL-C % ↑	L-VLDL-FC % ↑	L-LDL-TG % ↑	OR	0.64	0.688	0.843
CEACAM5 ↑	L-LDL-CE % ↓	Albumin ↓	L-VLDL-C % ↓	OR	0.616	0.657	0.843
CEACAM5 ↑	L-LDL-CE % ↓	Albumin ↓	S-HDL-CE ↓	OR	0.609	0.664	0.843
CEACAM5 ↑	GlycA ↑	Albumin ↓	IDL-CE % ↓	OR	0.591	0.647	0.843
CEACAM5 ↑	L-LDL-C % ↓	IDL-PL % ↑	S-HDL-C ↑	OR	0.628	0.681	0.843
CEACAM5 ↑	L-LDL-CE % ↓	Albumin ↓	S-HDL-PL ↓	OR	0.599	0.657	0.843
CEACAM5 ↑	L-VLDL-FC % ↑	L-LDL-TG % ↑	S-HDL-CE ↓	OR	0.636	0.688	0.843
CEACAM5 ↑	L-VLDL-TG % ↓	IDL-PL % ↑	L-VLDL-CE % ↑	OR	0.604	0.666	0.843
CEACAM5 ↑	L-LDL-C % ↓	GlycA ↑	S-HDL-P ↑	OR	0.615	0.665	0.843
CEACAM5 ↑	L-LDL-CE % ↓	Albumin ↓	L-VLDL-CE % ↓	OR	0.62	0.664	0.843
CEACAM5 ↑	XS-VLDL-PL % ↑	XL-VLDL-PL % ↓	IDL-CE % ↑	OR	0.67	0.704	0.843
CEACAM5 ↑	GlycA ↑	IDL-PL % ↑	L-VLDL-CE % ↓	OR	0.629	0.676	0.843
CEACAM5 ↑	L-LDL-C % ↓	XL-VLDL-PL % ↓	S-HDL-CE ↑	OR	0.632	0.672	0.843
CEACAM5 ↑	GlycA ↑	IDL-PL % ↑	S-HDL-CE ↓	OR	0.607	0.662	0.843
CEACAM5 ↑	L-LDL-C % ↓	XL-VLDL-PL % ↓	L-LDL-CE % ↓	OR	0.601	0.657	0.843
CEACAM5 ↑	GlycA ↑	IDL-PL % ↑	S-HDL-PL ↓	OR	0.604	0.662	0.843
CEACAM5 ↑	XL-HDL-CE % ↑	L-LDL-CE % ↓	Albumin ↓	OR	0.596	0.651	0.843
CEACAM5 ↑	GlycA ↑	IDL-PL % ↑	S-HDL-L ↓	OR	0.601	0.66	0.843
CEACAM5 ↑	L-VLDL-FC % ↓	GlycA ↑	IDL-PL % ↑	OR	0.615	0.665	0.843
CEACAM5 ↑	L-LDL-CE % ↓	IDL-CE % ↓	HDL-P ↑	OR	0.62	0.674	0.843
CEACAM5 ↑	L-VLDL-FC % ↑	GlycA ↓	IDL-PL % ↑	OR	0.639	0.685	0.843
CEACAM5 ↑	L-LDL-CE % ↓	IDL-PL % ↑	L-VLDL-CE % ↓	OR	0.636	0.683	0.843
CEACAM5 ↑	XS-VLDL-PL % ↑	XL-HDL-CE % ↓	S-HDL-CE ↑	OR	0.64	0.685	0.843
CEACAM5 ↑	XL-HDL-CE % ↓	L-VLDL-TG % ↓	S-HDL-C ↑	OR	0.659	0.699	0.843
CEACAM5 ↑	Albumin ↓	L-VLDL-C % ↑	S-HDL-C ↑	OR	0.623	0.665	0.843
CEACAM5 ↑	L-LDL-CE % ↓	L-VLDL-FC % ↑	L-VLDL-CE % ↓	OR	0.651	0.697	0.843
CEACAM5 ↑	L-LDL-CE % ↓	Albumin ↓	IDL-PL % ↓	OR	0.624	0.663	0.843
CEACAM5 ↑	XS-VLDL-PL % ↓	L-LDL-CE % ↓	Albumin ↓	OR	0.613	0.659	0.843
CEACAM5 ↑	L-LDL-C % ↓	L-VLDL-C % ↑	HDL-P ↑	OR	0.643	0.689	0.843
CEACAM5 ↑	XL-HDL-CE % ↑	GlycA ↑	IDL-PL % ↑	OR	0.606	0.662	0.843
CEACAM5 ↑	L-LDL-C % ↓	L-VLDL-C % ↑	S-HDL-L ↓	OR	0.618	0.675	0.843
CEACAM5 ↑	GlycA ↓	Albumin ↓	L-VLDL-C % ↑	OR	0.628	0.67	0.843
CEACAM5 ↑	XL-VLDL-PL % ↓	L-VLDL-FC % ↑	Total-P ↓	OR	0.631	0.682	0.843
CEACAM5 ↑	L-LDL-C % ↓	L-VLDL-C % ↑	S-HDL-PL ↓	OR	0.623	0.677	0.843
CEACAM5 ↑	L-LDL-C % ↓	L-VLDL-C % ↑	S-HDL-C ↓	OR	0.618	0.674	0.843
CEACAM5 ↑	L-LDL-C % ↓	L-LDL-CE % ↓	L-VLDL-CE % ↑	OR	0.62	0.676	0.843
CEACAM5 ↑	IDL-PL % ↓	L-LDL-TG % ↑	L-VLDL-C % ↑	OR	0.663	0.703	0.843
CEACAM5 ↑	L-LDL-C % ↓	Albumin ↑	IDL-PL % ↑	OR	0.636	0.684	0.843
CEACAM5 ↑	L-LDL-C % ↓	XL-HDL-CE % ↓	Total-P ↓	OR	0.602	0.662	0.843
CEACAM5 ↑	XL-HDL-CE % ↓	Albumin ↓	S-HDL-P ↑	OR	0.631	0.68	0.843
CEACAM5 ↑	L-LDL-TG % ↑	L-VLDL-C % ↑	Total-P ↓	OR	0.626	0.681	0.843
CEACAM5 ↑	XL-HDL-CE % ↓	Albumin ↓	IDL-PL % ↓	OR	0.65	0.687	0.843
CEACAM5 ↑	Albumin ↓	L-VLDL-CE % ↑	S-HDL-L ↓	OR	0.597	0.655	0.843
CEACAM5 ↑	L-LDL-C % ↓	GlycA ↓	L-VLDL-C % ↑	OR	0.634	0.68	0.843
CEACAM5 ↑	XS-VLDL-PL % ↑	XL-VLDL-PL % ↓	S-HDL-L ↓	OR	0.611	0.661	0.843
CEACAM5 ↑	XS-VLDL-PL % ↑	XL-VLDL-PL % ↓	S-HDL-C ↓	OR	0.613	0.662	0.843
CEACAM5 ↑	XS-VLDL-PL % ↑	IDL-PL % ↑	Total-P ↑	OR	0.623	0.675	0.843
CEACAM5 ↑	XL-HDL-CE % ↓	L-VLDL-TG % ↓	Total-P ↑	OR	0.654	0.697	0.843
CEACAM5 ↑	L-LDL-C % ↓	L-VLDL-C % ↑	S-HDL-PL ↑	OR	0.649	0.695	0.843
CEACAM5 ↑	L-LDL-C % ↓	L-VLDL-C % ↑	S-HDL-C ↑	OR	0.644	0.689	0.843
CEACAM5 ↑	L-LDL-C % ↓	L-VLDL-C % ↑	S-HDL-CE ↑	OR	0.65	0.694	0.843
CEACAM5 ↑	GlycA ↑	L-VLDL-CE % ↑	S-HDL-C ↓	OR	0.615	0.672	0.843
CEACAM5 ↑	XL-HDL-CE % ↓	L-VLDL-TG % ↓	S-HDL-P ↑	OR	0.661	0.701	0.843
CEACAM5 ↑	XL-HDL-CE % ↓	L-VLDL-TG % ↓	S-HDL-PL ↑	OR	0.665	0.705	0.843
CEACAM5 ↑	XL-HDL-CE % ↓	L-VLDL-TG % ↓	S-HDL-L ↑	OR	0.666	0.707	0.843
CEACAM5 ↑	L-VLDL-FC % ↑	IDL-PL % ↑	HDL-P ↑	OR	0.632	0.683	0.843
CEACAM5 ↑	L-LDL-C % ↓	XS-VLDL-PL % ↑	IDL-CE % ↓	OR	0.592	0.654	0.843
CEACAM5 ↑	GlycA ↑	L-VLDL-CE % ↑	S-HDL-P ↓	OR	0.615	0.672	0.843
CEACAM5 ↑	L-VLDL-FC % ↑	IDL-PL % ↑	S-HDL-C ↑	OR	0.633	0.683	0.843
CEACAM5 ↑	XL-HDL-CE % ↓	L-LDL-CE % ↓	S-HDL-L ↑	OR	0.645	0.692	0.843
CEACAM5 ↑	XS-VLDL-PL % ↓	L-VLDL-FC % ↑	IDL-PL % ↑	OR	0.631	0.683	0.843
CEACAM5 ↑	XL-HDL-CE % ↓	L-LDL-CE % ↓	S-HDL-PL ↑	OR	0.642	0.69	0.843
CEACAM5 ↑	XS-VLDL-PL % ↓	L-VLDL-FC % ↑	L-LDL-TG % ↑	OR	0.648	0.696	0.843
CEACAM5 ↑	XS-VLDL-PL % ↑	XL-VLDL-PL % ↓	S-HDL-P ↓	OR	0.614	0.663	0.843
CEACAM5 ↑	XS-VLDL-PL % ↑	GlycA ↑	Total-P ↑	OR	0.61	0.662	0.843
CEACAM5 ↑	L-LDL-CE % ↓	IDL-PL % ↑	S-HDL-PL ↑	OR	0.639	0.688	0.843
CEACAM5 ↑	GlycA ↑	L-VLDL-CE % ↑	S-HDL-PL ↓	OR	0.612	0.671	0.843
CEACAM5 ↑	L-LDL-C % ↓	IDL-PL % ↓	L-VLDL-C % ↑	OR	0.651	0.694	0.843
CEACAM5 ↑	GlycA ↑	L-VLDL-CE % ↑	S-HDL-L ↓	OR	0.609	0.67	0.843
CEACAM5 ↑	XL-HDL-CE % ↓	Albumin ↓	S-HDL-CE ↑	OR	0.633	0.679	0.843
CEACAM5 ↑	GlycA ↑	IDL-PL % ↑	IDL-CE % ↓	OR	0.589	0.653	0.843
CEACAM5 ↑	XL-HDL-CE % ↓	Albumin ↓	L-LDL-TG % ↓	OR	0.628	0.672	0.843
CEACAM5 ↑	XL-HDL-CE % ↓	Albumin ↓	S-HDL-P ↓	OR	0.607	0.666	0.843
CEACAM5 ↑	XS-VLDL-PL % ↑	XL-HDL-CE % ↓	IDL-PL % ↓	OR	0.66	0.697	0.843
CEACAM5 ↑	XL-HDL-CE % ↓	Albumin ↓	S-HDL-C ↓	OR	0.603	0.663	0.843
CEACAM5 ↑	L-LDL-C % ↓	L-VLDL-C % ↑	L-VLDL-CE % ↓	OR	0.644	0.689	0.843
CEACAM5 ↑	XL-HDL-CE % ↓	Albumin ↓	S-HDL-PL ↓	OR	0.61	0.668	0.843
CEACAM5 ↑	L-LDL-C % ↓	L-VLDL-FC % ↓	L-VLDL-C % ↑	OR	0.631	0.678	0.842
CEACAM5 ↑	L-VLDL-FC % ↑	IDL-PL % ↑	S-HDL-L ↑	OR	0.641	0.69	0.842
CEACAM5 ↑	Albumin ↓	L-VLDL-CE % ↑	S-HDL-CE ↓	OR	0.605	0.661	0.842
CEACAM5 ↑	XS-VLDL-PL % ↑	Albumin ↓	Total-P ↑	OR	0.611	0.66	0.842
CEACAM5 ↑	L-LDL-C % ↓	GlycA ↑	Albumin ↑	OR	0.629	0.67	0.842
CEACAM5 ↑	XL-VLDL-PL % ↓	L-LDL-CE % ↑	Albumin ↓	OR	0.613	0.648	0.842
CEACAM5 ↑	L-VLDL-TG % ↓	IDL-CE % ↓	Total-P ↑	OR	0.635	0.683	0.842
CEACAM5 ↑	L-VLDL-FC % ↑	IDL-PL % ↑	S-HDL-P ↑	OR	0.634	0.684	0.842
CEACAM5 ↑	XL-HDL-CE % ↓	GlycA ↑	IDL-CE % ↑	OR	0.667	0.701	0.842
CEACAM5 ↑	L-LDL-C % ↑	XL-VLDL-PL % ↑	XL-HDL-CE % ↓	OR	0.643	0.687	0.842
CEACAM5 ↑	L-VLDL-FC % ↑	IDL-PL % ↑	S-HDL-PL ↑	OR	0.641	0.689	0.842
CEACAM5 ↑	XS-VLDL-PL % ↑	XL-VLDL-PL % ↓	S-HDL-PL ↓	OR	0.616	0.665	0.842
CEACAM5 ↑	XL-HDL-CE % ↓	L-VLDL-TG % ↓	IDL-CE % ↑	OR	0.68	0.712	0.842
CEACAM5 ↑	L-VLDL-TG % ↓	IDL-PL % ↑	HDL-P ↓	OR	0.61	0.667	0.842
CEACAM5 ↑	L-VLDL-TG % ↓	IDL-PL % ↑	Total-P ↓	OR	0.607	0.665	0.842
CEACAM5 ↑	XL-HDL-CE % ↓	L-VLDL-TG % ↓	GlycA ↓	OR	0.659	0.696	0.842
CEACAM5 ↑	L-LDL-CE % ↑	L-VLDL-TG % ↓	Albumin ↓	OR	0.613	0.663	0.842
CEACAM5 ↑	L-LDL-C % ↓	XL-VLDL-PL % ↓	Albumin ↑	OR	0.625	0.664	0.842
CEACAM5 ↑	L-LDL-CE % ↓	L-VLDL-TG % ↓	Total-P ↑	OR	0.625	0.674	0.842
CEACAM5 ↑	L-VLDL-TG % ↓	IDL-CE % ↓	L-VLDL-C % ↓	OR	0.641	0.686	0.842
CEACAM5 ↑	L-LDL-CE % ↓	L-VLDL-FC % ↑	Albumin ↑	OR	0.634	0.683	0.842
CEACAM5 ↑	L-LDL-C % ↓	IDL-PL % ↑	S-HDL-P ↑	OR	0.629	0.682	0.842
CEACAM5 ↑	L-LDL-C % ↓	XS-VLDL-PL % ↓	L-VLDL-C % ↑	OR	0.642	0.688	0.842
CEACAM5 ↑	XL-HDL-CE % ↓	L-VLDL-TG % ↓	L-LDL-TG % ↓	OR	0.648	0.688	0.842
CEACAM5 ↑	L-LDL-CE % ↑	L-VLDL-FC % ↑	HDL-P ↓	OR	0.628	0.68	0.842
CEACAM5 ↑	XL-HDL-CE % ↓	L-VLDL-TG % ↓	S-HDL-CE ↑	OR	0.665	0.703	0.842
CEACAM5 ↑	XL-HDL-CE % ↓	L-LDL-CE % ↓	Albumin ↑	OR	0.642	0.68	0.842
CEACAM5 ↑	XL-HDL-CE % ↑	L-VLDL-FC % ↑	IDL-PL % ↑	OR	0.619	0.674	0.842
CEACAM5 ↑	L-LDL-CE % ↓	L-VLDL-FC % ↑	Total-P ↑	OR	0.63	0.68	0.842
CEACAM5 ↑	L-VLDL-TG % ↓	Albumin ↓	HDL-P ↑	OR	0.617	0.664	0.842
CEACAM5 ↑	L-LDL-C % ↑	XS-VLDL-PL % ↑	L-VLDL-CE % ↑	OR	0.619	0.674	0.842
CEACAM5 ↑	XS-VLDL-PL % ↑	IDL-PL % ↑	S-HDL-PL ↑	OR	0.626	0.678	0.842
CEACAM5 ↑	XS-VLDL-PL % ↑	L-LDL-CE % ↓	L-VLDL-CE % ↓	OR	0.627	0.676	0.842
CEACAM5 ↑	L-LDL-C % ↓	L-VLDL-CE % ↑	Total-P ↑	OR	0.642	0.687	0.842
CEACAM5 ↑	XS-VLDL-PL % ↑	GlycA ↑	S-HDL-L ↑	OR	0.617	0.668	0.842
CEACAM5 ↑	XL-VLDL-PL % ↓	L-LDL-CE % ↓	S-HDL-L ↑	OR	0.618	0.665	0.842
CEACAM5 ↑	L-VLDL-FC % ↑	IDL-PL % ↑	IDL-CE % ↑	OR	0.661	0.699	0.842
CEACAM5 ↑	XS-VLDL-PL % ↑	IDL-PL % ↓	S-HDL-PL ↑	OR	0.653	0.688	0.842
CEACAM5 ↑	L-VLDL-TG % ↓	IDL-CE % ↓	HDL-P ↓	OR	0.62	0.673	0.842
CEACAM5 ↑	L-VLDL-TG % ↓	IDL-CE % ↓	Total-P ↓	OR	0.617	0.672	0.842
CEACAM5 ↑	XS-VLDL-PL % ↓	XL-HDL-CE % ↓	GlycA ↑	OR	0.645	0.686	0.842
CEACAM5 ↑	XL-HDL-CE % ↓	GlycA ↑	L-VLDL-CE % ↓	OR	0.625	0.676	0.842
CEACAM5 ↑	XS-VLDL-PL % ↑	L-LDL-CE % ↓	L-LDL-TG % ↓	OR	0.622	0.676	0.842
CEACAM5 ↑	L-VLDL-TG % ↓	Albumin ↓	S-HDL-C ↑	OR	0.623	0.665	0.842
CEACAM5 ↑	XL-HDL-CE % ↓	L-LDL-CE % ↓	L-LDL-TG % ↓	OR	0.637	0.68	0.842
CEACAM5 ↑	L-LDL-C % ↓	XS-VLDL-PL % ↑	IDL-PL % ↑	OR	0.6	0.662	0.842
CEACAM5 ↑	L-LDL-C % ↓	IDL-PL % ↑	S-HDL-CE ↑	OR	0.631	0.682	0.842
CEACAM5 ↑	XL-HDL-CE % ↓	L-VLDL-TG % ↓	Albumin ↑	OR	0.66	0.698	0.842
CEACAM5 ↑	XS-VLDL-PL % ↑	L-VLDL-CE % ↑	S-HDL-C ↓	OR	0.612	0.67	0.842
CEACAM5 ↑	XS-VLDL-PL % ↑	L-VLDL-C % ↓	L-VLDL-CE % ↑	OR	0.634	0.684	0.842
CEACAM5 ↑	XL-HDL-CE % ↓	L-VLDL-TG % ↓	HDL-P ↑	OR	0.655	0.697	0.842
CEACAM5 ↑	IDL-PL % ↑	IDL-CE % ↓	L-VLDL-CE % ↑	OR	0.614	0.674	0.842
CEACAM5 ↑	L-LDL-C % ↓	IDL-PL % ↑	HDL-P ↑	OR	0.626	0.679	0.842
CEACAM5 ↑	L-VLDL-FC % ↑	L-VLDL-CE % ↑	Total-P ↓	OR	0.613	0.671	0.842
CEACAM5 ↑	L-VLDL-FC % ↑	L-VLDL-C % ↑	Total-P ↓	OR	0.613	0.67	0.842
CEACAM5 ↑	L-LDL-C % ↓	L-LDL-TG % ↓	L-VLDL-C % ↑	OR	0.633	0.682	0.842
CEACAM5 ↑	L-LDL-CE % ↓	L-VLDL-TG % ↑	Albumin ↓	OR	0.608	0.653	0.842
CEACAM5 ↑	L-LDL-CE % ↓	Albumin ↓	IDL-CE % ↑	OR	0.638	0.674	0.842
CEACAM5 ↑	L-VLDL-TG % ↓	Albumin ↓	S-HDL-P ↑	OR	0.625	0.668	0.842
CEACAM5 ↑	Albumin ↓	L-VLDL-C % ↑	S-HDL-CE ↑	OR	0.632	0.67	0.842
CEACAM5 ↑	Albumin ↓	L-VLDL-C % ↑	S-HDL-PL ↑	OR	0.633	0.674	0.842
CEACAM5 ↑	Albumin ↓	L-VLDL-C % ↑	S-HDL-L ↑	OR	0.632	0.676	0.842
CEACAM5 ↑	Albumin ↓	L-VLDL-C % ↑	S-HDL-P ↑	OR	0.625	0.668	0.842
CEACAM5 ↑	IDL-PL % ↑	L-VLDL-C % ↑	S-HDL-C ↓	OR	0.604	0.663	0.842
CEACAM5 ↑	XL-HDL-CE % ↓	GlycA ↓	Albumin ↓	OR	0.636	0.678	0.842
CEACAM5 ↑	XL-VLDL-PL % ↑	L-VLDL-C % ↑	Total-P ↓	OR	0.619	0.674	0.842
CEACAM5 ↑	XL-HDL-CE % ↓	L-VLDL-CE % ↑	HDL-P ↓	OR	0.623	0.679	0.842
CEACAM5 ↑	XL-VLDL-PL % ↓	GlycA ↑	IDL-PL % ↓	OR	0.637	0.672	0.842
CEACAM5 ↑	XL-VLDL-PL % ↓	Albumin ↓	S-HDL-P ↓	OR	0.604	0.657	0.842
CEACAM5 ↑	XL-VLDL-PL % ↓	Albumin ↓	S-HDL-L ↓	OR	0.597	0.652	0.842
CEACAM5 ↑	L-LDL-C % ↓	L-VLDL-C % ↑	S-HDL-P ↑	OR	0.648	0.693	0.842
CEACAM5 ↑	L-LDL-C % ↓	Albumin ↓	Total-P ↑	OR	0.616	0.664	0.842
CEACAM5 ↑	XL-VLDL-PL % ↓	IDL-CE % ↓	S-HDL-P ↑	OR	0.63	0.675	0.842
CEACAM5 ↑	L-LDL-C % ↓	L-VLDL-CE % ↑	Total-P ↓	OR	0.613	0.67	0.842
CEACAM5 ↑	L-LDL-C % ↓	L-VLDL-C % ↑	S-HDL-L ↑	OR	0.651	0.697	0.842
CEACAM5 ↑	XL-VLDL-PL % ↓	Albumin ↓	S-HDL-C ↓	OR	0.6	0.653	0.842
CEACAM5 ↑	L-LDL-C % ↓	XL-HDL-CE % ↓	S-HDL-L ↓	OR	0.616	0.672	0.842
CEACAM5 ↑	XS-VLDL-PL % ↑	GlycA ↓	L-VLDL-CE % ↑	OR	0.638	0.685	0.842
CEACAM5 ↑	L-LDL-C % ↓	XS-VLDL-PL % ↑	Total-P ↑	OR	0.621	0.666	0.842
CEACAM5 ↑	XL-VLDL-PL % ↓	IDL-PL % ↑	L-LDL-TG % ↑	OR	0.621	0.674	0.842
CEACAM5 ↑	XS-VLDL-PL % ↑	XL-HDL-CE % ↓	S-HDL-P ↑	OR	0.639	0.685	0.842
CEACAM5 ↑	XS-VLDL-PL % ↑	IDL-PL % ↓	IDL-CE % ↓	OR	0.644	0.684	0.842
CEACAM5 ↑	L-LDL-C % ↓	XL-HDL-CE % ↓	S-HDL-L ↑	OR	0.64	0.686	0.842
CEACAM5 ↑	L-LDL-C % ↓	GlycA ↑	L-LDL-TG % ↓	OR	0.617	0.667	0.842
CEACAM5 ↑	L-LDL-C % ↓	Albumin ↑	L-VLDL-C % ↑	OR	0.644	0.689	0.842
CEACAM5 ↑	L-LDL-C % ↓	L-VLDL-C % ↑	L-VLDL-CE % ↑	OR	0.617	0.674	0.842
CEACAM5 ↑	XS-VLDL-PL % ↓	Albumin ↓	L-VLDL-C % ↑	OR	0.626	0.67	0.842
CEACAM5 ↑	L-LDL-C % ↑	XL-HDL-CE % ↓	L-VLDL-TG % ↓	OR	0.64	0.686	0.842
CEACAM5 ↑	L-LDL-C % ↑	Albumin ↓	L-VLDL-C % ↑	OR	0.603	0.652	0.842
CEACAM5 ↑	L-VLDL-FC % ↑	IDL-PL % ↑	L-VLDL-C % ↓	OR	0.641	0.691	0.842
CEACAM5 ↑	L-LDL-CE % ↓	L-VLDL-TG % ↓	S-HDL-P ↓	OR	0.627	0.678	0.842
CEACAM5 ↑	L-LDL-C % ↓	XL-HDL-CE % ↑	L-VLDL-C % ↑	OR	0.63	0.68	0.842
CEACAM5 ↑	L-LDL-C % ↑	GlycA ↑	L-LDL-TG % ↑	OR	0.618	0.667	0.842
CEACAM5 ↑	L-VLDL-TG % ↓	L-LDL-TG % ↑	Total-P ↑	OR	0.647	0.693	0.842
CEACAM5 ↑	L-LDL-CE % ↓	L-VLDL-TG % ↓	S-HDL-C ↓	OR	0.626	0.678	0.842
CEACAM5 ↑	XS-VLDL-PL % ↑	GlycA ↑	HDL-P ↑	OR	0.61	0.664	0.842
CEACAM5 ↑	L-LDL-C % ↓	L-VLDL-TG % ↑	L-VLDL-C % ↑	OR	0.627	0.677	0.842
CEACAM5 ↑	L-LDL-CE % ↓	IDL-CE % ↓	S-HDL-C ↑	OR	0.627	0.677	0.842
CEACAM5 ↑	L-LDL-CE % ↓	L-VLDL-TG % ↓	S-HDL-CE ↓	OR	0.628	0.679	0.842
CEACAM5 ↑	L-LDL-CE % ↓	L-VLDL-TG % ↓	L-VLDL-CE % ↓	OR	0.651	0.693	0.842
CEACAM5 ↑	L-LDL-CE % ↑	IDL-PL % ↑	L-VLDL-C % ↑	OR	0.624	0.677	0.842
CEACAM5 ↑	XL-VLDL-PL % ↓	IDL-PL % ↓	IDL-CE % ↓	OR	0.639	0.679	0.842
CEACAM5 ↑	L-VLDL-FC % ↑	L-VLDL-TG % ↓	HDL-P ↓	OR	0.613	0.67	0.842
CEACAM5 ↑	XL-HDL-CE % ↓	IDL-CE % ↓	L-LDL-TG % ↑	OR	0.602	0.662	0.842
CEACAM5 ↑	L-VLDL-TG % ↓	L-LDL-TG % ↑	HDL-P ↑	OR	0.646	0.691	0.842
CEACAM5 ↑	L-LDL-CE % ↓	L-VLDL-TG % ↓	L-VLDL-CE % ↑	OR	0.609	0.667	0.842
CEACAM5 ↑	L-LDL-C % ↓	XL-VLDL-PL % ↓	HDL-P ↓	OR	0.611	0.661	0.842
CEACAM5 ↑	XS-VLDL-PL % ↑	IDL-PL % ↑	HDL-P ↑	OR	0.624	0.678	0.842
CEACAM5 ↑	L-LDL-CE % ↓	L-VLDL-FC % ↑	S-HDL-L ↑	OR	0.639	0.689	0.842
CEACAM5 ↑	L-VLDL-FC % ↑	IDL-PL % ↑	L-LDL-TG % ↓	OR	0.622	0.672	0.842
CEACAM5 ↑	L-LDL-C % ↓	GlycA ↑	Total-P ↓	OR	0.6	0.654	0.842
CEACAM5 ↑	L-LDL-CE % ↑	IDL-CE % ↓	L-VLDL-C % ↑	OR	0.623	0.676	0.842
CEACAM5 ↑	XS-VLDL-PL % ↑	GlycA ↑	L-LDL-TG % ↑	OR	0.608	0.661	0.842
CEACAM5 ↑	L-LDL-C % ↓	L-VLDL-C % ↑	S-HDL-P ↓	OR	0.618	0.673	0.842
CEACAM5 ↑	L-LDL-C % ↓	XL-VLDL-PL % ↓	L-LDL-TG % ↑	OR	0.603	0.655	0.842
CEACAM5 ↑	XS-VLDL-PL % ↑	L-LDL-CE % ↓	Total-P ↓	OR	0.6	0.658	0.842
CEACAM5 ↑	L-VLDL-TG % ↓	IDL-CE % ↓	L-VLDL-CE % ↓	OR	0.649	0.69	0.842
CEACAM5 ↑	L-LDL-C % ↓	L-VLDL-C % ↑	S-HDL-CE ↓	OR	0.619	0.673	0.842
CEACAM5 ↑	L-LDL-CE % ↓	IDL-PL % ↑	HDL-P ↓	OR	0.608	0.666	0.842
CEACAM5 ↑	L-VLDL-TG % ↓	L-LDL-TG % ↑	HDL-P ↓	OR	0.638	0.688	0.842
CEACAM5 ↑	L-LDL-CE % ↓	IDL-PL % ↑	Total-P ↓	OR	0.602	0.662	0.842
CEACAM5 ↑	XS-VLDL-PL % ↑	XL-HDL-CE % ↑	L-LDL-CE % ↓	OR	0.616	0.668	0.842
CEACAM5 ↑	GlycA ↑	L-LDL-TG % ↑	S-HDL-L ↑	OR	0.622	0.671	0.842
CEACAM5 ↑	L-LDL-C % ↓	IDL-CE % ↑	L-VLDL-C % ↑	OR	0.664	0.702	0.842
CEACAM5 ↑	L-LDL-CE % ↓	L-VLDL-TG % ↓	S-HDL-L ↑	OR	0.639	0.687	0.842
CEACAM5 ↑	L-LDL-C % ↑	GlycA ↑	IDL-CE % ↓	OR	0.601	0.656	0.842
CEACAM5 ↑	L-VLDL-FC % ↑	L-VLDL-TG % ↑	IDL-PL % ↑	OR	0.636	0.685	0.842
CEACAM5 ↑	GlycA ↑	L-LDL-TG % ↑	Total-P ↑	OR	0.617	0.667	0.842
CEACAM5 ↑	L-VLDL-FC % ↑	IDL-PL % ↑	S-HDL-CE ↑	OR	0.637	0.685	0.842
CEACAM5 ↑	GlycA ↑	L-LDL-TG % ↑	HDL-P ↑	OR	0.617	0.667	0.842
CEACAM5 ↑	L-LDL-C % ↓	IDL-PL % ↑	L-LDL-TG % ↓	OR	0.622	0.676	0.842
CEACAM5 ↑	L-LDL-CE % ↓	L-VLDL-FC % ↑	S-HDL-PL ↓	OR	0.619	0.675	0.842
CEACAM5 ↑	XL-HDL-CE % ↓	L-VLDL-FC % ↓	L-VLDL-TG % ↓	OR	0.656	0.692	0.842
CEACAM5 ↑	L-LDL-CE % ↓	IDL-PL % ↑	L-VLDL-C % ↓	OR	0.629	0.677	0.842
CEACAM5 ↑	L-LDL-CE % ↓	L-VLDL-TG % ↓	HDL-P ↑	OR	0.624	0.674	0.841
CEACAM5 ↑	XL-HDL-CE % ↓	L-VLDL-C % ↑	L-VLDL-CE % ↓	OR	0.651	0.693	0.841
CEACAM5 ↑	L-LDL-CE % ↓	L-VLDL-TG % ↓	S-HDL-PL ↓	OR	0.618	0.671	0.841
CEACAM5 ↑	L-LDL-CE % ↓	L-VLDL-TG % ↓	L-VLDL-C % ↓	OR	0.644	0.687	0.841
CEACAM5 ↑	L-LDL-CE % ↓	L-VLDL-TG % ↓	S-HDL-L ↓	OR	0.62	0.673	0.841
CEACAM5 ↑	L-LDL-CE % ↓	L-VLDL-FC % ↓	L-VLDL-TG % ↓	OR	0.637	0.681	0.841
CEACAM5 ↑	L-LDL-CE % ↑	L-VLDL-TG % ↓	L-LDL-TG % ↑	OR	0.644	0.693	0.841
CEACAM5 ↑	L-LDL-C % ↓	XL-VLDL-PL % ↓	L-LDL-TG % ↓	OR	0.627	0.668	0.841
CEACAM5 ↑	L-LDL-CE % ↓	L-VLDL-TG % ↓	S-HDL-CE ↑	OR	0.637	0.681	0.841
CEACAM5 ↑	XL-VLDL-PL % ↑	XL-HDL-CE % ↓	L-VLDL-C % ↓	OR	0.643	0.685	0.841
CEACAM5 ↑	L-VLDL-TG % ↓	IDL-CE % ↓	S-HDL-L ↓	OR	0.621	0.674	0.841
CEACAM5 ↑	L-LDL-CE % ↓	L-VLDL-TG % ↓	S-HDL-P ↑	OR	0.633	0.68	0.841
CEACAM5 ↑	L-VLDL-TG % ↓	IDL-CE % ↓	S-HDL-PL ↓	OR	0.626	0.677	0.841
CEACAM5 ↑	L-VLDL-TG % ↓	IDL-CE % ↓	S-HDL-P ↓	OR	0.622	0.673	0.841
CEACAM5 ↑	L-VLDL-TG % ↓	Albumin ↓	L-VLDL-C % ↓	OR	0.645	0.683	0.841
CEACAM5 ↑	XL-VLDL-PL % ↑	XL-HDL-CE % ↓	L-VLDL-CE % ↓	OR	0.645	0.688	0.841
CEACAM5 ↑	L-LDL-C % ↓	XS-VLDL-PL % ↑	S-HDL-C ↑	OR	0.621	0.667	0.841
CEACAM5 ↑	Albumin ↓	L-VLDL-C % ↑	L-VLDL-CE % ↑	OR	0.587	0.645	0.841
CEACAM5 ↑	L-VLDL-TG % ↓	IDL-CE % ↓	S-HDL-C ↓	OR	0.62	0.672	0.841
CEACAM5 ↑	Albumin ↓	IDL-CE % ↑	L-VLDL-C % ↑	OR	0.646	0.684	0.841
CEACAM5 ↑	L-VLDL-TG % ↓	Albumin ↓	L-VLDL-CE % ↓	OR	0.653	0.691	0.841
CEACAM5 ↑	L-VLDL-TG % ↓	IDL-CE % ↓	S-HDL-CE ↓	OR	0.619	0.671	0.841
CEACAM5 ↑	XL-HDL-CE % ↑	Albumin ↓	L-VLDL-C % ↑	OR	0.604	0.653	0.841
CEACAM5 ↑	L-LDL-C % ↑	XS-VLDL-PL % ↑	Albumin ↓	OR	0.605	0.656	0.841
CEACAM5 ↑	L-LDL-CE % ↓	L-VLDL-TG % ↓	S-HDL-C ↑	OR	0.631	0.678	0.841
CEACAM5 ↑	L-LDL-CE % ↓	L-VLDL-TG % ↓	IDL-PL % ↓	OR	0.644	0.682	0.841
CEACAM5 ↑	L-VLDL-TG % ↑	Albumin ↓	L-VLDL-C % ↑	OR	0.624	0.665	0.841
CEACAM5 ↑	L-VLDL-TG % ↓	IDL-CE % ↓	L-LDL-TG % ↓	OR	0.628	0.675	0.841
CEACAM5 ↑	L-LDL-C % ↓	XS-VLDL-PL % ↑	S-HDL-PL ↑	OR	0.622	0.669	0.841
CEACAM5 ↑	XS-VLDL-PL % ↑	L-VLDL-TG % ↑	L-VLDL-CE % ↑	OR	0.625	0.678	0.841
CEACAM5 ↑	L-LDL-C % ↓	XS-VLDL-PL % ↑	Albumin ↓	OR	0.606	0.66	0.841
CEACAM5 ↑	L-VLDL-TG % ↓	Albumin ↓	L-LDL-TG % ↓	OR	0.613	0.658	0.841
CEACAM5 ↑	XL-HDL-CE % ↑	L-LDL-CE % ↓	IDL-PL % ↑	OR	0.62	0.674	0.841
CEACAM5 ↑	L-LDL-CE % ↓	L-VLDL-FC % ↑	GlycA ↓	OR	0.63	0.678	0.841
CEACAM5 ↑	L-LDL-CE % ↓	L-VLDL-C % ↑	Total-P ↓	OR	0.607	0.663	0.841
CEACAM5 ↑	L-LDL-CE % ↓	L-VLDL-C % ↑	HDL-P ↓	OR	0.613	0.668	0.841
CEACAM5 ↑	L-LDL-CE % ↓	L-LDL-TG % ↑	Total-P ↑	OR	0.625	0.674	0.841
CEACAM5 ↑	Albumin ↓	L-VLDL-C % ↑	L-VLDL-CE % ↓	OR	0.643	0.683	0.841
CEACAM5 ↑	Albumin ↓	L-LDL-TG % ↓	L-VLDL-C % ↑	OR	0.612	0.657	0.841
CEACAM5 ↑	XL-VLDL-PL % ↑	L-VLDL-FC % ↑	S-HDL-CE ↓	OR	0.628	0.68	0.841
CEACAM5 ↑	IDL-PL % ↓	IDL-CE % ↓	L-VLDL-CE % ↑	OR	0.653	0.695	0.841
CEACAM5 ↑	XL-HDL-CE % ↓	L-VLDL-FC % ↓	GlycA ↑	OR	0.625	0.672	0.841
CEACAM5 ↑	Albumin ↓	IDL-PL % ↑	S-HDL-L ↑	OR	0.627	0.678	0.841
CEACAM5 ↑	Albumin ↓	IDL-PL % ↑	S-HDL-PL ↑	OR	0.624	0.676	0.841
CEACAM5 ↑	XL-VLDL-PL % ↓	IDL-CE % ↓	L-LDL-TG % ↑	OR	0.601	0.655	0.841
CEACAM5 ↑	XL-VLDL-PL % ↓	IDL-CE % ↓	HDL-P ↑	OR	0.62	0.669	0.841
CEACAM5 ↑	XL-HDL-CE % ↑	L-VLDL-TG % ↓	Albumin ↓	OR	0.608	0.657	0.841
CEACAM5 ↑	XS-VLDL-PL % ↑	L-VLDL-CE % ↑	S-HDL-P ↓	OR	0.613	0.67	0.841
CEACAM5 ↑	XS-VLDL-PL % ↓	L-VLDL-TG % ↓	IDL-CE % ↓	OR	0.641	0.687	0.841
CEACAM5 ↑	L-VLDL-TG % ↓	L-LDL-TG % ↑	S-HDL-P ↑	OR	0.654	0.698	0.841
CEACAM5 ↑	L-VLDL-TG % ↓	L-LDL-TG % ↑	S-HDL-C ↑	OR	0.651	0.694	0.841
CEACAM5 ↑	L-LDL-CE % ↓	L-VLDL-FC % ↑	S-HDL-P ↑	OR	0.634	0.682	0.841
CEACAM5 ↑	L-LDL-CE % ↓	L-VLDL-FC % ↑	S-HDL-C ↑	OR	0.632	0.68	0.841
CEACAM5 ↑	L-LDL-CE % ↓	L-VLDL-FC % ↑	S-HDL-CE ↑	OR	0.636	0.683	0.841
CEACAM5 ↑	L-LDL-CE % ↓	L-VLDL-FC % ↑	HDL-P ↑	OR	0.627	0.678	0.841
CEACAM5 ↑	L-LDL-CE % ↓	L-VLDL-FC % ↑	L-VLDL-TG % ↑	OR	0.635	0.684	0.841
CEACAM5 ↑	L-LDL-CE % ↓	L-VLDL-FC % ↑	IDL-PL % ↓	OR	0.643	0.686	0.841
CEACAM5 ↑	L-LDL-CE % ↓	GlycA ↓	IDL-PL % ↑	OR	0.634	0.68	0.841
CEACAM5 ↑	L-LDL-C % ↓	IDL-CE % ↓	Total-P ↑	OR	0.611	0.664	0.841
CEACAM5 ↑	XS-VLDL-PL % ↑	XL-VLDL-PL % ↓	S-HDL-CE ↓	OR	0.617	0.666	0.841
CEACAM5 ↑	Albumin ↓	L-VLDL-CE % ↑	S-HDL-PL ↓	OR	0.599	0.656	0.841
CEACAM5 ↑	XS-VLDL-PL % ↑	XL-HDL-CE % ↓	Total-P ↓	OR	0.602	0.661	0.841
CEACAM5 ↑	L-VLDL-TG % ↓	L-LDL-TG % ↑	L-VLDL-CE % ↓	OR	0.655	0.698	0.841
CEACAM5 ↑	L-VLDL-TG % ↓	L-LDL-TG % ↑	S-HDL-L ↓	OR	0.636	0.687	0.841
CEACAM5 ↑	L-VLDL-TG % ↓	Albumin ↓	IDL-CE % ↑	OR	0.647	0.683	0.841
CEACAM5 ↑	Albumin ↓	IDL-CE % ↓	Total-P ↑	OR	0.603	0.654	0.841
CEACAM5 ↑	L-VLDL-TG % ↓	L-LDL-TG % ↑	S-HDL-CE ↑	OR	0.656	0.698	0.841
CEACAM5 ↑	XL-VLDL-PL % ↓	Albumin ↓	Total-P ↑	OR	0.603	0.648	0.841
CEACAM5 ↑	XL-VLDL-PL % ↓	Albumin ↓	S-HDL-CE ↓	OR	0.608	0.659	0.841
CEACAM5 ↑	L-LDL-C % ↓	GlycA ↑	S-HDL-C ↓	OR	0.612	0.664	0.841
CEACAM5 ↑	L-LDL-C % ↓	GlycA ↑	S-HDL-PL ↓	OR	0.62	0.671	0.841
CEACAM5 ↑	XL-VLDL-PL % ↑	XL-HDL-CE % ↓	IDL-CE % ↑	OR	0.676	0.71	0.841
CEACAM5 ↑	XL-HDL-CE % ↑	L-VLDL-TG % ↓	IDL-CE % ↓	OR	0.629	0.678	0.841
CEACAM5 ↑	L-VLDL-TG % ↓	IDL-CE % ↓	HDL-P ↑	OR	0.635	0.682	0.841
CEACAM5 ↑	L-VLDL-TG % ↓	IDL-CE % ↓	S-HDL-P ↑	OR	0.642	0.687	0.841
CEACAM5 ↑	L-VLDL-TG % ↓	IDL-CE % ↓	S-HDL-L ↑	OR	0.649	0.693	0.841
CEACAM5 ↑	L-VLDL-TG % ↓	IDL-CE % ↓	S-HDL-PL ↑	OR	0.648	0.692	0.841
CEACAM5 ↑	L-VLDL-TG % ↓	IDL-CE % ↓	S-HDL-C ↑	OR	0.639	0.683	0.841
CEACAM5 ↑	L-VLDL-TG % ↓	IDL-CE % ↓	S-HDL-CE ↑	OR	0.644	0.688	0.841
CEACAM5 ↑	L-VLDL-TG % ↓	Albumin ↓	S-HDL-L ↑	OR	0.634	0.678	0.841
CEACAM5 ↑	L-VLDL-TG % ↓	Albumin ↓	S-HDL-PL ↑	OR	0.635	0.676	0.841
CEACAM5 ↑	XL-HDL-CE % ↓	GlycA ↑	L-VLDL-C % ↓	OR	0.621	0.673	0.841
CEACAM5 ↑	L-VLDL-TG % ↓	Albumin ↓	S-HDL-CE ↑	OR	0.63	0.669	0.841
CEACAM5 ↑	GlycA ↑	Albumin ↓	L-LDL-TG % ↑	OR	0.607	0.659	0.841
CEACAM5 ↑	XL-VLDL-PL % ↑	XL-HDL-CE % ↓	S-HDL-P ↑	OR	0.652	0.698	0.841
CEACAM5 ↑	XL-VLDL-PL % ↑	XL-HDL-CE % ↓	S-HDL-C ↑	OR	0.651	0.696	0.841
CEACAM5 ↑	XL-VLDL-PL % ↑	XL-HDL-CE % ↓	S-HDL-CE ↑	OR	0.652	0.696	0.841
CEACAM5 ↑	L-LDL-C % ↓	L-VLDL-CE % ↑	HDL-P ↑	OR	0.642	0.688	0.841
CEACAM5 ↑	Albumin ↓	IDL-PL % ↑	HDL-P ↓	OR	0.596	0.654	0.841
CEACAM5 ↑	Albumin ↓	IDL-PL % ↑	Total-P ↓	OR	0.591	0.651	0.841
CEACAM5 ↑	L-VLDL-TG % ↓	IDL-PL % ↑	L-VLDL-CE % ↓	OR	0.65	0.691	0.841
CEACAM5 ↑	L-LDL-C % ↓	GlycA ↑	HDL-P ↓	OR	0.608	0.659	0.841
CEACAM5 ↑	L-LDL-C % ↓	GlycA ↑	S-HDL-L ↓	OR	0.614	0.666	0.841
CEACAM5 ↑	L-LDL-C % ↓	GlycA ↑	S-HDL-P ↓	OR	0.611	0.663	0.841
CEACAM5 ↑	XL-HDL-CE % ↓	GlycA ↓	L-VLDL-C % ↑	OR	0.657	0.696	0.841
CEACAM5 ↑	XL-VLDL-PL % ↑	XL-HDL-CE % ↓	Albumin ↑	OR	0.651	0.691	0.841
CEACAM5 ↑	XS-VLDL-PL % ↑	L-LDL-CE % ↓	IDL-PL % ↓	OR	0.642	0.681	0.841
CEACAM5 ↑	GlycA ↑	L-LDL-TG % ↑	S-HDL-C ↑	OR	0.621	0.67	0.841
CEACAM5 ↑	XS-VLDL-PL % ↑	L-LDL-CE % ↓	S-HDL-L ↓	OR	0.614	0.667	0.841
CEACAM5 ↑	XL-VLDL-PL % ↓	Albumin ↓	L-LDL-TG % ↓	OR	0.624	0.66	0.841
CEACAM5 ↑	L-VLDL-TG % ↓	IDL-PL % ↑	Total-P ↑	OR	0.63	0.681	0.841
CEACAM5 ↑	XS-VLDL-PL % ↓	L-VLDL-TG % ↓	Albumin ↓	OR	0.626	0.67	0.841
CEACAM5 ↑	XS-VLDL-PL % ↓	L-LDL-CE % ↓	IDL-PL % ↑	OR	0.635	0.685	0.841
CEACAM5 ↑	L-VLDL-TG % ↓	IDL-PL % ↑	S-HDL-CE ↓	OR	0.61	0.667	0.841
CEACAM5 ↑	XS-VLDL-PL % ↑	XL-VLDL-PL % ↓	L-VLDL-TG % ↑	OR	0.613	0.661	0.841
CEACAM5 ↑	L-VLDL-TG % ↓	Albumin ↑	IDL-CE % ↓	OR	0.643	0.687	0.841
CEACAM5 ↑	L-VLDL-TG % ↓	IDL-PL % ↑	HDL-P ↑	OR	0.632	0.682	0.841
CEACAM5 ↑	L-VLDL-TG % ↓	IDL-PL % ↑	S-HDL-P ↑	OR	0.635	0.683	0.841
CEACAM5 ↑	L-VLDL-TG % ↓	IDL-PL % ↑	S-HDL-C ↑	OR	0.633	0.682	0.841
CEACAM5 ↑	L-VLDL-TG % ↓	IDL-PL % ↑	S-HDL-P ↓	OR	0.611	0.668	0.841
CEACAM5 ↑	L-VLDL-TG % ↓	IDL-PL % ↑	S-HDL-L ↓	OR	0.606	0.664	0.841
CEACAM5 ↑	L-VLDL-TG % ↓	IDL-PL % ↑	S-HDL-C ↓	OR	0.608	0.665	0.841
CEACAM5 ↑	XS-VLDL-PL % ↑	L-LDL-CE % ↓	HDL-P ↓	OR	0.604	0.659	0.841
CEACAM5 ↑	L-LDL-C % ↓	XS-VLDL-PL % ↑	S-HDL-L ↑	OR	0.625	0.672	0.841
CEACAM5 ↑	L-LDL-C % ↓	L-LDL-CE % ↑	IDL-CE % ↓	OR	0.604	0.659	0.841
CEACAM5 ↑	XS-VLDL-PL % ↑	L-VLDL-CE % ↑	S-HDL-PL ↓	OR	0.613	0.669	0.841
CEACAM5 ↑	L-LDL-C % ↑	L-VLDL-TG % ↓	IDL-CE % ↓	OR	0.624	0.675	0.841
CEACAM5 ↑	IDL-PL % ↑	L-VLDL-C % ↑	S-HDL-P ↓	OR	0.606	0.665	0.841
CEACAM5 ↑	XS-VLDL-PL % ↑	L-VLDL-CE % ↑	S-HDL-L ↓	OR	0.61	0.668	0.841
CEACAM5 ↑	L-LDL-C % ↑	L-VLDL-TG % ↓	Albumin ↓	OR	0.606	0.655	0.841
CEACAM5 ↑	XL-HDL-CE % ↓	Albumin ↓	S-HDL-CE ↓	OR	0.606	0.664	0.841
CEACAM5 ↑	XL-HDL-CE % ↑	L-LDL-CE % ↓	L-VLDL-FC % ↑	OR	0.622	0.675	0.841
CEACAM5 ↑	XS-VLDL-PL % ↑	IDL-PL % ↑	S-HDL-C ↑	OR	0.624	0.677	0.841
CEACAM5 ↑	XL-HDL-CE % ↓	L-LDL-CE % ↓	L-VLDL-CE % ↓	OR	0.623	0.671	0.841
CEACAM5 ↑	XS-VLDL-PL % ↑	IDL-PL % ↑	S-HDL-CE ↑	OR	0.626	0.678	0.841
CEACAM5 ↑	IDL-PL % ↑	L-VLDL-C % ↑	S-HDL-L ↓	OR	0.604	0.663	0.841
CEACAM5 ↑	XL-HDL-CE % ↓	L-LDL-CE % ↓	L-VLDL-C % ↓	OR	0.624	0.671	0.841
CEACAM5 ↑	L-LDL-C % ↑	XL-VLDL-PL % ↓	IDL-CE % ↓	OR	0.623	0.67	0.841
CEACAM5 ↑	XS-VLDL-PL % ↓	L-LDL-CE % ↓	L-VLDL-FC % ↑	OR	0.631	0.682	0.841
CEACAM5 ↑	IDL-PL % ↑	L-VLDL-C % ↑	S-HDL-CE ↓	OR	0.607	0.665	0.841
CEACAM5 ↑	XS-VLDL-PL % ↑	L-VLDL-CE % ↑	S-HDL-CE ↓	OR	0.614	0.671	0.841
CEACAM5 ↑	L-LDL-CE % ↓	L-VLDL-FC % ↑	L-LDL-TG % ↓	OR	0.624	0.675	0.841
CEACAM5 ↑	XS-VLDL-PL % ↑	IDL-CE % ↓	Total-P ↑	OR	0.618	0.668	0.841
CEACAM5 ↑	XS-VLDL-PL % ↑	IDL-CE % ↑	L-VLDL-CE % ↑	OR	0.662	0.701	0.841
CEACAM5 ↑	XS-VLDL-PL % ↑	XL-HDL-CE % ↑	L-VLDL-CE % ↑	OR	0.621	0.676	0.841
CEACAM5 ↑	L-VLDL-TG % ↓	GlycA ↓	IDL-CE % ↓	OR	0.642	0.685	0.841
CEACAM5 ↑	XL-HDL-CE % ↓	Albumin ↓	S-HDL-L ↑	OR	0.637	0.684	0.841
CEACAM5 ↑	L-VLDL-TG % ↓	GlycA ↓	Albumin ↓	OR	0.631	0.672	0.841
CEACAM5 ↑	XS-VLDL-PL % ↑	IDL-CE % ↓	S-HDL-PL ↑	OR	0.62	0.67	0.841
CEACAM5 ↑	L-LDL-TG % ↑	L-VLDL-C % ↑	HDL-P ↓	OR	0.629	0.682	0.841
CEACAM5 ↑	XS-VLDL-PL % ↑	L-LDL-CE % ↓	L-VLDL-C % ↓	OR	0.616	0.668	0.841
CEACAM5 ↑	GlycA ↑	L-VLDL-CE % ↑	S-HDL-CE ↓	OR	0.618	0.675	0.841
CEACAM5 ↑	L-VLDL-FC % ↓	L-VLDL-TG % ↓	Albumin ↓	OR	0.637	0.673	0.841
CEACAM5 ↑	L-VLDL-FC % ↓	L-VLDL-TG % ↓	IDL-CE % ↓	OR	0.642	0.683	0.841
CEACAM5 ↑	L-LDL-C % ↑	L-LDL-CE % ↓	IDL-CE % ↓	OR	0.617	0.67	0.841
CEACAM5 ↑	GlycA ↓	IDL-CE % ↓	L-VLDL-C % ↑	OR	0.637	0.682	0.841
CEACAM5 ↑	XS-VLDL-PL % ↓	XL-HDL-CE % ↓	L-VLDL-C % ↑	OR	0.663	0.703	0.841
CEACAM5 ↑	XS-VLDL-PL % ↑	IDL-PL % ↓	S-HDL-L ↑	OR	0.653	0.689	0.841
CEACAM5 ↑	XL-HDL-CE % ↓	L-LDL-CE % ↓	S-HDL-L ↓	OR	0.616	0.673	0.841
CEACAM5 ↑	L-LDL-C % ↓	XL-HDL-CE % ↓	S-HDL-P ↓	OR	0.611	0.669	0.841
CEACAM5 ↑	XS-VLDL-PL % ↑	IDL-PL % ↓	S-HDL-P ↑	OR	0.641	0.68	0.841
CEACAM5 ↑	L-LDL-C % ↑	XS-VLDL-PL % ↑	XL-HDL-CE % ↓	OR	0.628	0.674	0.841
CEACAM5 ↑	GlycA ↑	L-VLDL-C % ↑	Total-P ↑	OR	0.622	0.674	0.841
CEACAM5 ↑	L-LDL-C % ↓	XL-HDL-CE % ↓	HDL-P ↓	OR	0.608	0.666	0.841
CEACAM5 ↑	GlycA ↑	IDL-PL % ↓	L-VLDL-CE % ↑	OR	0.645	0.689	0.841
CEACAM5 ↑	XS-VLDL-PL % ↑	IDL-PL % ↓	Total-P ↑	OR	0.64	0.679	0.841
CEACAM5 ↑	L-LDL-C % ↑	L-LDL-CE % ↓	L-VLDL-FC % ↑	OR	0.624	0.675	0.841
CEACAM5 ↑	L-LDL-C % ↑	L-VLDL-TG % ↓	L-LDL-TG % ↑	OR	0.64	0.688	0.841
CEACAM5 ↑	L-VLDL-FC % ↓	Albumin ↓	L-VLDL-C % ↑	OR	0.625	0.663	0.841
CEACAM5 ↑	L-VLDL-FC % ↑	L-VLDL-C % ↑	HDL-P ↓	OR	0.616	0.672	0.841
CEACAM5 ↑	L-LDL-C % ↓	L-LDL-CE % ↓	IDL-CE % ↓	OR	0.599	0.658	0.841
CEACAM5 ↑	GlycA ↑	IDL-CE % ↓	L-LDL-TG % ↑	OR	0.594	0.652	0.841
CEACAM5 ↑	L-LDL-C % ↓	XL-HDL-CE % ↓	Albumin ↑	OR	0.637	0.677	0.841
CEACAM5 ↑	XL-HDL-CE % ↓	L-VLDL-TG % ↑	GlycA ↑	OR	0.621	0.672	0.841
CEACAM5 ↑	L-LDL-TG % ↑	L-VLDL-C % ↑	Total-P ↑	OR	0.648	0.693	0.841
CEACAM5 ↑	L-LDL-C % ↓	XL-HDL-CE % ↓	L-LDL-TG % ↓	OR	0.629	0.675	0.841
CEACAM5 ↑	L-LDL-CE % ↓	IDL-CE % ↓	S-HDL-P ↑	OR	0.629	0.679	0.841
CEACAM5 ↑	L-LDL-C % ↓	L-VLDL-CE % ↑	S-HDL-C ↑	OR	0.645	0.689	0.841
CEACAM5 ↑	L-LDL-C % ↓	XL-HDL-CE % ↓	S-HDL-C ↓	OR	0.612	0.669	0.841
CEACAM5 ↑	L-LDL-CE % ↓	L-VLDL-FC % ↑	IDL-CE % ↑	OR	0.653	0.693	0.841
CEACAM5 ↑	IDL-CE % ↓	L-LDL-TG % ↑	L-VLDL-CE % ↑	OR	0.623	0.678	0.841
CEACAM5 ↑	GlycA ↑	IDL-PL % ↓	Total-P ↓	OR	0.635	0.674	0.841
CEACAM5 ↑	XS-VLDL-PL % ↑	IDL-PL % ↓	S-HDL-C ↑	OR	0.641	0.678	0.841
CEACAM5 ↑	L-LDL-C % ↓	XL-HDL-CE % ↓	S-HDL-PL ↓	OR	0.621	0.677	0.841
CEACAM5 ↑	IDL-CE % ↓	L-VLDL-C % ↑	L-VLDL-CE % ↓	OR	0.642	0.685	0.841
CEACAM5 ↑	L-VLDL-TG % ↓	IDL-PL % ↑	S-HDL-PL ↓	OR	0.611	0.668	0.84
CEACAM5 ↑	L-LDL-CE % ↑	Albumin ↓	IDL-PL % ↑	OR	0.608	0.663	0.84
CEACAM5 ↑	XL-HDL-CE % ↓	IDL-CE % ↓	Total-P ↑	OR	0.621	0.671	0.84
CEACAM5 ↑	L-LDL-C % ↓	IDL-PL % ↓	L-VLDL-CE % ↑	OR	0.65	0.693	0.84
CEACAM5 ↑	XL-HDL-CE % ↑	L-VLDL-TG % ↓	L-LDL-TG % ↑	OR	0.646	0.691	0.84
CEACAM5 ↑	XL-VLDL-PL % ↓	Albumin ↓	S-HDL-C ↑	OR	0.613	0.654	0.84
CEACAM5 ↑	L-LDL-C % ↑	L-VLDL-TG % ↓	IDL-PL % ↑	OR	0.616	0.669	0.84
CEACAM5 ↑	L-LDL-CE % ↓	L-VLDL-TG % ↓	L-LDL-TG % ↓	OR	0.622	0.669	0.84
CEACAM5 ↑	XS-VLDL-PL % ↑	L-LDL-CE % ↓	S-HDL-C ↓	OR	0.612	0.665	0.84
CEACAM5 ↑	L-VLDL-TG % ↓	IDL-PL % ↑	L-VLDL-C % ↓	OR	0.642	0.686	0.84
CEACAM5 ↑	IDL-CE % ↓	L-VLDL-C % ↑	Total-P ↓	OR	0.611	0.668	0.84
CEACAM5 ↑	XL-VLDL-PL % ↓	IDL-CE % ↓	S-HDL-PL ↑	OR	0.629	0.675	0.84
CEACAM5 ↑	L-LDL-C % ↓	IDL-PL % ↑	S-HDL-PL ↑	OR	0.628	0.679	0.84
CEACAM5 ↑	L-LDL-C % ↓	IDL-PL % ↑	S-HDL-L ↑	OR	0.632	0.684	0.84
CEACAM5 ↑	XL-VLDL-PL % ↓	IDL-CE % ↓	S-HDL-C ↑	OR	0.629	0.674	0.84
CEACAM5 ↑	L-LDL-CE % ↑	GlycA ↑	L-LDL-TG % ↑	OR	0.614	0.662	0.84
CEACAM5 ↑	XS-VLDL-PL % ↑	XL-HDL-CE % ↓	L-LDL-CE % ↑	OR	0.619	0.671	0.84
CEACAM5 ↑	XS-VLDL-PL % ↑	IDL-PL % ↓	HDL-P ↑	OR	0.64	0.679	0.84
CEACAM5 ↑	XL-VLDL-PL % ↓	IDL-CE % ↓	S-HDL-CE ↑	OR	0.633	0.677	0.84
CEACAM5 ↑	XS-VLDL-PL % ↑	IDL-PL % ↓	S-HDL-CE ↑	OR	0.641	0.681	0.84
CEACAM5 ↑	XS-VLDL-PL % ↑	IDL-CE % ↓	S-HDL-L ↑	OR	0.623	0.673	0.84
CEACAM5 ↑	XL-VLDL-PL % ↓	IDL-PL % ↑	IDL-CE % ↓	OR	0.612	0.668	0.84
CEACAM5 ↑	Albumin ↓	L-VLDL-CE % ↑	Total-P ↑	OR	0.617	0.664	0.84
CEACAM5 ↑	L-VLDL-FC % ↑	L-VLDL-CE % ↑	HDL-P ↓	OR	0.616	0.673	0.84
CEACAM5 ↑	L-LDL-C % ↓	XS-VLDL-PL % ↑	S-HDL-P ↑	OR	0.623	0.669	0.84
CEACAM5 ↑	XS-VLDL-PL % ↓	L-VLDL-TG % ↓	L-LDL-TG % ↑	OR	0.654	0.698	0.84
CEACAM5 ↑	XS-VLDL-PL % ↑	Albumin ↓	IDL-PL % ↓	OR	0.637	0.675	0.84
CEACAM5 ↑	XS-VLDL-PL % ↑	IDL-CE % ↓	HDL-P ↑	OR	0.617	0.669	0.84
CEACAM5 ↑	XS-VLDL-PL % ↓	Albumin ↓	IDL-PL % ↑	OR	0.625	0.678	0.84
CEACAM5 ↑	XS-VLDL-PL % ↑	L-LDL-CE % ↓	GlycA ↓	OR	0.631	0.679	0.84
CEACAM5 ↑	IDL-PL % ↑	L-VLDL-C % ↑	HDL-P ↓	OR	0.608	0.666	0.84
CEACAM5 ↑	XS-VLDL-PL % ↑	Albumin ↓	HDL-P ↑	OR	0.611	0.662	0.84
CEACAM5 ↑	L-LDL-C % ↓	L-VLDL-CE % ↑	S-HDL-CE ↑	OR	0.65	0.693	0.84
CEACAM5 ↑	XL-VLDL-PL % ↑	L-VLDL-FC % ↑	S-HDL-L ↓	OR	0.626	0.679	0.84
CEACAM5 ↑	XL-VLDL-PL % ↑	L-VLDL-C % ↑	HDL-P ↓	OR	0.618	0.672	0.84
CEACAM5 ↑	L-VLDL-TG % ↓	GlycA ↓	L-LDL-TG % ↑	OR	0.653	0.695	0.84
CEACAM5 ↑	L-VLDL-FC % ↓	L-VLDL-TG % ↓	L-LDL-TG % ↑	OR	0.647	0.69	0.84
CEACAM5 ↑	XL-HDL-CE % ↓	L-LDL-CE % ↑	Albumin ↓	OR	0.613	0.664	0.84
CEACAM5 ↑	L-LDL-C % ↓	XL-HDL-CE % ↓	L-LDL-TG % ↑	OR	0.607	0.664	0.84
CEACAM5 ↑	XL-VLDL-PL % ↑	XL-HDL-CE % ↓	L-VLDL-FC % ↓	OR	0.644	0.685	0.84
CEACAM5 ↑	XL-VLDL-PL % ↑	XL-HDL-CE % ↓	L-VLDL-TG % ↑	OR	0.64	0.683	0.84
CEACAM5 ↑	L-LDL-CE % ↓	L-VLDL-TG % ↓	Albumin ↑	OR	0.633	0.677	0.84
CEACAM5 ↑	Albumin ↓	IDL-PL % ↑	L-LDL-TG % ↑	OR	0.609	0.665	0.84
CEACAM5 ↑	XS-VLDL-PL % ↑	IDL-PL % ↑	S-HDL-L ↑	OR	0.628	0.682	0.84
CEACAM5 ↑	L-LDL-C % ↓	Albumin ↓	HDL-P ↑	OR	0.615	0.664	0.84
CEACAM5 ↑	XS-VLDL-PL % ↑	IDL-PL % ↑	S-HDL-P ↑	OR	0.626	0.679	0.84
CEACAM5 ↑	XL-VLDL-PL % ↑	L-VLDL-FC % ↑	S-HDL-PL ↓	OR	0.629	0.682	0.84
CEACAM5 ↑	L-LDL-C % ↓	L-VLDL-CE % ↑	S-HDL-PL ↑	OR	0.648	0.692	0.84
CEACAM5 ↑	XL-VLDL-PL % ↑	L-VLDL-TG % ↓	S-HDL-P ↓	OR	0.626	0.679	0.84
CEACAM5 ↑	XL-VLDL-PL % ↑	L-VLDL-TG % ↓	S-HDL-C ↓	OR	0.625	0.678	0.84
CEACAM5 ↑	XS-VLDL-PL % ↑	Albumin ↑	L-VLDL-CE % ↑	OR	0.64	0.688	0.84
CEACAM5 ↑	L-LDL-CE % ↓	IDL-PL % ↑	IDL-CE % ↑	OR	0.665	0.701	0.84
CEACAM5 ↑	GlycA ↑	L-VLDL-C % ↑	HDL-P ↑	OR	0.624	0.675	0.84
CEACAM5 ↑	GlycA ↓	Albumin ↓	IDL-PL % ↑	OR	0.629	0.677	0.84
CEACAM5 ↑	L-LDL-C % ↓	L-VLDL-CE % ↑	S-HDL-P ↑	OR	0.648	0.692	0.84
CEACAM5 ↑	L-LDL-C % ↓	L-VLDL-CE % ↑	S-HDL-L ↑	OR	0.651	0.694	0.84
CEACAM5 ↑	L-LDL-C % ↓	XS-VLDL-PL % ↑	HDL-P ↑	OR	0.619	0.667	0.84
CEACAM5 ↑	XL-HDL-CE % ↓	L-VLDL-CE % ↑	S-HDL-P ↓	OR	0.625	0.681	0.84
CEACAM5 ↑	XS-VLDL-PL % ↓	GlycA ↑	IDL-CE % ↓	OR	0.616	0.665	0.84
CEACAM5 ↑	XL-HDL-CE % ↓	Albumin ↓	S-HDL-PL ↑	OR	0.634	0.681	0.84
CEACAM5 ↑	XL-HDL-CE % ↓	L-VLDL-C % ↑	Total-P ↑	OR	0.655	0.698	0.84
CEACAM5 ↑	IDL-PL % ↑	L-VLDL-C % ↑	S-HDL-PL ↓	OR	0.608	0.666	0.84
CEACAM5 ↑	XS-VLDL-PL % ↑	XL-VLDL-PL % ↓	GlycA ↓	OR	0.634	0.678	0.84
CEACAM5 ↑	XL-VLDL-PL % ↑	XL-HDL-CE % ↓	L-LDL-CE % ↑	OR	0.642	0.685	0.84
CEACAM5 ↑	L-LDL-C % ↓	XL-VLDL-PL % ↓	S-HDL-C ↓	OR	0.612	0.664	0.84
CEACAM5 ↑	L-VLDL-TG % ↓	IDL-PL % ↑	S-HDL-L ↑	OR	0.643	0.691	0.84
CEACAM5 ↑	L-VLDL-TG % ↓	IDL-PL % ↑	S-HDL-PL ↑	OR	0.642	0.689	0.84
CEACAM5 ↑	L-VLDL-TG % ↓	IDL-PL % ↑	S-HDL-CE ↑	OR	0.639	0.686	0.84
CEACAM5 ↑	L-LDL-C % ↓	GlycA ↑	S-HDL-CE ↓	OR	0.615	0.667	0.84
CEACAM5 ↑	L-LDL-C % ↓	GlycA ↑	L-VLDL-CE % ↓	OR	0.616	0.663	0.84
CEACAM5 ↑	L-LDL-C % ↓	XS-VLDL-PL % ↓	GlycA ↑	OR	0.623	0.668	0.84
CEACAM5 ↑	GlycA ↑	IDL-CE % ↓	L-LDL-TG % ↓	OR	0.612	0.663	0.84
CEACAM5 ↑	L-LDL-CE % ↓	L-VLDL-FC % ↓	IDL-PL % ↑	OR	0.626	0.673	0.84
CEACAM5 ↑	XL-HDL-CE % ↓	L-LDL-CE % ↓	GlycA ↓	OR	0.638	0.682	0.84
CEACAM5 ↑	L-LDL-C % ↑	Albumin ↓	IDL-CE % ↓	OR	0.598	0.649	0.84
CEACAM5 ↑	XL-HDL-CE % ↓	L-VLDL-CE % ↑	S-HDL-L ↓	OR	0.625	0.682	0.84
CEACAM5 ↑	XS-VLDL-PL % ↓	L-LDL-CE % ↓	L-VLDL-TG % ↓	OR	0.632	0.677	0.84
CEACAM5 ↑	L-VLDL-TG % ↓	IDL-CE % ↑	L-LDL-TG % ↑	OR	0.679	0.714	0.84
CEACAM5 ↑	Albumin ↓	IDL-CE % ↓	HDL-P ↑	OR	0.605	0.654	0.84
CEACAM5 ↑	XS-VLDL-PL % ↑	L-LDL-CE % ↓	S-HDL-P ↓	OR	0.616	0.668	0.84
CEACAM5 ↑	XS-VLDL-PL % ↑	L-LDL-CE % ↓	S-HDL-PL ↓	OR	0.617	0.669	0.84
CEACAM5 ↑	GlycA ↑	L-LDL-TG % ↑	S-HDL-CE ↑	OR	0.623	0.672	0.84
CEACAM5 ↑	GlycA ↑	L-LDL-TG % ↑	S-HDL-P ↑	OR	0.622	0.671	0.84
CEACAM5 ↑	L-LDL-CE % ↓	L-VLDL-TG % ↓	GlycA ↓	OR	0.627	0.672	0.84
CEACAM5 ↑	XS-VLDL-PL % ↑	L-LDL-TG % ↓	L-VLDL-CE % ↑	OR	0.63	0.678	0.84
CEACAM5 ↑	L-VLDL-TG % ↓	Albumin ↑	L-LDL-TG % ↑	OR	0.658	0.7	0.84
CEACAM5 ↑	Albumin ↓	IDL-PL % ↓	L-VLDL-CE % ↑	OR	0.632	0.672	0.84
CEACAM5 ↑	L-LDL-TG % ↑	L-VLDL-C % ↑	HDL-P ↑	OR	0.648	0.692	0.84
CEACAM5 ↑	L-LDL-CE % ↓	IDL-PL % ↑	S-HDL-C ↓	OR	0.609	0.667	0.84
CEACAM5 ↑	XL-VLDL-PL % ↓	IDL-CE % ↓	S-HDL-L ↑	OR	0.632	0.677	0.84
CEACAM5 ↑	L-LDL-CE % ↓	IDL-CE % ↓	S-HDL-CE ↑	OR	0.63	0.679	0.84
CEACAM5 ↑	L-LDL-CE % ↓	IDL-PL % ↑	S-HDL-CE ↓	OR	0.612	0.669	0.84
CEACAM5 ↑	L-VLDL-TG % ↓	L-LDL-TG % ↑	S-HDL-CE ↓	OR	0.634	0.684	0.84
CEACAM5 ↑	L-VLDL-TG % ↓	L-LDL-TG % ↑	S-HDL-C ↓	OR	0.635	0.686	0.84
CEACAM5 ↑	L-VLDL-TG % ↓	L-LDL-TG % ↑	S-HDL-PL ↓	OR	0.64	0.689	0.84
CEACAM5 ↑	L-VLDL-TG % ↓	L-LDL-TG % ↑	S-HDL-P ↓	OR	0.635	0.686	0.84
CEACAM5 ↑	GlycA ↑	Albumin ↑	IDL-CE % ↓	OR	0.622	0.668	0.84
CEACAM5 ↑	XS-VLDL-PL % ↑	GlycA ↑	Albumin ↓	OR	0.593	0.649	0.84
CEACAM5 ↑	XL-VLDL-PL % ↓	L-LDL-CE % ↓	HDL-P ↓	OR	0.603	0.658	0.84
CEACAM5 ↑	XS-VLDL-PL % ↑	Albumin ↓	S-HDL-L ↑	OR	0.621	0.669	0.84
CEACAM5 ↑	L-LDL-C % ↓	L-LDL-CE % ↑	Albumin ↓	OR	0.611	0.661	0.84
CEACAM5 ↑	XS-VLDL-PL % ↑	Albumin ↓	S-HDL-PL ↑	OR	0.619	0.667	0.84
CEACAM5 ↑	XL-HDL-CE % ↓	L-LDL-CE % ↓	S-HDL-PL ↓	OR	0.621	0.677	0.84
CEACAM5 ↑	L-LDL-CE % ↑	GlycA ↑	L-VLDL-C % ↑	OR	0.616	0.668	0.84
CEACAM5 ↑	XS-VLDL-PL % ↑	L-LDL-CE % ↓	L-VLDL-TG % ↑	OR	0.61	0.663	0.84
CEACAM5 ↑	IDL-CE % ↓	L-VLDL-C % ↑	S-HDL-C ↑	OR	0.639	0.684	0.84
CEACAM5 ↑	L-LDL-C % ↑	XL-VLDL-PL % ↓	Albumin ↓	OR	0.61	0.647	0.84
CEACAM5 ↑	IDL-CE % ↓	L-VLDL-C % ↑	S-HDL-CE ↑	OR	0.644	0.688	0.84
CEACAM5 ↑	XL-VLDL-PL % ↓	L-VLDL-C % ↑	Total-P ↓	OR	0.617	0.67	0.84
CEACAM5 ↑	L-LDL-C % ↑	L-LDL-CE % ↓	L-LDL-TG % ↑	OR	0.625	0.674	0.84
CEACAM5 ↑	XS-VLDL-PL % ↑	XL-VLDL-PL % ↓	L-VLDL-FC % ↓	OR	0.612	0.659	0.84
CEACAM5 ↑	XL-HDL-CE % ↓	L-LDL-CE % ↓	S-HDL-C ↓	OR	0.611	0.669	0.84
CEACAM5 ↑	L-LDL-CE % ↓	L-VLDL-TG % ↓	IDL-CE % ↑	OR	0.653	0.688	0.84
CEACAM5 ↑	L-LDL-C % ↓	IDL-CE % ↓	HDL-P ↑	OR	0.61	0.663	0.84
CEACAM5 ↑	L-LDL-C % ↓	IDL-PL % ↑	L-LDL-TG % ↑	OR	0.604	0.664	0.84
CEACAM5 ↑	L-LDL-CE % ↓	IDL-PL % ↑	S-HDL-PL ↓	OR	0.609	0.668	0.84
CEACAM5 ↑	L-LDL-C % ↓	L-VLDL-CE % ↑	HDL-P ↓	OR	0.617	0.672	0.84
CEACAM5 ↑	L-LDL-CE % ↑	L-LDL-TG % ↑	L-VLDL-C % ↑	OR	0.637	0.688	0.84
CEACAM5 ↑	XL-VLDL-PL % ↓	Albumin ↓	S-HDL-PL ↓	OR	0.6	0.654	0.84
CEACAM5 ↑	XL-VLDL-PL % ↓	GlycA ↑	Total-P ↑	OR	0.611	0.658	0.84
CEACAM5 ↑	L-LDL-CE % ↓	IDL-PL % ↑	S-HDL-P ↓	OR	0.611	0.669	0.84
CEACAM5 ↑	L-LDL-CE % ↓	IDL-PL % ↑	S-HDL-L ↓	OR	0.609	0.668	0.84
CEACAM5 ↑	L-VLDL-TG % ↓	L-LDL-TG % ↑	L-VLDL-C % ↓	OR	0.649	0.693	0.84
CEACAM5 ↑	L-LDL-C % ↓	Albumin ↓	IDL-CE % ↓	OR	0.6	0.656	0.84
CEACAM5 ↑	XL-HDL-CE % ↓	L-VLDL-C % ↑	L-VLDL-CE % ↑	OR	0.621	0.677	0.84
CEACAM5 ↑	L-LDL-C % ↓	XS-VLDL-PL % ↑	S-HDL-CE ↑	OR	0.625	0.669	0.84
CEACAM5 ↑	L-LDL-CE % ↓	L-LDL-TG % ↑	HDL-P ↑	OR	0.624	0.674	0.84
CEACAM5 ↑	L-VLDL-TG % ↓	L-LDL-TG % ↑	S-HDL-PL ↑	OR	0.657	0.701	0.84
CEACAM5 ↑	XL-HDL-CE % ↑	L-LDL-CE % ↓	L-VLDL-TG % ↓	OR	0.62	0.671	0.84
CEACAM5 ↑	L-VLDL-TG % ↓	L-LDL-TG % ↑	S-HDL-L ↑	OR	0.659	0.703	0.84
CEACAM5 ↑	XS-VLDL-PL % ↑	L-VLDL-FC % ↓	L-VLDL-CE % ↑	OR	0.63	0.679	0.84
CEACAM5 ↑	XS-VLDL-PL % ↑	Albumin ↓	IDL-CE % ↓	OR	0.59	0.649	0.84
CEACAM5 ↑	L-LDL-CE % ↓	L-VLDL-TG % ↑	IDL-PL % ↑	OR	0.619	0.671	0.84
CEACAM5 ↑	XL-VLDL-PL % ↑	XL-HDL-CE % ↓	S-HDL-PL ↑	OR	0.656	0.7	0.84
CEACAM5 ↑	XL-HDL-CE % ↓	L-LDL-CE % ↓	S-HDL-P ↓	OR	0.613	0.67	0.84
CEACAM5 ↑	XL-HDL-CE % ↓	L-LDL-CE % ↑	L-VLDL-C % ↑	OR	0.637	0.685	0.84
CEACAM5 ↑	XL-VLDL-PL % ↑	XL-HDL-CE % ↓	S-HDL-L ↑	OR	0.659	0.703	0.84
CEACAM5 ↑	XS-VLDL-PL % ↓	IDL-CE % ↓	L-VLDL-C % ↑	OR	0.639	0.686	0.84
CEACAM5 ↑	L-LDL-C % ↑	L-LDL-CE % ↓	L-VLDL-TG % ↓	OR	0.621	0.67	0.84
CEACAM5 ↑	XS-VLDL-PL % ↑	XL-HDL-CE % ↓	HDL-P ↓	OR	0.607	0.664	0.84
CEACAM5 ↑	L-LDL-C % ↓	IDL-PL % ↑	L-VLDL-C % ↓	OR	0.617	0.667	0.839
CEACAM5 ↑	XL-VLDL-PL % ↓	Albumin ↓	HDL-P ↑	OR	0.605	0.649	0.839
CEACAM5 ↑	L-LDL-C % ↓	L-VLDL-C % ↓	L-VLDL-CE % ↑	OR	0.633	0.678	0.839
CEACAM5 ↑	L-LDL-C % ↑	L-LDL-TG % ↑	L-VLDL-C % ↑	OR	0.637	0.687	0.839
CEACAM5 ↑	GlycA ↑	Albumin ↑	L-LDL-TG % ↑	OR	0.636	0.676	0.839
CEACAM5 ↑	XL-VLDL-PL % ↓	L-LDL-CE % ↑	L-LDL-TG % ↑	OR	0.63	0.671	0.839
CEACAM5 ↑	L-LDL-C % ↑	GlycA ↑	L-VLDL-C % ↑	OR	0.612	0.667	0.839
CEACAM5 ↑	XS-VLDL-PL % ↓	XL-HDL-CE % ↓	L-LDL-CE % ↓	OR	0.647	0.686	0.839
CEACAM5 ↑	L-VLDL-TG % ↓	IDL-PL % ↑	IDL-CE % ↑	OR	0.66	0.698	0.839
CEACAM5 ↑	XL-HDL-CE % ↓	L-VLDL-CE % ↑	S-HDL-C ↓	OR	0.624	0.68	0.839
CEACAM5 ↑	XS-VLDL-PL % ↑	Albumin ↓	L-LDL-TG % ↓	OR	0.614	0.666	0.839
CEACAM5 ↑	XL-HDL-CE % ↓	L-VLDL-CE % ↑	S-HDL-PL ↓	OR	0.628	0.684	0.839
CEACAM5 ↑	L-LDL-C % ↓	IDL-CE % ↓	S-HDL-C ↑	OR	0.615	0.667	0.839
CEACAM5 ↑	L-LDL-C % ↓	IDL-CE % ↓	S-HDL-PL ↑	OR	0.614	0.665	0.839
CEACAM5 ↑	L-VLDL-FC % ↑	IDL-PL % ↓	Total-P ↓	OR	0.644	0.687	0.839
CEACAM5 ↑	L-VLDL-FC % ↑	IDL-PL % ↓	HDL-P ↓	OR	0.645	0.687	0.839
CEACAM5 ↑	L-LDL-C % ↓	L-LDL-CE % ↑	IDL-PL % ↑	OR	0.615	0.67	0.839
CEACAM5 ↑	L-LDL-C % ↑	XL-VLDL-PL % ↓	GlycA ↑	OR	0.615	0.66	0.839
CEACAM5 ↑	L-LDL-C % ↓	IDL-PL % ↑	Total-P ↓	OR	0.6	0.66	0.839
CEACAM5 ↑	L-LDL-C % ↓	XL-VLDL-PL % ↓	S-HDL-PL ↓	OR	0.618	0.67	0.839
CEACAM5 ↑	Albumin ↓	IDL-PL % ↑	L-VLDL-C % ↓	OR	0.618	0.667	0.839
CEACAM5 ↑	XL-HDL-CE % ↓	L-VLDL-C % ↑	S-HDL-L ↑	OR	0.665	0.706	0.839
CEACAM5 ↑	L-LDL-CE % ↓	IDL-CE % ↓	L-VLDL-CE % ↓	OR	0.618	0.669	0.839
CEACAM5 ↑	XL-VLDL-PL % ↑	L-VLDL-TG % ↓	S-HDL-L ↓	OR	0.621	0.675	0.839
CEACAM5 ↑	XL-VLDL-PL % ↓	L-LDL-CE % ↑	GlycA ↑	OR	0.618	0.656	0.839
CEACAM5 ↑	L-LDL-C % ↓	IDL-CE % ↓	S-HDL-L ↑	OR	0.619	0.669	0.839
CEACAM5 ↑	IDL-PL % ↑	L-VLDL-C % ↑	Total-P ↓	OR	0.606	0.664	0.839
CEACAM5 ↑	L-LDL-TG % ↑	L-VLDL-C % ↑	S-HDL-P ↓	OR	0.628	0.682	0.839
CEACAM5 ↑	L-LDL-TG % ↑	L-VLDL-C % ↑	S-HDL-L ↓	OR	0.629	0.682	0.839
CEACAM5 ↑	L-LDL-C % ↓	IDL-CE % ↓	L-LDL-TG % ↑	OR	0.593	0.652	0.839
CEACAM5 ↑	Albumin ↓	IDL-CE % ↓	S-HDL-C ↑	OR	0.608	0.656	0.839
CEACAM5 ↑	L-LDL-TG % ↑	L-VLDL-C % ↑	S-HDL-C ↓	OR	0.628	0.682	0.839
CEACAM5 ↑	XL-HDL-CE % ↓	L-LDL-TG % ↓	L-VLDL-C % ↑	OR	0.646	0.688	0.839
CEACAM5 ↑	GlycA ↑	IDL-CE % ↓	Total-P ↓	OR	0.596	0.649	0.839
CEACAM5 ↑	GlycA ↑	IDL-CE % ↓	HDL-P ↓	OR	0.602	0.654	0.839
CEACAM5 ↑	XS-VLDL-PL % ↑	XL-HDL-CE % ↓	S-HDL-L ↓	OR	0.613	0.669	0.839
CEACAM5 ↑	L-LDL-CE % ↓	IDL-CE % ↓	S-HDL-PL ↑	OR	0.63	0.678	0.839
CEACAM5 ↑	XS-VLDL-PL % ↑	Albumin ↓	S-HDL-P ↑	OR	0.614	0.664	0.839
CEACAM5 ↑	XS-VLDL-PL % ↑	GlycA ↑	S-HDL-C ↑	OR	0.611	0.662	0.839
CEACAM5 ↑	L-LDL-CE % ↓	IDL-CE % ↓	S-HDL-L ↑	OR	0.633	0.681	0.839
CEACAM5 ↑	XL-VLDL-PL % ↓	L-LDL-CE % ↓	Total-P ↓	OR	0.595	0.65	0.839
CEACAM5 ↑	XL-VLDL-PL % ↓	XL-HDL-CE % ↓	Total-P ↓	OR	0.613	0.667	0.839
CEACAM5 ↑	L-LDL-C % ↓	IDL-PL % ↑	IDL-CE % ↓	OR	0.597	0.659	0.839
CEACAM5 ↑	L-LDL-CE % ↓	Albumin ↑	IDL-CE % ↓	OR	0.629	0.675	0.839
CEACAM5 ↑	XL-VLDL-PL % ↑	XL-HDL-CE % ↓	L-LDL-TG % ↓	OR	0.644	0.687	0.839
CEACAM5 ↑	GlycA ↑	Albumin ↑	L-VLDL-C % ↑	OR	0.64	0.687	0.839
CEACAM5 ↑	IDL-CE % ↓	L-VLDL-C % ↑	Total-P ↑	OR	0.636	0.682	0.839
CEACAM5 ↑	Albumin ↓	IDL-PL % ↑	IDL-CE % ↑	OR	0.655	0.697	0.839
CEACAM5 ↑	L-LDL-C % ↓	GlycA ↑	IDL-CE % ↑	OR	0.643	0.681	0.839
CEACAM5 ↑	XS-VLDL-PL % ↑	Albumin ↓	S-HDL-C ↑	OR	0.612	0.661	0.839
CEACAM5 ↑	XL-HDL-CE % ↓	L-VLDL-FC % ↓	L-VLDL-C % ↑	OR	0.652	0.69	0.839
CEACAM5 ↑	XS-VLDL-PL % ↑	Albumin ↓	Total-P ↓	OR	0.592	0.65	0.839
CEACAM5 ↑	XL-HDL-CE % ↓	L-VLDL-TG % ↑	L-VLDL-C % ↑	OR	0.647	0.686	0.839
CEACAM5 ↑	L-VLDL-TG % ↓	GlycA ↓	IDL-PL % ↑	OR	0.64	0.683	0.839
CEACAM5 ↑	L-VLDL-FC % ↓	Albumin ↓	IDL-PL % ↑	OR	0.615	0.663	0.839
CEACAM5 ↑	GlycA ↑	L-LDL-TG % ↑	HDL-P ↓	OR	0.616	0.663	0.839
CEACAM5 ↑	GlycA ↑	L-LDL-TG % ↑	Total-P ↓	OR	0.608	0.659	0.839
CEACAM5 ↑	XS-VLDL-PL % ↑	Albumin ↓	S-HDL-CE ↑	OR	0.615	0.663	0.839
CEACAM5 ↑	L-LDL-C % ↓	XL-HDL-CE % ↓	S-HDL-CE ↓	OR	0.612	0.669	0.839
CEACAM5 ↑	GlycA ↑	Albumin ↓	L-VLDL-CE % ↑	OR	0.605	0.664	0.839
CEACAM5 ↑	IDL-CE % ↓	L-VLDL-C % ↑	HDL-P ↑	OR	0.637	0.683	0.839
CEACAM5 ↑	IDL-CE % ↓	L-VLDL-C % ↑	S-HDL-PL ↑	OR	0.646	0.69	0.839
CEACAM5 ↑	L-LDL-CE % ↓	GlycA ↓	IDL-CE % ↓	OR	0.629	0.676	0.839
CEACAM5 ↑	XS-VLDL-PL % ↑	XL-HDL-CE % ↓	S-HDL-PL ↓	OR	0.62	0.673	0.839
CEACAM5 ↑	IDL-CE % ↓	L-VLDL-C % ↑	S-HDL-L ↑	OR	0.646	0.692	0.839
CEACAM5 ↑	IDL-CE % ↓	L-VLDL-C % ↑	S-HDL-P ↑	OR	0.642	0.687	0.839
CEACAM5 ↑	L-LDL-C % ↑	XL-HDL-CE % ↓	L-VLDL-C % ↑	OR	0.639	0.687	0.839
CEACAM5 ↑	L-LDL-C % ↓	GlycA ↓	L-VLDL-CE % ↑	OR	0.633	0.677	0.839
CEACAM5 ↑	L-LDL-C % ↓	L-VLDL-CE % ↑	S-HDL-C ↓	OR	0.619	0.673	0.839
CEACAM5 ↑	GlycA ↑	L-VLDL-C % ↑	S-HDL-P ↑	OR	0.627	0.677	0.839
CEACAM5 ↑	GlycA ↑	IDL-CE % ↓	S-HDL-P ↓	OR	0.607	0.658	0.839
CEACAM5 ↑	XL-HDL-CE % ↑	Albumin ↓	IDL-PL % ↑	OR	0.607	0.66	0.839
CEACAM5 ↑	GlycA ↑	L-VLDL-C % ↑	S-HDL-L ↑	OR	0.633	0.683	0.839
CEACAM5 ↑	L-LDL-C % ↓	L-VLDL-CE % ↑	S-HDL-PL ↓	OR	0.622	0.676	0.839
CEACAM5 ↑	L-LDL-C % ↓	L-VLDL-CE % ↑	S-HDL-L ↓	OR	0.617	0.673	0.839
CEACAM5 ↑	L-LDL-C % ↓	L-VLDL-CE % ↑	S-HDL-P ↓	OR	0.618	0.672	0.839
CEACAM5 ↑	GlycA ↑	L-VLDL-C % ↑	S-HDL-PL ↑	OR	0.633	0.682	0.839
CEACAM5 ↑	XS-VLDL-PL % ↑	IDL-CE % ↓	S-HDL-CE ↑	OR	0.621	0.67	0.839
CEACAM5 ↑	L-VLDL-TG % ↓	IDL-PL % ↑	L-LDL-TG % ↓	OR	0.621	0.671	0.839
CEACAM5 ↑	GlycA ↑	L-VLDL-C % ↑	S-HDL-C ↑	OR	0.626	0.676	0.839
CEACAM5 ↑	GlycA ↑	L-VLDL-C % ↑	S-HDL-CE ↑	OR	0.632	0.679	0.839
CEACAM5 ↑	Albumin ↓	IDL-PL % ↓	IDL-CE % ↓	OR	0.634	0.671	0.839
CEACAM5 ↑	L-LDL-C % ↓	XL-VLDL-PL % ↓	S-HDL-L ↓	OR	0.613	0.665	0.839
CEACAM5 ↑	L-LDL-C % ↓	IDL-PL % ↑	L-VLDL-CE % ↓	OR	0.626	0.675	0.839
CEACAM5 ↑	XL-HDL-CE % ↓	L-VLDL-C % ↑	S-HDL-PL ↑	OR	0.665	0.705	0.839
CEACAM5 ↑	L-LDL-C % ↓	XL-VLDL-PL % ↓	S-HDL-P ↓	OR	0.611	0.662	0.839
CEACAM5 ↑	L-VLDL-FC % ↑	Total-P ↓	S-HDL-CE ↓	OR	0.613	0.67	0.839
CEACAM5 ↑	L-LDL-TG % ↑	L-VLDL-C % ↑	S-HDL-P ↑	OR	0.654	0.698	0.839
CEACAM5 ↑	XS-VLDL-PL % ↑	GlycA ↑	IDL-CE % ↓	OR	0.593	0.651	0.839
CEACAM5 ↑	XS-VLDL-PL % ↑	L-LDL-CE % ↓	S-HDL-CE ↓	OR	0.616	0.67	0.839
CEACAM5 ↑	L-VLDL-FC % ↑	Total-P ↓	S-HDL-C ↓	OR	0.612	0.669	0.839
CEACAM5 ↑	XL-VLDL-PL % ↓	Albumin ↓	S-HDL-P ↑	OR	0.614	0.656	0.839
CEACAM5 ↑	XL-HDL-CE % ↓	L-LDL-CE % ↓	S-HDL-CE ↓	OR	0.613	0.67	0.839
CEACAM5 ↑	XS-VLDL-PL % ↓	L-VLDL-TG % ↓	IDL-PL % ↑	OR	0.632	0.682	0.839
CEACAM5 ↑	XL-VLDL-PL % ↓	Albumin ↑	IDL-CE % ↓	OR	0.629	0.672	0.839
CEACAM5 ↑	L-LDL-CE % ↓	IDL-CE % ↓	Total-P ↓	OR	0.603	0.66	0.839
CEACAM5 ↑	L-VLDL-FC % ↑	HDL-P ↓	Total-P ↓	OR	0.611	0.668	0.839
CEACAM5 ↑	XS-VLDL-PL % ↑	L-LDL-CE % ↓	L-VLDL-FC % ↓	OR	0.616	0.665	0.839
CEACAM5 ↑	Albumin ↓	IDL-PL % ↑	IDL-CE % ↓	OR	0.593	0.653	0.839
CEACAM5 ↑	XL-HDL-CE % ↓	L-LDL-TG % ↑	Total-P ↓	OR	0.606	0.665	0.839
CEACAM5 ↑	L-LDL-C % ↓	Albumin ↓	S-HDL-PL ↑	OR	0.623	0.668	0.839
CEACAM5 ↑	L-LDL-C % ↓	XS-VLDL-PL % ↑	Total-P ↓	OR	0.596	0.652	0.839
CEACAM5 ↑	L-LDL-TG % ↑	L-VLDL-C % ↑	S-HDL-C ↑	OR	0.652	0.695	0.839
CEACAM5 ↑	L-LDL-TG % ↑	L-VLDL-C % ↑	S-HDL-CE ↑	OR	0.656	0.698	0.839
CEACAM5 ↑	Albumin ↓	IDL-PL % ↑	L-VLDL-CE % ↓	OR	0.625	0.673	0.839
CEACAM5 ↑	Albumin ↓	IDL-PL % ↑	S-HDL-CE ↓	OR	0.603	0.66	0.839
CEACAM5 ↑	Albumin ↓	IDL-PL % ↑	S-HDL-C ↓	OR	0.598	0.657	0.839
CEACAM5 ↑	Albumin ↓	IDL-PL % ↑	S-HDL-PL ↓	OR	0.599	0.659	0.839
CEACAM5 ↑	Albumin ↓	IDL-PL % ↑	S-HDL-L ↓	OR	0.598	0.657	0.839
CEACAM5 ↑	L-VLDL-TG % ↑	Albumin ↓	IDL-PL % ↑	OR	0.612	0.663	0.839
CEACAM5 ↑	XL-HDL-CE % ↓	Albumin ↑	L-VLDL-C % ↑	OR	0.659	0.695	0.839
CEACAM5 ↑	IDL-CE % ↓	L-VLDL-C % ↑	HDL-P ↓	OR	0.612	0.667	0.839
CEACAM5 ↑	XL-HDL-CE % ↓	L-VLDL-C % ↑	S-HDL-P ↑	OR	0.661	0.702	0.839
CEACAM5 ↑	XL-HDL-CE % ↓	L-VLDL-C % ↑	HDL-P ↑	OR	0.658	0.701	0.839
CEACAM5 ↑	XL-HDL-CE % ↓	L-VLDL-C % ↑	S-HDL-C ↑	OR	0.659	0.7	0.839
CEACAM5 ↑	XS-VLDL-PL % ↓	GlycA ↑	L-VLDL-C % ↑	OR	0.631	0.679	0.839
CEACAM5 ↑	XL-HDL-CE % ↓	L-VLDL-C % ↑	S-HDL-CE ↑	OR	0.665	0.705	0.839
CEACAM5 ↑	L-LDL-C % ↓	Albumin ↓	S-HDL-C ↑	OR	0.62	0.666	0.839
CEACAM5 ↑	XS-VLDL-PL % ↑	L-LDL-CE % ↓	IDL-CE % ↑	OR	0.659	0.694	0.839
CEACAM5 ↑	L-VLDL-TG % ↓	Albumin ↑	IDL-PL % ↑	OR	0.641	0.685	0.839
CEACAM5 ↑	XL-HDL-CE % ↓	IDL-CE % ↑	L-VLDL-C % ↑	OR	0.68	0.714	0.839
CEACAM5 ↑	L-LDL-C % ↓	GlycA ↑	L-VLDL-C % ↓	OR	0.608	0.658	0.839
CEACAM5 ↑	L-LDL-C % ↓	XL-HDL-CE % ↑	GlycA ↑	OR	0.606	0.656	0.839
CEACAM5 ↑	XS-VLDL-PL % ↓	XL-HDL-CE % ↓	Albumin ↓	OR	0.637	0.677	0.839
CEACAM5 ↑	GlycA ↑	IDL-PL % ↓	HDL-P ↓	OR	0.637	0.676	0.839
CEACAM5 ↑	XL-VLDL-PL % ↓	L-LDL-CE % ↓	Total-P ↑	OR	0.605	0.654	0.839
CEACAM5 ↑	L-LDL-C % ↓	XS-VLDL-PL % ↑	L-LDL-TG % ↓	OR	0.621	0.67	0.839
CEACAM5 ↑	XL-HDL-CE % ↓	IDL-PL % ↑	Total-P ↑	OR	0.638	0.689	0.839
CEACAM5 ↑	L-LDL-C % ↓	L-VLDL-TG % ↑	GlycA ↑	OR	0.603	0.654	0.839
CEACAM5 ↑	L-VLDL-FC % ↑	L-VLDL-CE % ↓	Total-P ↓	OR	0.646	0.692	0.839
CEACAM5 ↑	L-LDL-C % ↓	L-VLDL-FC % ↓	GlycA ↑	OR	0.604	0.654	0.839
CEACAM5 ↑	L-LDL-C % ↓	Albumin ↑	L-VLDL-CE % ↑	OR	0.644	0.688	0.839
CEACAM5 ↑	XL-VLDL-PL % ↓	L-LDL-CE % ↓	S-HDL-P ↑	OR	0.614	0.66	0.839
CEACAM5 ↑	Albumin ↓	IDL-PL % ↑	S-HDL-P ↓	OR	0.602	0.66	0.839
CEACAM5 ↑	L-VLDL-FC % ↓	L-VLDL-TG % ↓	IDL-PL % ↑	OR	0.637	0.679	0.839
CEACAM5 ↑	XL-VLDL-PL % ↓	L-VLDL-C % ↑	HDL-P ↓	OR	0.622	0.672	0.839
CEACAM5 ↑	L-LDL-C % ↓	Albumin ↓	S-HDL-L ↑	OR	0.628	0.672	0.839
CEACAM5 ↑	L-LDL-CE % ↓	L-LDL-TG % ↑	S-HDL-PL ↑	OR	0.63	0.678	0.839
CEACAM5 ↑	L-LDL-CE % ↑	Albumin ↓	L-VLDL-CE % ↑	OR	0.611	0.657	0.839
CEACAM5 ↑	XL-VLDL-PL % ↓	GlycA ↑	HDL-P ↑	OR	0.611	0.658	0.839
CEACAM5 ↑	XL-HDL-CE % ↑	L-VLDL-TG % ↓	IDL-PL % ↑	OR	0.618	0.671	0.839
CEACAM5 ↑	IDL-PL % ↑	L-VLDL-C % ↑	S-HDL-C ↑	OR	0.636	0.686	0.839
CEACAM5 ↑	L-LDL-CE % ↓	L-LDL-TG % ↑	S-HDL-C ↑	OR	0.629	0.677	0.839
CEACAM5 ↑	XL-HDL-CE % ↓	IDL-PL % ↓	IDL-CE % ↓	OR	0.646	0.683	0.839
CEACAM5 ↑	IDL-PL % ↓	L-LDL-TG % ↑	L-VLDL-CE % ↑	OR	0.665	0.704	0.839
CEACAM5 ↑	XL-VLDL-PL % ↓	Albumin ↓	S-HDL-CE ↑	OR	0.619	0.657	0.839
CEACAM5 ↑	XL-VLDL-PL % ↓	GlycA ↑	S-HDL-C ↑	OR	0.62	0.662	0.839
CEACAM5 ↑	XS-VLDL-PL % ↓	IDL-PL % ↑	L-VLDL-C % ↑	OR	0.634	0.684	0.839
CEACAM5 ↑	L-LDL-C % ↓	XS-VLDL-PL % ↑	L-LDL-TG % ↑	OR	0.601	0.657	0.839
CEACAM5 ↑	L-LDL-C % ↓	Albumin ↓	S-HDL-P ↑	OR	0.623	0.669	0.839
CEACAM5 ↑	XL-VLDL-PL % ↑	IDL-PL % ↓	Total-P ↓	OR	0.639	0.681	0.839
CEACAM5 ↑	GlycA ↓	IDL-PL % ↑	L-VLDL-C % ↑	OR	0.638	0.683	0.839
CEACAM5 ↑	IDL-PL % ↑	L-VLDL-C % ↑	S-HDL-CE ↑	OR	0.642	0.688	0.839
CEACAM5 ↑	L-LDL-TG % ↑	L-VLDL-C % ↑	S-HDL-PL ↓	OR	0.631	0.684	0.838
CEACAM5 ↑	L-LDL-C % ↓	XL-HDL-CE % ↑	L-VLDL-CE % ↑	OR	0.63	0.679	0.838
CEACAM5 ↑	XL-HDL-CE % ↓	Albumin ↓	L-VLDL-CE % ↓	OR	0.615	0.664	0.838
CEACAM5 ↑	GlycA ↑	L-VLDL-C % ↑	L-VLDL-CE % ↓	OR	0.652	0.693	0.838
CEACAM5 ↑	XL-HDL-CE % ↓	L-VLDL-TG % ↑	Albumin ↓	OR	0.615	0.662	0.838
CEACAM5 ↑	XL-HDL-CE % ↓	IDL-PL % ↑	S-HDL-C ↑	OR	0.644	0.693	0.838
CEACAM5 ↑	L-VLDL-TG % ↓	L-VLDL-C % ↑	Total-P ↓	OR	0.605	0.661	0.838
CEACAM5 ↑	XL-HDL-CE % ↓	IDL-PL % ↓	L-VLDL-CE % ↑	OR	0.667	0.707	0.838
CEACAM5 ↑	XL-VLDL-PL % ↓	GlycA ↑	S-HDL-CE ↑	OR	0.625	0.664	0.838
CEACAM5 ↑	XL-HDL-CE % ↓	IDL-PL % ↑	S-HDL-P ↑	OR	0.645	0.694	0.838
CEACAM5 ↑	XL-HDL-CE % ↓	IDL-PL % ↑	HDL-P ↑	OR	0.638	0.689	0.838
CEACAM5 ↑	GlycA ↑	IDL-CE % ↓	S-HDL-CE ↓	OR	0.608	0.66	0.838
CEACAM5 ↑	XL-VLDL-PL % ↓	GlycA ↑	S-HDL-P ↑	OR	0.621	0.663	0.838
CEACAM5 ↑	L-LDL-CE % ↓	IDL-CE % ↓	L-VLDL-C % ↓	OR	0.615	0.666	0.838
CEACAM5 ↑	L-LDL-C % ↓	Albumin ↓	L-LDL-TG % ↓	OR	0.611	0.662	0.838
CEACAM5 ↑	L-LDL-CE % ↓	IDL-PL % ↓	IDL-CE % ↓	OR	0.636	0.677	0.838
CEACAM5 ↑	GlycA ↑	IDL-CE % ↓	S-HDL-C ↓	OR	0.606	0.658	0.838
CEACAM5 ↑	XL-HDL-CE % ↓	Albumin ↓	IDL-CE % ↑	OR	0.657	0.693	0.838
CEACAM5 ↑	L-LDL-TG % ↑	L-VLDL-C % ↑	L-VLDL-CE % ↑	OR	0.627	0.682	0.838
CEACAM5 ↑	L-LDL-C % ↓	Albumin ↑	IDL-CE % ↓	OR	0.622	0.666	0.838
CEACAM5 ↑	XL-VLDL-PL % ↑	L-VLDL-TG % ↓	S-HDL-PL ↓	OR	0.625	0.678	0.838
CEACAM5 ↑	L-LDL-C % ↓	IDL-CE % ↓	S-HDL-P ↑	OR	0.617	0.669	0.838
CEACAM5 ↑	XL-VLDL-PL % ↑	L-VLDL-CE % ↑	Total-P ↓	OR	0.621	0.674	0.838
CEACAM5 ↑	XL-VLDL-PL % ↑	L-VLDL-TG % ↓	S-HDL-CE ↓	OR	0.625	0.677	0.838
CEACAM5 ↑	L-LDL-C % ↓	L-VLDL-CE % ↑	S-HDL-CE ↓	OR	0.619	0.673	0.838
CEACAM5 ↑	L-LDL-CE % ↓	L-LDL-TG % ↑	S-HDL-CE ↑	OR	0.632	0.679	0.838
CEACAM5 ↑	GlycA ↓	L-LDL-TG % ↑	L-VLDL-C % ↑	OR	0.647	0.689	0.838
CEACAM5 ↑	L-LDL-CE % ↓	L-VLDL-C % ↑	L-VLDL-CE % ↓	OR	0.645	0.686	0.838
CEACAM5 ↑	L-VLDL-TG % ↑	L-LDL-TG % ↑	L-VLDL-C % ↑	OR	0.633	0.683	0.838
CEACAM5 ↑	L-LDL-C % ↓	XL-VLDL-PL % ↓	XL-HDL-CE % ↑	OR	0.617	0.66	0.838
CEACAM5 ↑	L-LDL-C % ↓	L-VLDL-TG % ↑	L-VLDL-CE % ↑	OR	0.625	0.674	0.838
CEACAM5 ↑	L-LDL-TG % ↑	L-VLDL-C % ↑	S-HDL-CE ↓	OR	0.628	0.681	0.838
CEACAM5 ↑	L-LDL-TG % ↑	L-VLDL-C % ↑	S-HDL-PL ↑	OR	0.654	0.698	0.838
CEACAM5 ↑	L-LDL-C % ↓	Albumin ↓	Total-P ↓	OR	0.6	0.655	0.838
CEACAM5 ↑	IDL-PL % ↑	L-VLDL-C % ↑	Total-P ↑	OR	0.633	0.683	0.838
CEACAM5 ↑	L-VLDL-FC % ↓	GlycA ↑	L-VLDL-C % ↑	OR	0.627	0.67	0.838
CEACAM5 ↑	L-LDL-CE % ↓	L-LDL-TG % ↑	S-HDL-P ↑	OR	0.631	0.679	0.838
CEACAM5 ↑	IDL-CE % ↑	L-LDL-TG % ↑	L-VLDL-C % ↑	OR	0.674	0.711	0.838
CEACAM5 ↑	L-LDL-C % ↓	L-LDL-TG % ↓	L-VLDL-CE % ↑	OR	0.633	0.68	0.838
CEACAM5 ↑	L-LDL-C % ↓	XL-HDL-CE % ↓	L-VLDL-CE % ↓	OR	0.616	0.669	0.838
CEACAM5 ↑	L-LDL-C % ↑	IDL-CE % ↓	L-VLDL-C % ↑	OR	0.622	0.673	0.838
CEACAM5 ↑	IDL-CE % ↓	L-LDL-TG % ↓	L-VLDL-C % ↑	OR	0.628	0.675	0.838
CEACAM5 ↑	IDL-CE % ↓	L-VLDL-C % ↑	L-VLDL-CE % ↑	OR	0.61	0.667	0.838
CEACAM5 ↑	L-LDL-TG % ↑	L-VLDL-C % ↑	L-VLDL-CE % ↓	OR	0.648	0.693	0.838
CEACAM5 ↑	XL-VLDL-PL % ↓	GlycA ↑	L-LDL-TG % ↓	OR	0.628	0.67	0.838
CEACAM5 ↑	L-LDL-TG % ↑	L-VLDL-C % ↑	S-HDL-L ↑	OR	0.656	0.7	0.838
CEACAM5 ↑	IDL-CE % ↓	L-VLDL-C % ↑	S-HDL-CE ↓	OR	0.615	0.668	0.838
CEACAM5 ↑	GlycA ↑	IDL-CE % ↓	S-HDL-L ↓	OR	0.61	0.66	0.838
CEACAM5 ↑	L-LDL-C % ↓	IDL-CE % ↑	L-VLDL-CE % ↑	OR	0.661	0.699	0.838
CEACAM5 ↑	L-LDL-C % ↓	IDL-CE % ↓	L-LDL-TG % ↓	OR	0.61	0.663	0.838
CEACAM5 ↑	L-VLDL-FC % ↑	Albumin ↑	Total-P ↓	OR	0.639	0.685	0.838
CEACAM5 ↑	L-LDL-C % ↓	XL-HDL-CE % ↓	IDL-PL % ↓	OR	0.649	0.686	0.838
CEACAM5 ↑	GlycA ↑	IDL-CE % ↓	S-HDL-PL ↓	OR	0.618	0.665	0.838
CEACAM5 ↑	IDL-CE % ↓	L-VLDL-C % ↑	S-HDL-P ↓	OR	0.615	0.669	0.838
CEACAM5 ↑	Albumin ↓	IDL-CE % ↓	L-LDL-TG % ↓	OR	0.61	0.658	0.838
CEACAM5 ↑	GlycA ↑	L-LDL-TG % ↓	L-VLDL-C % ↑	OR	0.622	0.67	0.838
CEACAM5 ↑	L-LDL-CE % ↓	L-LDL-TG % ↑	S-HDL-L ↑	OR	0.634	0.681	0.838
CEACAM5 ↑	XL-VLDL-PL % ↓	GlycA ↑	Albumin ↑	OR	0.628	0.669	0.838
CEACAM5 ↑	L-LDL-CE % ↓	L-VLDL-C % ↑	S-HDL-PL ↑	OR	0.638	0.683	0.838
CEACAM5 ↑	IDL-CE % ↓	L-VLDL-C % ↑	S-HDL-L ↓	OR	0.614	0.669	0.838
CEACAM5 ↑	IDL-CE % ↓	L-VLDL-C % ↑	S-HDL-PL ↓	OR	0.619	0.672	0.838
CEACAM5 ↑	IDL-CE % ↓	L-VLDL-C % ↑	S-HDL-C ↓	OR	0.614	0.669	0.838
CEACAM5 ↑	L-LDL-C % ↓	IDL-CE % ↓	S-HDL-CE ↑	OR	0.619	0.669	0.838
CEACAM5 ↑	L-LDL-CE % ↓	L-VLDL-C % ↑	S-HDL-L ↑	OR	0.638	0.686	0.838
CEACAM5 ↑	L-VLDL-TG % ↑	IDL-CE % ↓	L-VLDL-C % ↑	OR	0.626	0.674	0.838
CEACAM5 ↑	L-LDL-C % ↓	Albumin ↓	S-HDL-CE ↑	OR	0.621	0.667	0.838
CEACAM5 ↑	XS-VLDL-PL % ↑	IDL-CE % ↓	L-LDL-TG % ↑	OR	0.598	0.653	0.838
CEACAM5 ↑	Albumin ↑	IDL-CE % ↓	L-VLDL-C % ↑	OR	0.64	0.684	0.838
CEACAM5 ↑	L-LDL-CE % ↓	L-LDL-TG % ↑	Total-P ↓	OR	0.609	0.663	0.838
CEACAM5 ↑	XL-VLDL-PL % ↓	L-LDL-CE % ↓	HDL-P ↑	OR	0.606	0.654	0.838
CEACAM5 ↑	XL-HDL-CE % ↓	L-VLDL-FC % ↓	Albumin ↓	OR	0.619	0.664	0.838
CEACAM5 ↑	L-LDL-CE % ↓	Albumin ↑	L-LDL-TG % ↑	OR	0.637	0.677	0.838
CEACAM5 ↑	L-LDL-C % ↓	XS-VLDL-PL % ↑	L-LDL-CE % ↑	OR	0.611	0.662	0.838
CEACAM5 ↑	XL-HDL-CE % ↓	IDL-PL % ↑	IDL-CE % ↓	OR	0.608	0.667	0.838
CEACAM5 ↑	XS-VLDL-PL % ↓	L-VLDL-FC % ↑	Total-P ↓	OR	0.633	0.682	0.838
CEACAM5 ↑	XL-HDL-CE % ↑	L-LDL-TG % ↑	L-VLDL-C % ↑	OR	0.639	0.687	0.838
CEACAM5 ↑	L-LDL-C % ↓	L-LDL-TG % ↑	Total-P ↑	OR	0.618	0.664	0.838
CEACAM5 ↑	L-LDL-C % ↑	XL-HDL-CE % ↓	IDL-PL % ↑	OR	0.627	0.676	0.838
CEACAM5 ↑	L-LDL-C % ↓	XS-VLDL-PL % ↑	S-HDL-L ↓	OR	0.609	0.662	0.838
CEACAM5 ↑	GlycA ↑	IDL-PL % ↓	S-HDL-P ↓	OR	0.645	0.683	0.838
CEACAM5 ↑	GlycA ↑	IDL-PL % ↓	S-HDL-L ↓	OR	0.643	0.679	0.838
CEACAM5 ↑	L-LDL-C % ↓	XS-VLDL-PL % ↑	Albumin ↑	OR	0.629	0.669	0.838
CEACAM5 ↑	Albumin ↓	L-VLDL-CE % ↑	S-HDL-C ↑	OR	0.623	0.665	0.838
CEACAM5 ↑	GlycA ↑	IDL-PL % ↓	S-HDL-C ↓	OR	0.647	0.684	0.838
CEACAM5 ↑	XL-VLDL-PL % ↓	IDL-CE % ↓	L-LDL-TG % ↓	OR	0.634	0.678	0.838
CEACAM5 ↑	XS-VLDL-PL % ↑	GlycA ↑	S-HDL-P ↑	OR	0.613	0.665	0.838
CEACAM5 ↑	GlycA ↑	IDL-PL % ↓	S-HDL-CE ↓	OR	0.646	0.684	0.838
CEACAM5 ↑	L-VLDL-TG % ↑	GlycA ↑	L-VLDL-C % ↑	OR	0.627	0.672	0.838
CEACAM5 ↑	XL-VLDL-PL % ↓	IDL-CE % ↓	L-VLDL-CE % ↓	OR	0.619	0.661	0.838
CEACAM5 ↑	L-VLDL-FC % ↑	HDL-P ↓	S-HDL-CE ↓	OR	0.615	0.671	0.838
CEACAM5 ↑	L-VLDL-FC % ↑	L-VLDL-C % ↓	Total-P ↓	OR	0.64	0.687	0.838
CEACAM5 ↑	Albumin ↓	IDL-CE % ↓	S-HDL-P ↑	OR	0.61	0.658	0.838
CEACAM5 ↑	XL-VLDL-PL % ↓	Albumin ↓	S-HDL-L ↑	OR	0.618	0.66	0.838
CEACAM5 ↑	L-LDL-CE % ↓	IDL-CE % ↓	HDL-P ↓	OR	0.607	0.663	0.838
CEACAM5 ↑	XL-HDL-CE % ↓	L-LDL-TG % ↑	Total-P ↑	OR	0.629	0.68	0.838
CEACAM5 ↑	GlycA ↓	Albumin ↓	L-VLDL-CE % ↑	OR	0.628	0.669	0.838
CEACAM5 ↑	L-VLDL-FC % ↓	L-LDL-TG % ↑	L-VLDL-C % ↑	OR	0.637	0.682	0.838
CEACAM5 ↑	XS-VLDL-PL % ↓	L-LDL-TG % ↑	L-VLDL-C % ↑	OR	0.652	0.696	0.838
CEACAM5 ↑	L-LDL-C % ↑	XL-VLDL-PL % ↓	L-LDL-CE % ↓	OR	0.616	0.662	0.838
CEACAM5 ↑	XL-VLDL-PL % ↓	Albumin ↓	S-HDL-PL ↑	OR	0.617	0.66	0.838
CEACAM5 ↑	Albumin ↑	L-LDL-TG % ↑	L-VLDL-C % ↑	OR	0.652	0.696	0.838
CEACAM5 ↑	L-VLDL-FC % ↑	HDL-P ↓	S-HDL-C ↓	OR	0.615	0.671	0.838
CEACAM5 ↑	L-LDL-TG % ↑	L-VLDL-CE % ↑	Total-P ↓	OR	0.625	0.679	0.838
CEACAM5 ↑	XL-VLDL-PL % ↓	L-VLDL-TG % ↓	S-HDL-P ↓	OR	0.629	0.677	0.838
CEACAM5 ↑	L-VLDL-FC % ↓	IDL-CE % ↓	L-VLDL-C % ↑	OR	0.631	0.674	0.838
CEACAM5 ↑	L-LDL-C % ↑	Albumin ↓	L-VLDL-CE % ↑	OR	0.601	0.65	0.838
CEACAM5 ↑	XL-HDL-CE % ↓	Albumin ↓	L-VLDL-C % ↓	OR	0.615	0.663	0.838
CEACAM5 ↑	L-LDL-C % ↓	XL-VLDL-PL % ↓	S-HDL-CE ↓	OR	0.614	0.665	0.838
CEACAM5 ↑	L-VLDL-FC % ↑	Total-P ↓	S-HDL-P ↓	OR	0.615	0.671	0.838
CEACAM5 ↑	L-VLDL-FC % ↑	Total-P ↓	S-HDL-L ↓	OR	0.612	0.669	0.838
CEACAM5 ↑	L-LDL-C % ↓	XL-VLDL-PL % ↓	L-VLDL-CE % ↓	OR	0.619	0.659	0.838
CEACAM5 ↑	L-VLDL-FC % ↑	Total-P ↓	S-HDL-PL ↓	OR	0.614	0.671	0.838
CEACAM5 ↑	XL-HDL-CE % ↑	GlycA ↑	L-VLDL-C % ↑	OR	0.613	0.667	0.838
CEACAM5 ↑	GlycA ↑	L-LDL-TG % ↑	S-HDL-L ↓	OR	0.618	0.666	0.838
CEACAM5 ↑	GlycA ↑	L-LDL-TG % ↑	S-HDL-PL ↓	OR	0.626	0.67	0.838
CEACAM5 ↑	Albumin ↓	L-VLDL-CE % ↑	HDL-P ↑	OR	0.617	0.665	0.838
CEACAM5 ↑	XL-HDL-CE % ↑	IDL-CE % ↓	L-VLDL-C % ↑	OR	0.624	0.675	0.838
CEACAM5 ↑	XS-VLDL-PL % ↑	XL-HDL-CE % ↓	L-LDL-TG % ↓	OR	0.635	0.68	0.838
CEACAM5 ↑	L-LDL-C % ↓	IDL-PL % ↑	HDL-P ↓	OR	0.606	0.664	0.838
CEACAM5 ↑	XL-HDL-CE % ↓	IDL-CE % ↓	HDL-P ↑	OR	0.621	0.672	0.838
CEACAM5 ↑	IDL-PL % ↑	L-VLDL-C % ↑	L-VLDL-CE % ↓	OR	0.648	0.692	0.838
CEACAM5 ↑	XS-VLDL-PL % ↑	XL-HDL-CE % ↓	S-HDL-P ↓	OR	0.611	0.667	0.838
CEACAM5 ↑	L-LDL-CE % ↓	L-VLDL-CE % ↑	HDL-P ↓	OR	0.611	0.665	0.838
CEACAM5 ↑	L-VLDL-FC % ↑	L-VLDL-CE % ↓	HDL-P ↓	OR	0.648	0.693	0.838
CEACAM5 ↑	L-LDL-CE % ↓	L-VLDL-C % ↑	Total-P ↑	OR	0.625	0.673	0.838
CEACAM5 ↑	GlycA ↑	IDL-CE % ↑	L-VLDL-C % ↑	OR	0.649	0.689	0.838
CEACAM5 ↑	L-LDL-C % ↓	XS-VLDL-PL % ↓	IDL-PL % ↑	OR	0.627	0.68	0.838
CEACAM5 ↑	L-LDL-CE % ↓	L-VLDL-C % ↑	S-HDL-C ↓	OR	0.617	0.671	0.838
CEACAM5 ↑	L-LDL-CE % ↓	L-VLDL-CE % ↑	Total-P ↓	OR	0.605	0.661	0.838
CEACAM5 ↑	XS-VLDL-PL % ↑	XL-HDL-CE % ↓	S-HDL-C ↓	OR	0.608	0.666	0.838
CEACAM5 ↑	L-LDL-C % ↓	L-VLDL-FC % ↓	L-VLDL-CE % ↑	OR	0.629	0.674	0.838
CEACAM5 ↑	L-LDL-C % ↓	XL-HDL-CE % ↑	IDL-PL % ↑	OR	0.617	0.671	0.838
CEACAM5 ↑	GlycA ↑	L-VLDL-C % ↑	L-VLDL-CE % ↑	OR	0.6	0.662	0.838
CEACAM5 ↑	XL-HDL-CE % ↓	L-LDL-CE % ↓	L-VLDL-TG % ↑	OR	0.62	0.669	0.838
CEACAM5 ↑	Albumin ↓	IDL-CE % ↓	S-HDL-CE ↑	OR	0.611	0.657	0.838
CEACAM5 ↑	L-LDL-CE % ↓	IDL-CE % ↓	L-LDL-TG % ↓	OR	0.62	0.673	0.838
CEACAM5 ↑	IDL-PL % ↑	L-VLDL-CE % ↑	S-HDL-C ↓	OR	0.605	0.666	0.838
CEACAM5 ↑	L-LDL-C % ↑	XS-VLDL-PL % ↑	IDL-PL % ↓	OR	0.641	0.676	0.838
CEACAM5 ↑	L-LDL-C % ↓	XS-VLDL-PL % ↓	L-VLDL-CE % ↑	OR	0.639	0.685	0.838
CEACAM5 ↑	XS-VLDL-PL % ↑	L-LDL-CE % ↑	IDL-PL % ↓	OR	0.646	0.682	0.837
CEACAM5 ↑	XS-VLDL-PL % ↑	L-LDL-CE % ↑	Albumin ↓	OR	0.603	0.656	0.837
CEACAM5 ↑	L-VLDL-FC % ↑	HDL-P ↓	S-HDL-P ↑	OR	0.641	0.687	0.837
CEACAM5 ↑	GlycA ↑	L-LDL-TG % ↑	S-HDL-P ↓	OR	0.616	0.665	0.837
CEACAM5 ↑	L-LDL-C % ↓	XS-VLDL-PL % ↓	XL-HDL-CE % ↓	OR	0.639	0.678	0.837
CEACAM5 ↑	L-VLDL-FC % ↑	HDL-P ↓	S-HDL-L ↑	OR	0.649	0.694	0.837
CEACAM5 ↑	L-VLDL-FC % ↑	GlycA ↓	HDL-P ↓	OR	0.635	0.681	0.837
CEACAM5 ↑	L-VLDL-FC % ↑	L-LDL-TG % ↓	Total-P ↓	OR	0.622	0.671	0.837
CEACAM5 ↑	L-VLDL-FC % ↑	Albumin ↑	HDL-P ↓	OR	0.641	0.686	0.837
CEACAM5 ↑	L-VLDL-FC % ↑	GlycA ↓	Total-P ↓	OR	0.634	0.68	0.837
CEACAM5 ↑	GlycA ↑	L-LDL-TG % ↑	S-HDL-C ↓	OR	0.617	0.666	0.837
CEACAM5 ↑	GlycA ↑	L-LDL-TG % ↑	L-VLDL-CE % ↓	OR	0.618	0.665	0.837
CEACAM5 ↑	XL-HDL-CE % ↓	L-LDL-CE % ↓	IDL-PL % ↓	OR	0.653	0.688	0.837
CEACAM5 ↑	XL-HDL-CE % ↓	IDL-CE % ↓	S-HDL-C ↑	OR	0.626	0.675	0.837
CEACAM5 ↑	XL-HDL-CE % ↓	IDL-CE % ↓	S-HDL-P ↑	OR	0.628	0.677	0.837
CEACAM5 ↑	L-LDL-C % ↑	XS-VLDL-PL % ↑	IDL-PL % ↑	OR	0.616	0.671	0.837
CEACAM5 ↑	XS-VLDL-PL % ↓	XL-VLDL-PL % ↓	IDL-CE % ↓	OR	0.628	0.673	0.837
CEACAM5 ↑	L-LDL-C % ↓	IDL-CE % ↓	L-VLDL-CE % ↓	OR	0.605	0.659	0.837
CEACAM5 ↑	L-VLDL-FC % ↑	L-VLDL-C % ↓	HDL-P ↓	OR	0.641	0.687	0.837
CEACAM5 ↑	L-LDL-C % ↓	L-LDL-CE % ↓	Total-P ↑	OR	0.616	0.666	0.837
CEACAM5 ↑	IDL-PL % ↑	L-VLDL-C % ↑	HDL-P ↑	OR	0.635	0.686	0.837
CEACAM5 ↑	IDL-PL % ↑	L-VLDL-C % ↑	S-HDL-PL ↑	OR	0.645	0.692	0.837
CEACAM5 ↑	XL-VLDL-PL % ↑	L-VLDL-TG % ↓	IDL-PL % ↓	OR	0.641	0.683	0.837
CEACAM5 ↑	XL-HDL-CE % ↓	L-LDL-TG % ↑	HDL-P ↓	OR	0.611	0.668	0.837
CEACAM5 ↑	L-LDL-CE % ↓	IDL-CE % ↓	S-HDL-C ↓	OR	0.613	0.667	0.837
CEACAM5 ↑	L-LDL-C % ↓	XS-VLDL-PL % ↑	HDL-P ↓	OR	0.602	0.656	0.837
CEACAM5 ↑	IDL-PL % ↑	L-VLDL-C % ↑	S-HDL-L ↑	OR	0.646	0.693	0.837
CEACAM5 ↑	L-LDL-CE % ↓	IDL-CE % ↓	S-HDL-CE ↓	OR	0.615	0.668	0.837
CEACAM5 ↑	IDL-PL % ↑	L-VLDL-C % ↑	S-HDL-P ↑	OR	0.638	0.687	0.837
CEACAM5 ↑	XS-VLDL-PL % ↓	Albumin ↓	L-VLDL-CE % ↑	OR	0.623	0.667	0.837
CEACAM5 ↑	XS-VLDL-PL % ↑	Albumin ↓	L-LDL-TG % ↑	OR	0.608	0.661	0.837
CEACAM5 ↑	L-VLDL-FC % ↑	L-LDL-TG % ↓	HDL-P ↓	OR	0.622	0.672	0.837
CEACAM5 ↑	L-LDL-C % ↓	XS-VLDL-PL % ↑	IDL-PL % ↓	OR	0.644	0.681	0.837
CEACAM5 ↑	IDL-PL % ↑	L-VLDL-C % ↑	L-VLDL-CE % ↑	OR	0.6	0.662	0.837
CEACAM5 ↑	Albumin ↓	IDL-CE % ↓	S-HDL-L ↑	OR	0.615	0.661	0.837
CEACAM5 ↑	XL-HDL-CE % ↓	L-LDL-CE % ↓	IDL-CE % ↑	OR	0.666	0.699	0.837
CEACAM5 ↑	XS-VLDL-PL % ↑	IDL-PL % ↓	L-LDL-TG % ↑	OR	0.658	0.693	0.837
CEACAM5 ↑	L-LDL-C % ↓	IDL-PL % ↑	S-HDL-C ↓	OR	0.606	0.664	0.837
CEACAM5 ↑	XL-HDL-CE % ↑	L-VLDL-FC % ↑	HDL-P ↓	OR	0.628	0.677	0.837
CEACAM5 ↑	L-LDL-C % ↓	IDL-PL % ↑	S-HDL-PL ↓	OR	0.612	0.668	0.837
CEACAM5 ↑	L-VLDL-FC % ↑	HDL-P ↓	S-HDL-PL ↑	OR	0.647	0.692	0.837
CEACAM5 ↑	XL-VLDL-PL % ↑	IDL-PL % ↓	S-HDL-PL ↓	OR	0.646	0.686	0.837
CEACAM5 ↑	XL-HDL-CE % ↑	IDL-PL % ↑	L-VLDL-C % ↑	OR	0.619	0.672	0.837
CEACAM5 ↑	XL-VLDL-PL % ↓	IDL-CE % ↓	S-HDL-C ↓	OR	0.61	0.66	0.837
CEACAM5 ↑	L-LDL-C % ↓	IDL-PL % ↑	IDL-CE % ↑	OR	0.662	0.699	0.837
CEACAM5 ↑	L-LDL-C % ↑	IDL-PL % ↑	L-VLDL-C % ↑	OR	0.616	0.67	0.837
CEACAM5 ↑	XS-VLDL-PL % ↑	XL-HDL-CE % ↓	L-VLDL-CE % ↓	OR	0.62	0.671	0.837
CEACAM5 ↑	XL-VLDL-PL % ↓	GlycA ↑	S-HDL-L ↑	OR	0.624	0.666	0.837
CEACAM5 ↑	XL-VLDL-PL % ↓	GlycA ↑	S-HDL-PL ↑	OR	0.623	0.666	0.837
CEACAM5 ↑	XL-VLDL-PL % ↓	IDL-CE % ↓	L-VLDL-C % ↓	OR	0.615	0.657	0.837
CEACAM5 ↑	L-LDL-C % ↓	IDL-PL % ↑	S-HDL-L ↓	OR	0.607	0.665	0.837
CEACAM5 ↑	XL-VLDL-PL % ↑	Total-P ↓	S-HDL-PL ↓	OR	0.615	0.67	0.837
CEACAM5 ↑	L-LDL-C % ↓	IDL-PL % ↑	S-HDL-P ↓	OR	0.606	0.664	0.837
CEACAM5 ↑	L-LDL-C % ↓	IDL-CE % ↓	Total-P ↓	OR	0.592	0.651	0.837
CEACAM5 ↑	IDL-PL % ↑	L-VLDL-CE % ↑	S-HDL-CE ↓	OR	0.608	0.667	0.837
CEACAM5 ↑	L-LDL-C % ↓	XL-HDL-CE % ↓	L-VLDL-C % ↓	OR	0.614	0.665	0.837
CEACAM5 ↑	IDL-PL % ↑	L-VLDL-CE % ↑	S-HDL-P ↓	OR	0.607	0.667	0.837
CEACAM5 ↑	XL-VLDL-PL % ↑	IDL-PL % ↓	HDL-P ↓	OR	0.639	0.68	0.837
CEACAM5 ↑	L-LDL-C % ↑	XS-VLDL-PL % ↑	GlycA ↑	OR	0.608	0.66	0.837
CEACAM5 ↑	L-VLDL-FC % ↓	GlycA ↑	IDL-CE % ↓	OR	0.602	0.653	0.837
CEACAM5 ↑	L-LDL-CE % ↑	Albumin ↓	IDL-CE % ↓	OR	0.595	0.647	0.837
CEACAM5 ↑	L-VLDL-TG % ↑	GlycA ↑	IDL-CE % ↓	OR	0.601	0.652	0.837
CEACAM5 ↑	XL-HDL-CE % ↓	IDL-PL % ↑	S-HDL-CE ↑	OR	0.647	0.693	0.837
CEACAM5 ↑	XL-VLDL-PL % ↑	L-VLDL-FC % ↑	IDL-PL % ↓	OR	0.643	0.683	0.837
CEACAM5 ↑	GlycA ↑	IDL-CE % ↑	L-LDL-TG % ↑	OR	0.658	0.693	0.837
CEACAM5 ↑	XL-HDL-CE % ↑	GlycA ↑	IDL-CE % ↓	OR	0.597	0.651	0.837
CEACAM5 ↑	XL-VLDL-PL % ↓	XL-HDL-CE % ↓	HDL-P ↓	OR	0.618	0.671	0.837
CEACAM5 ↑	L-LDL-C % ↓	L-VLDL-TG % ↑	IDL-PL % ↑	OR	0.609	0.664	0.837
CEACAM5 ↑	L-LDL-CE % ↓	L-VLDL-TG % ↑	IDL-CE % ↓	OR	0.61	0.662	0.837
CEACAM5 ↑	L-LDL-C % ↑	L-VLDL-FC % ↑	Total-P ↓	OR	0.621	0.672	0.837
CEACAM5 ↑	L-LDL-CE % ↓	L-VLDL-C % ↑	S-HDL-CE ↓	OR	0.621	0.674	0.837
CEACAM5 ↑	L-LDL-C % ↑	XL-HDL-CE % ↓	L-LDL-TG % ↑	OR	0.624	0.672	0.837
CEACAM5 ↑	XL-VLDL-PL % ↓	XL-HDL-CE % ↓	S-HDL-L ↓	OR	0.622	0.674	0.837
CEACAM5 ↑	L-LDL-C % ↑	L-VLDL-FC % ↑	HDL-P ↓	OR	0.622	0.672	0.837
CEACAM5 ↑	L-LDL-C % ↓	IDL-PL % ↑	S-HDL-CE ↓	OR	0.608	0.665	0.837
CEACAM5 ↑	XL-VLDL-PL % ↓	L-LDL-CE % ↓	S-HDL-C ↑	OR	0.614	0.659	0.837
CEACAM5 ↑	XL-HDL-CE % ↑	L-VLDL-FC % ↑	Total-P ↓	OR	0.627	0.677	0.837
CEACAM5 ↑	L-VLDL-FC % ↑	HDL-P ↓	S-HDL-C ↑	OR	0.64	0.685	0.837
CEACAM5 ↑	GlycA ↑	IDL-CE % ↓	L-VLDL-C % ↓	OR	0.604	0.653	0.837
CEACAM5 ↑	XS-VLDL-PL % ↑	IDL-PL % ↑	L-LDL-TG % ↑	OR	0.607	0.664	0.837
CEACAM5 ↑	L-VLDL-FC % ↑	Total-P ↓	S-HDL-L ↑	OR	0.647	0.692	0.837
CEACAM5 ↑	XS-VLDL-PL % ↑	Albumin ↓	HDL-P ↓	OR	0.596	0.652	0.837
CEACAM5 ↑	L-VLDL-FC % ↑	Total-P ↓	S-HDL-PL ↑	OR	0.646	0.69	0.837
CEACAM5 ↑	L-VLDL-FC % ↑	Total-P ↓	S-HDL-C ↑	OR	0.639	0.684	0.837
CEACAM5 ↑	L-VLDL-FC % ↑	Total-P ↓	S-HDL-CE ↑	OR	0.641	0.686	0.837
CEACAM5 ↑	L-LDL-CE % ↑	IDL-CE % ↓	L-VLDL-CE % ↑	OR	0.624	0.676	0.837
CEACAM5 ↑	L-VLDL-FC % ↑	HDL-P ↓	S-HDL-L ↓	OR	0.614	0.669	0.837
CEACAM5 ↑	L-VLDL-FC % ↑	L-VLDL-TG % ↑	Total-P ↓	OR	0.632	0.68	0.837
CEACAM5 ↑	L-VLDL-FC % ↑	HDL-P ↓	S-HDL-PL ↓	OR	0.617	0.672	0.837
CEACAM5 ↑	XS-VLDL-PL % ↑	XL-HDL-CE % ↓	Albumin ↑	OR	0.639	0.679	0.837
CEACAM5 ↑	XL-VLDL-PL % ↑	L-VLDL-FC % ↑	L-VLDL-TG % ↓	OR	0.612	0.668	0.837
CEACAM5 ↑	L-LDL-C % ↓	L-VLDL-FC % ↓	IDL-PL % ↑	OR	0.614	0.664	0.837
CEACAM5 ↑	L-LDL-C % ↓	XL-HDL-CE % ↓	GlycA ↓	OR	0.636	0.676	0.837
CEACAM5 ↑	L-LDL-TG % ↑	L-VLDL-CE % ↑	Total-P ↑	OR	0.65	0.695	0.837
CEACAM5 ↑	XL-HDL-CE % ↓	IDL-PL % ↑	L-LDL-TG % ↓	OR	0.633	0.683	0.837
CEACAM5 ↑	XS-VLDL-PL % ↑	GlycA ↑	S-HDL-CE ↑	OR	0.614	0.665	0.837
CEACAM5 ↑	L-LDL-CE % ↓	L-VLDL-FC % ↓	IDL-CE % ↓	OR	0.615	0.664	0.837
CEACAM5 ↑	L-LDL-C % ↓	XS-VLDL-PL % ↑	S-HDL-C ↓	OR	0.606	0.66	0.837
CEACAM5 ↑	XS-VLDL-PL % ↓	L-VLDL-FC % ↑	HDL-P ↓	OR	0.633	0.682	0.837
CEACAM5 ↑	L-LDL-CE % ↓	L-VLDL-FC % ↓	L-VLDL-C % ↑	OR	0.629	0.673	0.837
CEACAM5 ↑	L-VLDL-TG % ↓	L-VLDL-C % ↑	HDL-P ↓	OR	0.608	0.662	0.837
CEACAM5 ↑	XS-VLDL-PL % ↑	L-LDL-CE % ↑	IDL-CE % ↓	OR	0.607	0.66	0.837
CEACAM5 ↑	XL-VLDL-PL % ↓	IDL-CE % ↓	Total-P ↓	OR	0.606	0.657	0.837
CEACAM5 ↑	Albumin ↓	L-VLDL-CE % ↑	S-HDL-CE ↑	OR	0.631	0.67	0.837
CEACAM5 ↑	XL-HDL-CE % ↓	L-LDL-CE % ↓	L-VLDL-FC % ↓	OR	0.626	0.671	0.837
CEACAM5 ↑	L-LDL-C % ↓	GlycA ↓	IDL-PL % ↑	OR	0.63	0.678	0.837
CEACAM5 ↑	XL-HDL-CE % ↓	L-VLDL-CE % ↑	S-HDL-CE ↓	OR	0.623	0.679	0.837
CEACAM5 ↑	XS-VLDL-PL % ↓	L-LDL-CE % ↓	IDL-CE % ↓	OR	0.627	0.672	0.837
CEACAM5 ↑	L-VLDL-FC % ↑	HDL-P ↑	Total-P ↓	OR	0.634	0.682	0.837
CEACAM5 ↑	Albumin ↓	L-VLDL-CE % ↑	S-HDL-PL ↑	OR	0.631	0.673	0.837
CEACAM5 ↑	Albumin ↓	L-VLDL-CE % ↑	S-HDL-L ↑	OR	0.629	0.674	0.837
CEACAM5 ↑	Albumin ↓	L-VLDL-CE % ↑	S-HDL-P ↑	OR	0.624	0.667	0.837
CEACAM5 ↑	L-LDL-C % ↑	XS-VLDL-PL % ↑	L-LDL-TG % ↑	OR	0.629	0.673	0.837
CEACAM5 ↑	L-VLDL-FC % ↑	Total-P ↓	S-HDL-P ↑	OR	0.641	0.686	0.837
CEACAM5 ↑	GlycA ↑	IDL-CE % ↓	L-VLDL-CE % ↓	OR	0.613	0.659	0.837
CEACAM5 ↑	L-LDL-C % ↓	XS-VLDL-PL % ↑	S-HDL-PL ↓	OR	0.615	0.667	0.837
CEACAM5 ↑	L-LDL-CE % ↓	L-VLDL-C % ↑	HDL-P ↑	OR	0.626	0.673	0.837
CEACAM5 ↑	XL-HDL-CE % ↑	L-LDL-CE % ↓	IDL-CE % ↓	OR	0.619	0.671	0.837
CEACAM5 ↑	XS-VLDL-PL % ↑	L-LDL-TG % ↑	Total-P ↑	OR	0.633	0.678	0.837
CEACAM5 ↑	L-VLDL-FC % ↑	HDL-P ↓	Total-P ↑	OR	0.639	0.686	0.837
CEACAM5 ↑	L-LDL-CE % ↓	IDL-CE % ↓	S-HDL-PL ↓	OR	0.624	0.675	0.837
CEACAM5 ↑	L-VLDL-FC % ↑	IDL-CE % ↑	HDL-P ↓	OR	0.654	0.693	0.837
CEACAM5 ↑	L-LDL-CE % ↓	IDL-CE % ↓	S-HDL-L ↓	OR	0.619	0.671	0.837
CEACAM5 ↑	L-VLDL-FC % ↑	L-VLDL-TG % ↑	HDL-P ↓	OR	0.634	0.682	0.837
CEACAM5 ↑	L-LDL-C % ↓	XS-VLDL-PL % ↑	S-HDL-P ↓	OR	0.606	0.66	0.837
CEACAM5 ↑	L-VLDL-FC % ↑	IDL-CE % ↑	Total-P ↓	OR	0.655	0.694	0.837
CEACAM5 ↑	L-VLDL-FC % ↑	HDL-P ↓	S-HDL-P ↓	OR	0.616	0.672	0.837
CEACAM5 ↑	L-LDL-C % ↑	XL-VLDL-PL % ↓	L-LDL-TG % ↑	OR	0.63	0.674	0.837
CEACAM5 ↑	Albumin ↓	IDL-CE % ↓	Total-P ↓	OR	0.591	0.645	0.837
CEACAM5 ↑	L-VLDL-FC % ↑	HDL-P ↓	S-HDL-CE ↑	OR	0.643	0.687	0.837
CEACAM5 ↑	L-LDL-CE % ↑	L-VLDL-TG % ↓	Total-P ↓	OR	0.622	0.672	0.837
CEACAM5 ↑	L-VLDL-TG % ↓	L-VLDL-CE % ↑	Total-P ↓	OR	0.607	0.663	0.837
CEACAM5 ↑	L-LDL-C % ↓	XL-VLDL-PL % ↓	L-VLDL-C % ↓	OR	0.614	0.654	0.837
CEACAM5 ↑	L-LDL-CE % ↓	IDL-CE % ↓	S-HDL-P ↓	OR	0.616	0.669	0.837
CEACAM5 ↑	XL-VLDL-PL % ↓	L-VLDL-TG % ↓	S-HDL-C ↓	OR	0.629	0.677	0.837
CEACAM5 ↑	L-LDL-C % ↓	IDL-CE % ↓	HDL-P ↓	OR	0.597	0.654	0.836
CEACAM5 ↑	L-LDL-C % ↓	Albumin ↓	L-LDL-TG % ↑	OR	0.609	0.659	0.836
CEACAM5 ↑	L-LDL-C % ↓	IDL-CE % ↓	S-HDL-P ↓	OR	0.602	0.658	0.836
CEACAM5 ↑	L-LDL-C % ↓	IDL-CE % ↓	S-HDL-L ↓	OR	0.605	0.66	0.836
CEACAM5 ↑	L-LDL-C % ↓	Albumin ↓	IDL-PL % ↓	OR	0.634	0.671	0.836
CEACAM5 ↑	Albumin ↓	L-VLDL-C % ↓	L-VLDL-CE % ↑	OR	0.631	0.668	0.836
CEACAM5 ↑	L-LDL-C % ↓	IDL-CE % ↓	S-HDL-PL ↓	OR	0.612	0.665	0.836
CEACAM5 ↑	L-LDL-CE % ↓	L-VLDL-C % ↑	S-HDL-PL ↓	OR	0.61	0.664	0.836
CEACAM5 ↑	L-LDL-C % ↓	IDL-CE % ↓	S-HDL-C ↓	OR	0.603	0.659	0.836
CEACAM5 ↑	GlycA ↓	IDL-CE % ↓	L-VLDL-CE % ↑	OR	0.637	0.682	0.836
CEACAM5 ↑	L-LDL-C % ↓	L-LDL-CE % ↑	Total-P ↑	OR	0.62	0.662	0.836
CEACAM5 ↑	L-VLDL-TG % ↑	GlycA ↑	L-LDL-TG % ↑	OR	0.61	0.661	0.836
CEACAM5 ↑	L-VLDL-FC % ↓	IDL-PL % ↑	L-VLDL-C % ↑	OR	0.631	0.678	0.836
CEACAM5 ↑	XS-VLDL-PL % ↑	Albumin ↓	S-HDL-PL ↓	OR	0.605	0.66	0.836
CEACAM5 ↑	XS-VLDL-PL % ↑	Albumin ↓	S-HDL-L ↓	OR	0.601	0.656	0.836
CEACAM5 ↑	XS-VLDL-PL % ↑	Albumin ↓	S-HDL-P ↓	OR	0.606	0.66	0.836
CEACAM5 ↑	Albumin ↓	IDL-CE % ↓	L-LDL-TG % ↑	OR	0.596	0.65	0.836
CEACAM5 ↑	L-LDL-C % ↓	XS-VLDL-PL % ↑	L-VLDL-CE % ↓	OR	0.617	0.662	0.836
CEACAM5 ↑	L-VLDL-FC % ↓	Albumin ↓	L-VLDL-CE % ↑	OR	0.621	0.659	0.836
CEACAM5 ↑	Albumin ↓	IDL-CE % ↑	L-VLDL-CE % ↑	OR	0.643	0.679	0.836
CEACAM5 ↑	IDL-PL % ↑	IDL-CE % ↑	L-VLDL-C % ↑	OR	0.66	0.699	0.836
CEACAM5 ↑	GlycA ↑	IDL-PL % ↓	S-HDL-PL ↓	OR	0.643	0.68	0.836
CEACAM5 ↑	L-LDL-C % ↓	IDL-CE % ↓	L-VLDL-C % ↓	OR	0.602	0.656	0.836
CEACAM5 ↑	L-LDL-C % ↓	XL-HDL-CE % ↓	L-VLDL-TG % ↑	OR	0.614	0.663	0.836
CEACAM5 ↑	XS-VLDL-PL % ↑	Albumin ↓	S-HDL-C ↓	OR	0.603	0.657	0.836
CEACAM5 ↑	XL-VLDL-PL % ↓	IDL-CE % ↓	S-HDL-CE ↓	OR	0.612	0.662	0.836
CEACAM5 ↑	IDL-PL % ↑	L-LDL-TG % ↓	L-VLDL-C % ↑	OR	0.623	0.674	0.836
CEACAM5 ↑	XL-VLDL-PL % ↓	IDL-CE % ↓	S-HDL-L ↓	OR	0.615	0.665	0.836
CEACAM5 ↑	L-LDL-C % ↓	L-LDL-CE % ↓	S-HDL-PL ↑	OR	0.623	0.67	0.836
CEACAM5 ↑	L-LDL-C % ↓	L-LDL-CE % ↓	S-HDL-C ↑	OR	0.62	0.668	0.836
CEACAM5 ↑	L-LDL-C % ↓	L-LDL-CE % ↓	S-HDL-CE ↑	OR	0.624	0.67	0.836
CEACAM5 ↑	GlycA ↑	L-VLDL-CE % ↑	Total-P ↑	OR	0.624	0.675	0.836
CEACAM5 ↑	L-LDL-TG % ↑	L-VLDL-CE % ↑	HDL-P ↑	OR	0.649	0.695	0.836
CEACAM5 ↑	XL-VLDL-PL % ↓	L-LDL-TG % ↑	Total-P ↑	OR	0.625	0.671	0.836
CEACAM5 ↑	XL-VLDL-PL % ↑	L-VLDL-CE % ↑	HDL-P ↓	OR	0.62	0.672	0.836
CEACAM5 ↑	GlycA ↑	L-LDL-TG % ↑	L-VLDL-C % ↓	OR	0.614	0.662	0.836
CEACAM5 ↑	XL-VLDL-PL % ↓	XL-HDL-CE % ↓	S-HDL-PL ↓	OR	0.625	0.678	0.836
CEACAM5 ↑	L-LDL-CE % ↓	L-VLDL-C % ↑	S-HDL-P ↓	OR	0.619	0.672	0.836
CEACAM5 ↑	L-LDL-CE % ↓	L-VLDL-C % ↑	S-HDL-L ↓	OR	0.611	0.665	0.836
CEACAM5 ↑	L-LDL-CE % ↓	L-VLDL-C % ↑	S-HDL-C ↑	OR	0.63	0.676	0.836
CEACAM5 ↑	XL-VLDL-PL % ↓	L-LDL-TG % ↑	S-HDL-PL ↑	OR	0.633	0.676	0.836
CEACAM5 ↑	L-LDL-C % ↓	IDL-PL % ↓	IDL-CE % ↓	OR	0.632	0.674	0.836
CEACAM5 ↑	L-LDL-CE % ↓	L-VLDL-C % ↑	S-HDL-P ↑	OR	0.633	0.678	0.836
CEACAM5 ↑	L-VLDL-TG % ↑	IDL-PL % ↑	L-VLDL-C % ↑	OR	0.629	0.679	0.836
CEACAM5 ↑	XS-VLDL-PL % ↑	XL-HDL-CE % ↓	S-HDL-CE ↓	OR	0.611	0.667	0.836
CEACAM5 ↑	L-LDL-CE % ↓	L-VLDL-CE % ↑	S-HDL-C ↓	OR	0.615	0.67	0.836
CEACAM5 ↑	XL-VLDL-PL % ↑	IDL-PL % ↓	S-HDL-P ↓	OR	0.646	0.685	0.836
CEACAM5 ↑	Albumin ↓	IDL-CE % ↓	S-HDL-PL ↑	OR	0.611	0.658	0.836
CEACAM5 ↑	IDL-PL % ↑	L-VLDL-CE % ↑	S-HDL-L ↓	OR	0.605	0.665	0.836
CEACAM5 ↑	IDL-PL % ↑	L-VLDL-CE % ↑	S-HDL-PL ↓	OR	0.609	0.668	0.836
CEACAM5 ↑	L-LDL-C % ↑	XL-HDL-CE % ↓	IDL-CE % ↓	OR	0.619	0.662	0.836
CEACAM5 ↑	L-LDL-CE % ↑	L-LDL-TG % ↑	L-VLDL-CE % ↑	OR	0.639	0.689	0.836
CEACAM5 ↑	XL-HDL-CE % ↑	Albumin ↓	L-VLDL-CE % ↑	OR	0.603	0.652	0.836
CEACAM5 ↑	L-LDL-C % ↓	L-LDL-TG % ↑	HDL-P ↑	OR	0.617	0.663	0.836
CEACAM5 ↑	XS-VLDL-PL % ↑	L-LDL-TG % ↑	HDL-P ↑	OR	0.631	0.677	0.836
CEACAM5 ↑	GlycA ↑	L-LDL-TG % ↑	S-HDL-CE ↓	OR	0.619	0.668	0.836
CEACAM5 ↑	XS-VLDL-PL % ↓	GlycA ↑	L-LDL-TG % ↑	OR	0.633	0.676	0.836
CEACAM5 ↑	L-VLDL-TG % ↑	Albumin ↓	L-VLDL-CE % ↑	OR	0.62	0.66	0.836
CEACAM5 ↑	L-LDL-C % ↓	XL-HDL-CE % ↓	IDL-CE % ↑	OR	0.661	0.693	0.836
CEACAM5 ↑	L-LDL-C % ↓	L-LDL-CE % ↓	HDL-P ↑	OR	0.615	0.665	0.836
CEACAM5 ↑	XL-VLDL-PL % ↓	XL-HDL-CE % ↑	IDL-CE % ↓	OR	0.621	0.667	0.836
CEACAM5 ↑	L-LDL-C % ↓	XL-VLDL-PL % ↓	L-VLDL-TG % ↑	OR	0.602	0.65	0.836
CEACAM5 ↑	L-VLDL-FC % ↑	L-VLDL-TG % ↓	S-HDL-P ↓	OR	0.616	0.67	0.836
CEACAM5 ↑	L-LDL-CE % ↓	L-VLDL-CE % ↑	S-HDL-L ↑	OR	0.636	0.682	0.836
CEACAM5 ↑	XL-HDL-CE % ↓	L-LDL-TG % ↑	S-HDL-L ↓	OR	0.615	0.673	0.836
CEACAM5 ↑	XL-HDL-CE % ↓	IDL-CE % ↓	S-HDL-L ↑	OR	0.632	0.679	0.836
CEACAM5 ↑	XL-HDL-CE % ↓	L-LDL-TG % ↑	S-HDL-PL ↓	OR	0.624	0.678	0.836
CEACAM5 ↑	L-LDL-C % ↓	XL-VLDL-PL % ↓	GlycA ↓	OR	0.623	0.662	0.836
CEACAM5 ↑	L-LDL-C % ↓	XL-VLDL-PL % ↓	L-VLDL-FC % ↓	OR	0.602	0.647	0.836
CEACAM5 ↑	L-LDL-C % ↓	XS-VLDL-PL % ↓	XL-VLDL-PL % ↓	OR	0.621	0.666	0.836
CEACAM5 ↑	Albumin ↓	L-LDL-TG % ↓	L-VLDL-CE % ↑	OR	0.611	0.655	0.836
CEACAM5 ↑	L-LDL-CE % ↓	L-VLDL-CE % ↑	Total-P ↑	OR	0.624	0.671	0.836
CEACAM5 ↑	XS-VLDL-PL % ↑	XL-HDL-CE % ↓	L-VLDL-C % ↓	OR	0.616	0.668	0.836
CEACAM5 ↑	Albumin ↓	IDL-CE % ↓	HDL-P ↓	OR	0.594	0.647	0.836
CEACAM5 ↑	L-LDL-C % ↓	XL-VLDL-PL % ↓	IDL-PL % ↓	OR	0.634	0.67	0.836
CEACAM5 ↑	XL-HDL-CE % ↓	L-LDL-TG % ↑	HDL-P ↑	OR	0.629	0.68	0.836
CEACAM5 ↑	L-LDL-CE % ↓	L-VLDL-CE % ↑	S-HDL-PL ↑	OR	0.636	0.68	0.836
CEACAM5 ↑	XL-VLDL-PL % ↓	L-VLDL-TG % ↓	S-HDL-CE ↓	OR	0.631	0.678	0.836
CEACAM5 ↑	L-LDL-C % ↓	XL-HDL-CE % ↓	L-VLDL-FC % ↓	OR	0.619	0.664	0.836
CEACAM5 ↑	XL-HDL-CE % ↑	GlycA ↑	L-LDL-TG % ↑	OR	0.617	0.664	0.836
CEACAM5 ↑	XS-VLDL-PL % ↑	Albumin ↑	IDL-PL % ↓	OR	0.655	0.687	0.836
CEACAM5 ↑	XL-VLDL-PL % ↓	GlycA ↑	IDL-CE % ↑	OR	0.654	0.684	0.836
CEACAM5 ↑	L-LDL-C % ↓	Albumin ↓	HDL-P ↓	OR	0.605	0.657	0.836
CEACAM5 ↑	L-LDL-C % ↑	L-LDL-TG % ↑	L-VLDL-CE % ↑	OR	0.636	0.685	0.836
CEACAM5 ↑	L-LDL-C % ↓	L-LDL-CE % ↓	S-HDL-L ↑	OR	0.625	0.672	0.836
CEACAM5 ↑	XL-VLDL-PL % ↓	IDL-CE % ↓	HDL-P ↓	OR	0.614	0.664	0.836
CEACAM5 ↑	XL-VLDL-PL % ↓	IDL-CE % ↓	S-HDL-P ↓	OR	0.611	0.661	0.836
CEACAM5 ↑	XL-VLDL-PL % ↓	L-LDL-CE % ↓	S-HDL-CE ↑	OR	0.617	0.662	0.836
CEACAM5 ↑	L-LDL-CE % ↓	L-LDL-TG % ↑	HDL-P ↓	OR	0.614	0.667	0.836
CEACAM5 ↑	L-LDL-C % ↑	L-LDL-CE % ↓	L-VLDL-C % ↑	OR	0.616	0.668	0.836
CEACAM5 ↑	Albumin ↑	IDL-PL % ↑	L-VLDL-C % ↑	OR	0.641	0.686	0.836
CEACAM5 ↑	L-LDL-CE % ↑	IDL-PL % ↑	L-VLDL-CE % ↑	OR	0.625	0.679	0.836
CEACAM5 ↑	XL-HDL-CE % ↓	IDL-CE % ↓	S-HDL-CE ↑	OR	0.629	0.675	0.836
CEACAM5 ↑	L-LDL-TG % ↑	L-VLDL-CE % ↑	HDL-P ↓	OR	0.63	0.681	0.836
CEACAM5 ↑	L-VLDL-FC % ↓	GlycA ↑	L-LDL-TG % ↑	OR	0.612	0.661	0.836
CEACAM5 ↑	XS-VLDL-PL % ↑	Total-P ↓	S-HDL-PL ↑	OR	0.627	0.671	0.836
CEACAM5 ↑	XS-VLDL-PL % ↑	IDL-PL % ↑	L-LDL-TG % ↓	OR	0.625	0.677	0.836
CEACAM5 ↑	IDL-CE % ↓	L-VLDL-CE % ↑	S-HDL-L ↑	OR	0.648	0.693	0.835
CEACAM5 ↑	L-LDL-CE % ↑	L-VLDL-TG % ↓	HDL-P ↓	OR	0.624	0.672	0.835
CEACAM5 ↑	IDL-CE % ↓	L-VLDL-CE % ↑	S-HDL-C ↑	OR	0.641	0.685	0.835
CEACAM5 ↑	L-LDL-C % ↓	Albumin ↓	S-HDL-L ↓	OR	0.613	0.664	0.835
CEACAM5 ↑	XS-VLDL-PL % ↑	IDL-PL % ↓	Total-P ↓	OR	0.639	0.678	0.835
CEACAM5 ↑	L-LDL-TG % ↑	L-VLDL-CE % ↑	S-HDL-P ↓	OR	0.63	0.682	0.835
CEACAM5 ↑	L-LDL-C % ↓	HDL-P ↓	Total-P ↑	OR	0.624	0.669	0.835
CEACAM5 ↑	XL-HDL-CE % ↓	IDL-CE % ↓	S-HDL-PL ↑	OR	0.629	0.677	0.835
CEACAM5 ↑	XS-VLDL-PL % ↑	L-LDL-TG % ↑	S-HDL-C ↑	OR	0.632	0.677	0.835
CEACAM5 ↑	L-LDL-C % ↓	Albumin ↓	S-HDL-P ↓	OR	0.612	0.663	0.835
CEACAM5 ↑	L-LDL-C % ↓	GlycA ↓	IDL-CE % ↓	OR	0.621	0.666	0.835
CEACAM5 ↑	XL-HDL-CE % ↓	GlycA ↓	L-VLDL-CE % ↑	OR	0.658	0.695	0.835
CEACAM5 ↑	L-LDL-CE % ↓	L-VLDL-TG % ↑	L-VLDL-C % ↑	OR	0.623	0.668	0.835
CEACAM5 ↑	XS-VLDL-PL % ↓	XL-HDL-CE % ↓	IDL-PL % ↑	OR	0.645	0.69	0.835
CEACAM5 ↑	XS-VLDL-PL % ↑	XL-HDL-CE % ↓	L-VLDL-TG % ↑	OR	0.614	0.666	0.835
CEACAM5 ↑	XL-VLDL-PL % ↓	L-VLDL-CE % ↑	HDL-P ↓	OR	0.621	0.669	0.835
CEACAM5 ↑	XL-HDL-CE % ↓	L-LDL-TG % ↑	S-HDL-P ↓	OR	0.612	0.67	0.835
CEACAM5 ↑	XL-HDL-CE % ↓	L-LDL-CE % ↑	IDL-PL % ↑	OR	0.624	0.678	0.835
CEACAM5 ↑	L-LDL-TG % ↑	L-VLDL-CE % ↑	S-HDL-L ↓	OR	0.63	0.682	0.835
CEACAM5 ↑	XL-VLDL-PL % ↓	L-VLDL-FC % ↑	S-HDL-C ↓	OR	0.633	0.682	0.835
CEACAM5 ↑	XL-HDL-CE % ↓	L-LDL-TG % ↑	S-HDL-C ↓	OR	0.613	0.671	0.835
CEACAM5 ↑	L-LDL-C % ↓	HDL-P ↑	Total-P ↓	OR	0.614	0.663	0.835
CEACAM5 ↑	L-LDL-C % ↓	XS-VLDL-PL % ↑	S-HDL-CE ↓	OR	0.61	0.663	0.835
CEACAM5 ↑	L-LDL-C % ↓	L-LDL-CE % ↓	L-LDL-TG % ↑	OR	0.603	0.658	0.835
CEACAM5 ↑	IDL-PL % ↑	L-VLDL-CE % ↑	Total-P ↓	OR	0.606	0.664	0.835
CEACAM5 ↑	L-VLDL-FC % ↑	L-VLDL-C % ↑	S-HDL-P ↓	OR	0.617	0.67	0.835
CEACAM5 ↑	XL-VLDL-PL % ↓	L-VLDL-FC % ↓	GlycA ↑	OR	0.604	0.647	0.835
CEACAM5 ↑	XL-VLDL-PL % ↑	HDL-P ↓	S-HDL-PL ↓	OR	0.614	0.668	0.835
CEACAM5 ↑	XL-VLDL-PL % ↓	L-VLDL-FC % ↓	IDL-CE % ↓	OR	0.604	0.652	0.835
CEACAM5 ↑	XS-VLDL-PL % ↑	L-LDL-CE % ↑	IDL-PL % ↑	OR	0.614	0.669	0.835
CEACAM5 ↑	XS-VLDL-PL % ↑	L-LDL-TG % ↑	S-HDL-CE ↑	OR	0.634	0.678	0.835
CEACAM5 ↑	XL-VLDL-PL % ↓	L-VLDL-TG % ↑	GlycA ↑	OR	0.605	0.649	0.835
CEACAM5 ↑	L-LDL-C % ↓	IDL-CE % ↓	S-HDL-CE ↓	OR	0.604	0.659	0.835
CEACAM5 ↑	L-LDL-C % ↓	XS-VLDL-PL % ↓	IDL-CE % ↓	OR	0.617	0.663	0.835
CEACAM5 ↑	XL-VLDL-PL % ↓	L-VLDL-CE % ↑	Total-P ↓	OR	0.615	0.665	0.835
CEACAM5 ↑	XL-VLDL-PL % ↓	GlycA ↓	IDL-CE % ↓	OR	0.628	0.67	0.835
CEACAM5 ↑	L-LDL-C % ↑	GlycA ↑	L-VLDL-CE % ↑	OR	0.611	0.666	0.835
CEACAM5 ↑	IDL-PL % ↑	L-VLDL-CE % ↑	HDL-P ↓	OR	0.608	0.666	0.835
CEACAM5 ↑	L-LDL-CE % ↓	IDL-PL % ↓	L-VLDL-C % ↑	OR	0.642	0.683	0.835
CEACAM5 ↑	GlycA ↑	L-VLDL-CE % ↑	HDL-P ↑	OR	0.625	0.677	0.835
CEACAM5 ↑	L-LDL-C % ↓	XL-VLDL-PL % ↓	IDL-CE % ↑	OR	0.656	0.685	0.835
CEACAM5 ↑	GlycA ↑	L-VLDL-CE % ↑	S-HDL-PL ↑	OR	0.632	0.682	0.835
CEACAM5 ↑	GlycA ↑	L-VLDL-CE % ↑	S-HDL-C ↑	OR	0.626	0.677	0.835
CEACAM5 ↑	L-LDL-CE % ↓	L-VLDL-CE % ↑	HDL-P ↑	OR	0.625	0.672	0.835
CEACAM5 ↑	L-LDL-CE % ↓	L-VLDL-CE % ↑	S-HDL-P ↑	OR	0.632	0.677	0.835
CEACAM5 ↑	L-LDL-TG % ↑	L-VLDL-CE % ↑	S-HDL-P ↑	OR	0.656	0.7	0.835
CEACAM5 ↑	XS-VLDL-PL % ↑	GlycA ↑	Albumin ↑	OR	0.624	0.667	0.835
CEACAM5 ↑	L-LDL-C % ↓	L-VLDL-FC % ↓	IDL-CE % ↓	OR	0.602	0.653	0.835
CEACAM5 ↑	XL-HDL-CE % ↓	IDL-CE % ↓	L-VLDL-CE % ↓	OR	0.609	0.661	0.835
CEACAM5 ↑	XL-VLDL-PL % ↓	IDL-CE % ↓	S-HDL-PL ↓	OR	0.621	0.669	0.835
CEACAM5 ↑	XL-VLDL-PL % ↑	IDL-PL % ↓	S-HDL-L ↓	OR	0.642	0.682	0.835
CEACAM5 ↑	XL-VLDL-PL % ↓	GlycA ↑	L-VLDL-CE % ↓	OR	0.629	0.664	0.835
CEACAM5 ↑	XL-VLDL-PL % ↓	GlycA ↑	L-VLDL-C % ↓	OR	0.62	0.657	0.835
CEACAM5 ↑	L-LDL-TG % ↑	L-VLDL-CE % ↑	S-HDL-C ↑	OR	0.653	0.698	0.835
CEACAM5 ↑	L-LDL-TG % ↑	L-VLDL-CE % ↑	S-HDL-CE ↑	OR	0.658	0.7	0.835
CEACAM5 ↑	IDL-CE % ↓	L-VLDL-C % ↓	L-VLDL-CE % ↑	OR	0.631	0.677	0.835
CEACAM5 ↑	L-LDL-C % ↓	L-LDL-TG % ↑	S-HDL-C ↑	OR	0.62	0.667	0.835
CEACAM5 ↑	XS-VLDL-PL % ↓	IDL-CE % ↓	L-VLDL-CE % ↑	OR	0.638	0.685	0.835
CEACAM5 ↑	XL-HDL-CE % ↓	L-LDL-TG % ↑	S-HDL-C ↑	OR	0.635	0.684	0.835
CEACAM5 ↑	L-LDL-CE % ↓	L-VLDL-C % ↑	S-HDL-CE ↑	OR	0.637	0.681	0.835
CEACAM5 ↑	L-LDL-C % ↓	L-VLDL-TG % ↑	IDL-CE % ↓	OR	0.599	0.653	0.835
CEACAM5 ↑	XL-HDL-CE % ↓	IDL-PL % ↑	S-HDL-PL ↑	OR	0.646	0.694	0.835
CEACAM5 ↑	XL-HDL-CE % ↓	IDL-PL % ↑	S-HDL-L ↑	OR	0.649	0.697	0.835
CEACAM5 ↑	L-LDL-C % ↓	L-LDL-TG % ↑	S-HDL-PL ↑	OR	0.62	0.665	0.835
CEACAM5 ↑	XS-VLDL-PL % ↑	GlycA ↑	HDL-P ↓	OR	0.604	0.654	0.835
CEACAM5 ↑	XS-VLDL-PL % ↑	GlycA ↑	Total-P ↓	OR	0.599	0.651	0.835
CEACAM5 ↑	L-LDL-CE % ↓	GlycA ↓	L-VLDL-C % ↑	OR	0.624	0.669	0.835
CEACAM5 ↑	XS-VLDL-PL % ↑	L-LDL-CE % ↑	GlycA ↑	OR	0.605	0.657	0.835
CEACAM5 ↑	L-LDL-CE % ↓	L-VLDL-CE % ↑	S-HDL-CE ↓	OR	0.62	0.674	0.835
CEACAM5 ↑	XS-VLDL-PL % ↑	IDL-CE % ↑	S-HDL-PL ↑	OR	0.675	0.706	0.835
CEACAM5 ↑	XL-VLDL-PL % ↓	L-VLDL-FC % ↑	S-HDL-P ↓	OR	0.635	0.683	0.835
CEACAM5 ↑	XS-VLDL-PL % ↑	IDL-PL % ↓	L-VLDL-C % ↓	OR	0.654	0.685	0.835
CEACAM5 ↑	XS-VLDL-PL % ↑	Albumin ↑	IDL-PL % ↑	OR	0.634	0.682	0.835
CEACAM5 ↑	L-LDL-C % ↓	XS-VLDL-PL % ↑	L-VLDL-C % ↓	OR	0.609	0.657	0.835
CEACAM5 ↑	L-LDL-C % ↓	XL-HDL-CE % ↑	IDL-CE % ↓	OR	0.606	0.661	0.835
CEACAM5 ↑	XS-VLDL-PL % ↑	Total-P ↓	S-HDL-L ↑	OR	0.631	0.673	0.835
CEACAM5 ↑	L-VLDL-TG % ↓	IDL-PL % ↓	Total-P ↓	OR	0.645	0.686	0.835
CEACAM5 ↑	XS-VLDL-PL % ↓	GlycA ↑	L-VLDL-CE % ↑	OR	0.63	0.678	0.835
CEACAM5 ↑	XS-VLDL-PL % ↑	HDL-P ↓	S-HDL-PL ↑	OR	0.632	0.673	0.835
CEACAM5 ↑	XS-VLDL-PL % ↑	GlycA ↑	IDL-CE % ↑	OR	0.652	0.69	0.835
CEACAM5 ↑	XL-VLDL-PL % ↓	L-LDL-TG % ↑	S-HDL-L ↑	OR	0.636	0.679	0.835
CEACAM5 ↑	L-LDL-C % ↓	L-LDL-CE % ↓	S-HDL-P ↑	OR	0.622	0.67	0.835
CEACAM5 ↑	XL-VLDL-PL % ↓	IDL-PL % ↑	Total-P ↑	OR	0.637	0.684	0.835
CEACAM5 ↑	XL-VLDL-PL % ↓	L-LDL-TG % ↑	S-HDL-P ↑	OR	0.635	0.678	0.835
CEACAM5 ↑	XL-VLDL-PL % ↓	L-LDL-TG % ↑	HDL-P ↑	OR	0.626	0.67	0.835
CEACAM5 ↑	GlycA ↓	IDL-PL % ↑	L-VLDL-CE % ↑	OR	0.638	0.684	0.835
CEACAM5 ↑	L-LDL-C % ↓	L-LDL-TG % ↑	Total-P ↓	OR	0.603	0.655	0.835
CEACAM5 ↑	XL-VLDL-PL % ↓	L-LDL-CE % ↓	S-HDL-CE ↓	OR	0.613	0.664	0.835
CEACAM5 ↑	XS-VLDL-PL % ↓	L-LDL-CE % ↓	L-VLDL-C % ↑	OR	0.632	0.678	0.835
CEACAM5 ↑	XL-VLDL-PL % ↓	L-LDL-CE % ↓	S-HDL-C ↓	OR	0.606	0.66	0.835
CEACAM5 ↑	XS-VLDL-PL % ↑	GlycA ↑	S-HDL-P ↓	OR	0.606	0.656	0.835
CEACAM5 ↑	XL-VLDL-PL % ↓	XL-HDL-CE % ↓	S-HDL-P ↓	OR	0.619	0.673	0.835
CEACAM5 ↑	XS-VLDL-PL % ↓	XL-HDL-CE % ↓	L-VLDL-CE % ↑	OR	0.662	0.701	0.835
CEACAM5 ↑	L-LDL-CE % ↓	L-VLDL-FC % ↓	L-VLDL-CE % ↑	OR	0.627	0.669	0.835
CEACAM5 ↑	L-LDL-CE % ↑	IDL-PL % ↓	IDL-CE % ↓	OR	0.645	0.678	0.835
CEACAM5 ↑	XS-VLDL-PL % ↑	HDL-P ↑	Total-P ↓	OR	0.617	0.665	0.835
CEACAM5 ↑	XL-VLDL-PL % ↓	L-VLDL-TG % ↑	IDL-CE % ↓	OR	0.603	0.653	0.835
CEACAM5 ↑	L-LDL-CE % ↓	L-VLDL-C % ↓	L-VLDL-CE % ↑	OR	0.634	0.676	0.835
CEACAM5 ↑	XS-VLDL-PL % ↑	S-HDL-PL ↑	S-HDL-L ↓	OR	0.635	0.672	0.835
CEACAM5 ↑	L-LDL-C % ↑	L-LDL-CE % ↓	L-VLDL-CE % ↑	OR	0.614	0.665	0.835
CEACAM5 ↑	IDL-CE % ↓	L-VLDL-CE % ↑	Total-P ↓	OR	0.611	0.666	0.835
CEACAM5 ↑	L-VLDL-TG % ↓	L-VLDL-CE % ↑	HDL-P ↓	OR	0.611	0.665	0.835
CEACAM5 ↑	XS-VLDL-PL % ↓	IDL-PL % ↑	L-VLDL-CE % ↑	OR	0.633	0.685	0.835
CEACAM5 ↑	L-LDL-C % ↓	XS-VLDL-PL % ↑	XL-HDL-CE % ↑	OR	0.612	0.658	0.835
CEACAM5 ↑	L-LDL-C % ↓	L-LDL-TG % ↑	S-HDL-P ↑	OR	0.622	0.669	0.835
CEACAM5 ↑	XS-VLDL-PL % ↑	IDL-PL % ↓	L-VLDL-CE % ↓	OR	0.665	0.695	0.835
CEACAM5 ↑	L-LDL-TG % ↑	L-VLDL-CE % ↑	S-HDL-C ↓	OR	0.63	0.681	0.834
CEACAM5 ↑	IDL-CE % ↓	L-VLDL-CE % ↑	HDL-P ↑	OR	0.637	0.683	0.834
CEACAM5 ↑	IDL-CE % ↓	L-VLDL-CE % ↑	S-HDL-P ↑	OR	0.644	0.688	0.834
CEACAM5 ↑	Albumin ↑	L-LDL-TG % ↑	L-VLDL-CE % ↑	OR	0.654	0.698	0.834
CEACAM5 ↑	XL-VLDL-PL % ↓	L-LDL-TG % ↑	S-HDL-C ↑	OR	0.634	0.677	0.834
CEACAM5 ↑	L-LDL-C % ↓	Albumin ↓	S-HDL-C ↓	OR	0.612	0.662	0.834
CEACAM5 ↑	IDL-CE % ↓	L-VLDL-CE % ↑	Total-P ↑	OR	0.637	0.683	0.834
CEACAM5 ↑	L-LDL-C % ↓	XS-VLDL-PL % ↑	GlycA ↓	OR	0.629	0.672	0.834
CEACAM5 ↑	L-LDL-C % ↓	Albumin ↓	S-HDL-PL ↓	OR	0.617	0.668	0.834
CEACAM5 ↑	L-LDL-C % ↓	L-LDL-TG % ↑	S-HDL-CE ↑	OR	0.624	0.669	0.834
CEACAM5 ↑	L-LDL-CE % ↑	GlycA ↑	Total-P ↓	OR	0.601	0.65	0.834
CEACAM5 ↑	L-LDL-TG % ↑	L-VLDL-CE % ↑	S-HDL-CE ↓	OR	0.629	0.681	0.834
CEACAM5 ↑	XS-VLDL-PL % ↑	XL-HDL-CE % ↓	IDL-CE % ↑	OR	0.676	0.707	0.834
CEACAM5 ↑	XS-VLDL-PL % ↑	GlycA ↑	S-HDL-L ↓	OR	0.604	0.655	0.834
CEACAM5 ↑	XS-VLDL-PL % ↑	GlycA ↑	S-HDL-C ↓	OR	0.606	0.657	0.834
CEACAM5 ↑	XL-VLDL-PL % ↑	Total-P ↓	S-HDL-L ↓	OR	0.608	0.665	0.834
CEACAM5 ↑	L-LDL-CE % ↓	L-VLDL-CE % ↑	S-HDL-L ↓	OR	0.609	0.663	0.834
CEACAM5 ↑	L-LDL-TG % ↑	L-VLDL-CE % ↑	S-HDL-PL ↓	OR	0.632	0.683	0.834
CEACAM5 ↑	L-LDL-C % ↓	L-LDL-CE % ↑	S-HDL-PL ↑	OR	0.626	0.666	0.834
CEACAM5 ↑	L-LDL-C % ↓	L-LDL-CE % ↑	HDL-P ↑	OR	0.623	0.664	0.834
CEACAM5 ↑	L-LDL-CE % ↓	L-VLDL-CE % ↑	S-HDL-P ↓	OR	0.618	0.672	0.834
CEACAM5 ↑	XS-VLDL-PL % ↑	IDL-PL % ↑	IDL-CE % ↑	OR	0.666	0.705	0.834
CEACAM5 ↑	XL-VLDL-PL % ↑	S-HDL-PL ↓	S-HDL-P ↓	OR	0.614	0.669	0.834
CEACAM5 ↑	XL-HDL-CE % ↓	Albumin ↑	L-LDL-TG % ↑	OR	0.639	0.681	0.834
CEACAM5 ↑	XS-VLDL-PL % ↑	GlycA ↑	S-HDL-PL ↓	OR	0.61	0.658	0.834
CEACAM5 ↑	XS-VLDL-PL % ↑	XL-HDL-CE % ↓	L-VLDL-FC % ↓	OR	0.621	0.667	0.834
CEACAM5 ↑	XS-VLDL-PL % ↑	L-LDL-TG % ↑	S-HDL-P ↑	OR	0.633	0.679	0.834
CEACAM5 ↑	L-LDL-CE % ↓	IDL-CE % ↑	L-VLDL-C % ↑	OR	0.652	0.689	0.834
CEACAM5 ↑	XL-VLDL-PL % ↑	L-VLDL-TG % ↓	L-VLDL-CE % ↑	OR	0.616	0.671	0.834
CEACAM5 ↑	L-LDL-C % ↓	L-LDL-TG % ↑	S-HDL-L ↑	OR	0.623	0.668	0.834
CEACAM5 ↑	L-LDL-C % ↓	Total-P ↓	S-HDL-PL ↑	OR	0.625	0.668	0.834
CEACAM5 ↑	L-LDL-C % ↑	XS-VLDL-PL % ↑	IDL-CE % ↓	OR	0.614	0.665	0.834
CEACAM5 ↑	XS-VLDL-PL % ↑	L-LDL-TG % ↑	S-HDL-PL ↑	OR	0.634	0.678	0.834
CEACAM5 ↑	XS-VLDL-PL % ↑	HDL-P ↑	S-HDL-PL ↑	OR	0.623	0.671	0.834
CEACAM5 ↑	XL-HDL-CE % ↓	L-VLDL-C % ↓	L-VLDL-CE % ↑	OR	0.645	0.687	0.834
CEACAM5 ↑	L-LDL-C % ↓	XS-VLDL-PL % ↑	L-VLDL-FC % ↓	OR	0.609	0.656	0.834
CEACAM5 ↑	XL-HDL-CE % ↓	IDL-PL % ↓	L-LDL-TG % ↑	OR	0.651	0.69	0.834
CEACAM5 ↑	IDL-CE % ↓	L-VLDL-CE % ↑	S-HDL-CE ↑	OR	0.646	0.689	0.834
CEACAM5 ↑	XL-VLDL-PL % ↑	Total-P ↓	S-HDL-CE ↓	OR	0.608	0.665	0.834
CEACAM5 ↑	IDL-CE % ↓	L-VLDL-CE % ↑	S-HDL-PL ↑	OR	0.646	0.691	0.834
CEACAM5 ↑	L-LDL-C % ↓	Total-P ↓	S-HDL-C ↑	OR	0.62	0.666	0.834
CEACAM5 ↑	XL-HDL-CE % ↓	Albumin ↑	IDL-CE % ↓	OR	0.629	0.669	0.834
CEACAM5 ↑	L-LDL-C % ↓	L-LDL-CE % ↑	L-LDL-TG % ↑	OR	0.612	0.66	0.834
CEACAM5 ↑	XS-VLDL-PL % ↑	IDL-PL % ↑	L-VLDL-CE % ↓	OR	0.626	0.674	0.834
CEACAM5 ↑	XS-VLDL-PL % ↑	Total-P ↓	S-HDL-C ↑	OR	0.622	0.665	0.834
CEACAM5 ↑	XS-VLDL-PL % ↑	HDL-P ↓	Total-P ↑	OR	0.624	0.667	0.834
CEACAM5 ↑	XL-VLDL-PL % ↓	Albumin ↑	L-LDL-TG % ↑	OR	0.637	0.675	0.834
CEACAM5 ↑	XL-VLDL-PL % ↓	IDL-PL % ↓	L-LDL-TG % ↑	OR	0.651	0.686	0.834
CEACAM5 ↑	XS-VLDL-PL % ↑	Total-P ↑	S-HDL-PL ↑	OR	0.623	0.671	0.834
CEACAM5 ↑	L-LDL-C % ↓	Albumin ↑	L-LDL-TG % ↑	OR	0.631	0.667	0.834
CEACAM5 ↑	XS-VLDL-PL % ↑	Albumin ↓	L-VLDL-CE % ↓	OR	0.619	0.665	0.834
CEACAM5 ↑	XS-VLDL-PL % ↑	Total-P ↑	S-HDL-L ↑	OR	0.622	0.67	0.834
CEACAM5 ↑	L-LDL-CE % ↓	Albumin ↑	L-VLDL-C % ↑	OR	0.63	0.673	0.834
CEACAM5 ↑	XL-VLDL-PL % ↓	L-LDL-TG % ↑	S-HDL-CE ↑	OR	0.638	0.679	0.834
CEACAM5 ↑	XL-VLDL-PL % ↑	L-VLDL-FC % ↑	L-VLDL-C % ↑	OR	0.614	0.669	0.834
CEACAM5 ↑	XS-VLDL-PL % ↑	IDL-PL % ↓	HDL-P ↓	OR	0.643	0.679	0.834
CEACAM5 ↑	XL-HDL-CE % ↓	L-LDL-CE % ↑	IDL-CE % ↓	OR	0.611	0.661	0.834
CEACAM5 ↑	XS-VLDL-PL % ↑	HDL-P ↓	S-HDL-L ↑	OR	0.636	0.675	0.834
CEACAM5 ↑	XL-VLDL-PL % ↑	S-HDL-PL ↓	S-HDL-C ↓	OR	0.613	0.668	0.834
CEACAM5 ↑	L-LDL-CE % ↓	L-VLDL-CE % ↑	S-HDL-CE ↑	OR	0.636	0.679	0.834
CEACAM5 ↑	L-LDL-CE % ↓	L-VLDL-CE % ↑	S-HDL-C ↑	OR	0.63	0.675	0.834
CEACAM5 ↑	L-LDL-CE % ↓	L-LDL-TG % ↓	L-VLDL-C % ↑	OR	0.621	0.669	0.834
CEACAM5 ↑	XL-VLDL-PL % ↓	L-LDL-CE % ↓	Albumin ↑	OR	0.617	0.661	0.834
CEACAM5 ↑	XL-HDL-CE % ↑	L-LDL-CE % ↓	L-LDL-TG % ↑	OR	0.621	0.67	0.834
CEACAM5 ↑	L-LDL-CE % ↑	GlycA ↑	L-VLDL-CE % ↑	OR	0.617	0.668	0.834
CEACAM5 ↑	GlycA ↑	L-VLDL-CE % ↑	S-HDL-CE ↑	OR	0.632	0.68	0.834
CEACAM5 ↑	XL-VLDL-PL % ↑	L-VLDL-FC % ↑	Total-P ↑	OR	0.628	0.676	0.834
CEACAM5 ↑	XS-VLDL-PL % ↑	Albumin ↓	IDL-CE % ↑	OR	0.651	0.688	0.834
CEACAM5 ↑	XL-HDL-CE % ↓	IDL-PL % ↑	L-VLDL-CE % ↓	OR	0.63	0.68	0.834
CEACAM5 ↑	Albumin ↓	IDL-CE % ↓	S-HDL-L ↓	OR	0.605	0.657	0.834
CEACAM5 ↑	L-LDL-C % ↓	L-LDL-CE % ↑	IDL-PL % ↓	OR	0.641	0.673	0.834
CEACAM5 ↑	L-LDL-C % ↓	XS-VLDL-PL % ↑	L-VLDL-TG % ↑	OR	0.605	0.654	0.834
CEACAM5 ↑	XL-VLDL-PL % ↓	L-LDL-TG % ↑	Total-P ↓	OR	0.609	0.658	0.834
CEACAM5 ↑	XS-VLDL-PL % ↓	XL-HDL-CE % ↓	IDL-CE % ↓	OR	0.636	0.675	0.834
CEACAM5 ↑	XL-HDL-CE % ↓	L-LDL-TG % ↑	S-HDL-CE ↑	OR	0.637	0.684	0.834
CEACAM5 ↑	XS-VLDL-PL % ↓	Albumin ↓	IDL-CE % ↓	OR	0.619	0.663	0.834
CEACAM5 ↑	XL-HDL-CE % ↓	L-LDL-CE % ↑	L-VLDL-CE % ↑	OR	0.637	0.684	0.834
CEACAM5 ↑	XS-VLDL-PL % ↑	IDL-PL % ↓	L-LDL-TG % ↓	OR	0.644	0.681	0.834
CEACAM5 ↑	XL-VLDL-PL % ↑	GlycA ↓	Total-P ↓	OR	0.63	0.678	0.834
CEACAM5 ↑	XL-HDL-CE % ↓	L-LDL-CE % ↑	L-LDL-TG % ↑	OR	0.62	0.671	0.834
CEACAM5 ↑	XS-VLDL-PL % ↑	GlycA ↑	L-LDL-TG % ↓	OR	0.616	0.668	0.834
CEACAM5 ↑	XS-VLDL-PL % ↑	Albumin ↓	S-HDL-CE ↓	OR	0.608	0.66	0.834
CEACAM5 ↑	L-LDL-C % ↓	IDL-PL % ↓	S-HDL-PL ↑	OR	0.639	0.673	0.834
CEACAM5 ↑	XS-VLDL-PL % ↓	XL-VLDL-PL % ↓	GlycA ↑	OR	0.623	0.664	0.834
CEACAM5 ↑	XS-VLDL-PL % ↑	GlycA ↓	Albumin ↓	OR	0.63	0.677	0.834
CEACAM5 ↑	L-LDL-C % ↓	XS-VLDL-PL % ↑	IDL-CE % ↑	OR	0.659	0.692	0.834
CEACAM5 ↑	XL-VLDL-PL % ↑	GlycA ↓	S-HDL-PL ↓	OR	0.634	0.681	0.834
CEACAM5 ↑	Albumin ↓	IDL-CE % ↓	S-HDL-C ↓	OR	0.6	0.653	0.834
CEACAM5 ↑	XL-VLDL-PL % ↓	L-VLDL-TG % ↓	S-HDL-L ↓	OR	0.625	0.673	0.834
CEACAM5 ↑	XS-VLDL-PL % ↑	S-HDL-PL ↑	S-HDL-C ↓	OR	0.634	0.674	0.834
CEACAM5 ↑	L-LDL-C % ↓	XL-HDL-CE % ↑	Albumin ↓	OR	0.609	0.658	0.834
CEACAM5 ↑	L-VLDL-TG % ↑	IDL-CE % ↓	L-VLDL-CE % ↑	OR	0.625	0.674	0.834
CEACAM5 ↑	XL-VLDL-PL % ↑	L-VLDL-FC % ↑	GlycA ↓	OR	0.641	0.685	0.834
CEACAM5 ↑	L-LDL-CE % ↑	L-VLDL-FC % ↑	S-HDL-P ↓	OR	0.634	0.682	0.834
CEACAM5 ↑	XS-VLDL-PL % ↑	XL-HDL-CE % ↓	GlycA ↓	OR	0.643	0.684	0.834
CEACAM5 ↑	L-LDL-CE % ↓	L-LDL-TG % ↑	S-HDL-P ↓	OR	0.621	0.671	0.834
CEACAM5 ↑	L-LDL-C % ↓	Total-P ↑	S-HDL-C ↓	OR	0.627	0.672	0.834
CEACAM5 ↑	IDL-CE % ↓	L-VLDL-CE % ↑	S-HDL-C ↓	OR	0.615	0.669	0.834
CEACAM5 ↑	L-LDL-C % ↓	Total-P ↑	S-HDL-L ↓	OR	0.63	0.674	0.834
CEACAM5 ↑	L-LDL-C % ↓	Total-P ↑	S-HDL-P ↓	OR	0.626	0.671	0.834
CEACAM5 ↑	IDL-CE % ↓	L-VLDL-CE % ↑	HDL-P ↓	OR	0.613	0.666	0.834
CEACAM5 ↑	XL-HDL-CE % ↓	L-VLDL-CE % ↑	Total-P ↑	OR	0.656	0.699	0.834
CEACAM5 ↑	XL-VLDL-PL % ↓	XL-HDL-CE % ↑	GlycA ↑	OR	0.613	0.655	0.834
CEACAM5 ↑	Albumin ↓	IDL-CE % ↓	S-HDL-PL ↓	OR	0.61	0.661	0.834
CEACAM5 ↑	XL-HDL-CE % ↑	L-LDL-CE % ↓	L-VLDL-C % ↑	OR	0.613	0.664	0.834
CEACAM5 ↑	XS-VLDL-PL % ↑	Albumin ↓	L-VLDL-C % ↓	OR	0.606	0.655	0.834
CEACAM5 ↑	L-LDL-CE % ↓	L-VLDL-C % ↑	L-VLDL-CE % ↑	OR	0.597	0.656	0.834
CEACAM5 ↑	XL-VLDL-PL % ↑	L-VLDL-FC % ↑	L-VLDL-CE % ↑	OR	0.618	0.673	0.834
CEACAM5 ↑	XS-VLDL-PL % ↑	XL-HDL-CE % ↑	Albumin ↓	OR	0.603	0.653	0.834
CEACAM5 ↑	L-VLDL-FC % ↑	L-VLDL-CE % ↑	S-HDL-P ↓	OR	0.618	0.672	0.834
CEACAM5 ↑	IDL-PL % ↑	L-VLDL-CE % ↑	S-HDL-CE ↑	OR	0.644	0.692	0.834
CEACAM5 ↑	XS-VLDL-PL % ↑	IDL-CE % ↑	S-HDL-L ↑	OR	0.675	0.705	0.834
CEACAM5 ↑	L-LDL-TG % ↑	L-VLDL-CE % ↑	S-HDL-PL ↑	OR	0.656	0.7	0.834
CEACAM5 ↑	XS-VLDL-PL % ↑	GlycA ↑	S-HDL-CE ↓	OR	0.61	0.66	0.834
CEACAM5 ↑	L-LDL-TG % ↑	L-VLDL-CE % ↑	S-HDL-L ↑	OR	0.658	0.702	0.834
CEACAM5 ↑	L-LDL-CE % ↓	L-LDL-TG % ↑	S-HDL-C ↓	OR	0.618	0.67	0.834
CEACAM5 ↑	XL-HDL-CE % ↓	L-LDL-TG % ↑	S-HDL-P ↑	OR	0.637	0.686	0.834
CEACAM5 ↑	XL-HDL-CE % ↓	GlycA ↓	IDL-CE % ↓	OR	0.633	0.673	0.834
CEACAM5 ↑	Albumin ↓	IDL-CE % ↓	S-HDL-P ↓	OR	0.603	0.655	0.834
CEACAM5 ↑	XL-VLDL-PL % ↓	L-LDL-CE % ↓	L-VLDL-C % ↓	OR	0.62	0.66	0.834
CEACAM5 ↑	XL-VLDL-PL % ↓	L-LDL-CE % ↓	L-VLDL-CE % ↓	OR	0.625	0.664	0.834
CEACAM5 ↑	XL-VLDL-PL % ↓	XL-HDL-CE % ↓	S-HDL-C ↓	OR	0.618	0.671	0.834
CEACAM5 ↑	L-LDL-C % ↓	L-LDL-CE % ↑	Total-P ↓	OR	0.605	0.657	0.834
CEACAM5 ↑	L-LDL-C % ↑	Albumin ↓	Total-P ↓	OR	0.597	0.643	0.834
CEACAM5 ↑	XS-VLDL-PL % ↑	Albumin ↑	L-LDL-TG % ↑	OR	0.639	0.676	0.834
CEACAM5 ↑	GlycA ↑	L-VLDL-CE % ↑	S-HDL-L ↑	OR	0.632	0.683	0.834
CEACAM5 ↑	GlycA ↑	L-VLDL-CE % ↑	S-HDL-P ↑	OR	0.627	0.678	0.834
CEACAM5 ↑	XL-VLDL-PL % ↓	IDL-PL % ↑	S-HDL-P ↑	OR	0.646	0.691	0.834
CEACAM5 ↑	XS-VLDL-PL % ↑	L-VLDL-FC % ↓	Albumin ↓	OR	0.607	0.652	0.834
CEACAM5 ↑	XL-VLDL-PL % ↑	Total-P ↓	S-HDL-P ↓	OR	0.609	0.666	0.834
CEACAM5 ↑	XL-VLDL-PL % ↑	IDL-PL % ↓	S-HDL-C ↓	OR	0.645	0.684	0.834
CEACAM5 ↑	IDL-PL % ↑	L-VLDL-CE % ↑	S-HDL-C ↑	OR	0.64	0.689	0.834
CEACAM5 ↑	L-LDL-C % ↑	XL-VLDL-PL % ↓	IDL-PL % ↑	OR	0.636	0.683	0.834
CEACAM5 ↑	XL-HDL-CE % ↓	IDL-CE % ↓	L-LDL-TG % ↓	OR	0.626	0.668	0.834
CEACAM5 ↑	XS-VLDL-PL % ↑	XL-HDL-CE % ↑	IDL-PL % ↓	OR	0.641	0.677	0.834
CEACAM5 ↑	L-LDL-CE % ↓	L-VLDL-CE % ↑	S-HDL-PL ↓	OR	0.608	0.662	0.834
CEACAM5 ↑	XS-VLDL-PL % ↑	L-VLDL-TG % ↑	Albumin ↓	OR	0.603	0.651	0.834
CEACAM5 ↑	GlycA ↓	L-LDL-TG % ↑	L-VLDL-CE % ↑	OR	0.648	0.688	0.834
CEACAM5 ↑	XS-VLDL-PL % ↑	S-HDL-PL ↑	S-HDL-P ↓	OR	0.637	0.675	0.834
CEACAM5 ↑	XL-HDL-CE % ↓	IDL-CE % ↓	L-VLDL-C % ↓	OR	0.61	0.658	0.834
CEACAM5 ↑	XL-HDL-CE % ↓	GlycA ↓	IDL-PL % ↑	OR	0.645	0.687	0.834
CEACAM5 ↑	GlycA ↑	Albumin ↑	L-VLDL-CE % ↑	OR	0.642	0.689	0.834
CEACAM5 ↑	L-VLDL-TG % ↑	Albumin ↓	IDL-CE % ↓	OR	0.598	0.644	0.833
CEACAM5 ↑	L-VLDL-TG % ↓	IDL-PL % ↓	HDL-P ↓	OR	0.648	0.688	0.833
CEACAM5 ↑	Albumin ↓	IDL-CE % ↓	S-HDL-CE ↓	OR	0.604	0.655	0.833
CEACAM5 ↑	XL-HDL-CE % ↑	IDL-CE % ↓	L-VLDL-CE % ↑	OR	0.625	0.675	0.833
CEACAM5 ↑	XS-VLDL-PL % ↑	IDL-PL % ↑	HDL-P ↓	OR	0.6	0.657	0.833
CEACAM5 ↑	XS-VLDL-PL % ↑	IDL-PL % ↑	Total-P ↓	OR	0.595	0.653	0.833
CEACAM5 ↑	L-LDL-CE % ↓	L-LDL-TG % ↑	L-VLDL-CE % ↓	OR	0.619	0.669	0.833
CEACAM5 ↑	IDL-CE % ↓	L-VLDL-CE % ↑	S-HDL-P ↓	OR	0.616	0.669	0.833
CEACAM5 ↑	L-LDL-C % ↓	HDL-P ↓	S-HDL-PL ↑	OR	0.633	0.674	0.833
CEACAM5 ↑	L-LDL-C % ↑	XL-VLDL-PL % ↑	Total-P ↓	OR	0.624	0.669	0.833
CEACAM5 ↑	L-LDL-C % ↑	XS-VLDL-PL % ↑	S-HDL-PL ↑	OR	0.641	0.682	0.833
CEACAM5 ↑	XL-VLDL-PL % ↓	IDL-PL % ↑	L-LDL-TG % ↓	OR	0.647	0.693	0.833
CEACAM5 ↑	XL-VLDL-PL % ↑	L-LDL-CE % ↑	L-VLDL-FC % ↑	OR	0.634	0.678	0.833
CEACAM5 ↑	XL-VLDL-PL % ↑	S-HDL-PL ↓	S-HDL-CE ↓	OR	0.614	0.669	0.833
CEACAM5 ↑	XL-HDL-CE % ↓	L-VLDL-FC % ↓	L-VLDL-CE % ↑	OR	0.65	0.686	0.833
CEACAM5 ↑	XL-VLDL-PL % ↑	Total-P ↑	S-HDL-PL ↓	OR	0.632	0.677	0.833
CEACAM5 ↑	XL-VLDL-PL % ↓	L-VLDL-TG % ↓	S-HDL-PL ↓	OR	0.624	0.672	0.833
CEACAM5 ↑	XS-VLDL-PL % ↓	XL-VLDL-PL % ↑	Total-P ↓	OR	0.626	0.671	0.833
CEACAM5 ↑	L-VLDL-TG % ↑	GlycA ↑	L-VLDL-CE % ↑	OR	0.628	0.672	0.833
CEACAM5 ↑	L-LDL-C % ↓	L-LDL-CE % ↓	Albumin ↑	OR	0.625	0.666	0.833
CEACAM5 ↑	XL-HDL-CE % ↑	L-LDL-TG % ↑	L-VLDL-CE % ↑	OR	0.642	0.689	0.833
CEACAM5 ↑	L-LDL-C % ↓	L-LDL-CE % ↑	L-LDL-TG % ↓	OR	0.622	0.664	0.833
CEACAM5 ↑	IDL-CE % ↑	L-LDL-TG % ↑	L-VLDL-CE % ↑	OR	0.673	0.71	0.833
CEACAM5 ↑	IDL-PL % ↑	L-VLDL-CE % ↑	Total-P ↑	OR	0.636	0.686	0.833
CEACAM5 ↑	XS-VLDL-PL % ↑	S-HDL-L ↑	S-HDL-C ↓	OR	0.637	0.676	0.833
CEACAM5 ↑	Albumin ↑	IDL-CE % ↓	L-VLDL-CE % ↑	OR	0.642	0.686	0.833
CEACAM5 ↑	XL-HDL-CE % ↓	Albumin ↑	L-VLDL-CE % ↑	OR	0.659	0.695	0.833
CEACAM5 ↑	IDL-CE % ↓	L-VLDL-CE % ↑	S-HDL-CE ↓	OR	0.615	0.669	0.833
CEACAM5 ↑	IDL-CE % ↓	L-VLDL-CE % ↑	S-HDL-L ↓	OR	0.614	0.67	0.833
CEACAM5 ↑	XS-VLDL-PL % ↑	HDL-P ↑	S-HDL-PL ↓	OR	0.629	0.672	0.833
CEACAM5 ↑	XS-VLDL-PL % ↑	Total-P ↑	S-HDL-PL ↓	OR	0.63	0.671	0.833
CEACAM5 ↑	IDL-CE % ↓	L-VLDL-CE % ↑	S-HDL-PL ↓	OR	0.62	0.673	0.833
CEACAM5 ↑	L-LDL-C % ↓	L-VLDL-FC % ↓	Albumin ↓	OR	0.607	0.653	0.833
CEACAM5 ↑	IDL-PL % ↑	L-VLDL-C % ↓	L-VLDL-CE % ↑	OR	0.636	0.686	0.833
CEACAM5 ↑	XS-VLDL-PL % ↓	L-LDL-TG % ↑	L-VLDL-CE % ↑	OR	0.651	0.694	0.833
CEACAM5 ↑	GlycA ↑	L-LDL-TG % ↓	L-VLDL-CE % ↑	OR	0.622	0.67	0.833
CEACAM5 ↑	GlycA ↑	L-VLDL-C % ↓	L-VLDL-CE % ↑	OR	0.636	0.679	0.833
CEACAM5 ↑	XL-HDL-CE % ↓	L-LDL-TG % ↑	S-HDL-L ↑	OR	0.639	0.686	0.833
CEACAM5 ↑	XL-HDL-CE % ↓	L-LDL-TG % ↑	S-HDL-PL ↑	OR	0.636	0.684	0.833
CEACAM5 ↑	L-VLDL-FC % ↓	Albumin ↓	IDL-CE % ↓	OR	0.601	0.646	0.833
CEACAM5 ↑	L-VLDL-FC % ↓	L-LDL-TG % ↑	L-VLDL-CE % ↑	OR	0.636	0.682	0.833
CEACAM5 ↑	XS-VLDL-PL % ↑	GlycA ↓	IDL-PL % ↑	OR	0.632	0.682	0.833
CEACAM5 ↑	XL-VLDL-PL % ↑	L-VLDL-TG % ↓	Total-P ↑	OR	0.625	0.673	0.833
CEACAM5 ↑	L-VLDL-FC % ↓	IDL-CE % ↓	L-VLDL-CE % ↑	OR	0.631	0.674	0.833
CEACAM5 ↑	Albumin ↓	IDL-CE % ↓	L-VLDL-C % ↓	OR	0.601	0.645	0.833
CEACAM5 ↑	XS-VLDL-PL % ↑	HDL-P ↑	S-HDL-L ↑	OR	0.623	0.671	0.833
CEACAM5 ↑	XL-VLDL-PL % ↑	L-VLDL-C % ↑	S-HDL-PL ↓	OR	0.624	0.677	0.833
CEACAM5 ↑	XL-VLDL-PL % ↑	L-VLDL-FC % ↑	Albumin ↑	OR	0.635	0.681	0.833
CEACAM5 ↑	XS-VLDL-PL % ↑	IDL-PL % ↑	L-VLDL-C % ↓	OR	0.618	0.669	0.833
CEACAM5 ↑	XS-VLDL-PL % ↑	IDL-CE % ↑	Total-P ↑	OR	0.659	0.693	0.833
CEACAM5 ↑	XL-VLDL-PL % ↑	HDL-P ↓	S-HDL-L ↓	OR	0.608	0.664	0.833
CEACAM5 ↑	XS-VLDL-PL % ↑	HDL-P ↑	S-HDL-C ↓	OR	0.623	0.669	0.833
CEACAM5 ↑	XS-VLDL-PL % ↑	HDL-P ↑	S-HDL-L ↓	OR	0.624	0.668	0.833
CEACAM5 ↑	L-LDL-C % ↑	XL-HDL-CE % ↓	L-VLDL-CE % ↑	OR	0.638	0.684	0.833
CEACAM5 ↑	XS-VLDL-PL % ↑	HDL-P ↑	S-HDL-P ↓	OR	0.626	0.67	0.833
CEACAM5 ↑	XL-HDL-CE % ↓	L-VLDL-TG % ↑	L-VLDL-CE % ↑	OR	0.643	0.684	0.833
CEACAM5 ↑	XL-HDL-CE % ↑	GlycA ↑	L-VLDL-CE % ↑	OR	0.614	0.668	0.833
CEACAM5 ↑	XL-VLDL-PL % ↓	IDL-PL % ↑	S-HDL-P ↓	OR	0.614	0.667	0.833
CEACAM5 ↑	XL-VLDL-PL % ↑	HDL-P ↓	S-HDL-CE ↓	OR	0.608	0.664	0.833
CEACAM5 ↑	XS-VLDL-PL % ↑	XL-HDL-CE % ↑	GlycA ↑	OR	0.605	0.656	0.833
CEACAM5 ↑	L-LDL-C % ↑	XL-VLDL-PL % ↑	L-VLDL-FC % ↑	OR	0.626	0.671	0.833
CEACAM5 ↑	L-LDL-CE % ↓	L-LDL-TG % ↑	L-VLDL-C % ↓	OR	0.615	0.666	0.833
CEACAM5 ↑	L-LDL-C % ↓	Total-P ↓	S-HDL-P ↑	OR	0.622	0.668	0.833
CEACAM5 ↑	L-LDL-C % ↓	Total-P ↓	S-HDL-L ↑	OR	0.63	0.672	0.833
CEACAM5 ↑	L-LDL-C % ↓	Total-P ↓	S-HDL-CE ↑	OR	0.622	0.667	0.833
CEACAM5 ↑	XS-VLDL-PL % ↑	IDL-PL % ↓	S-HDL-L ↓	OR	0.647	0.68	0.833
CEACAM5 ↑	XL-VLDL-PL % ↓	IDL-PL % ↑	S-HDL-C ↓	OR	0.613	0.666	0.833
CEACAM5 ↑	Albumin ↓	IDL-PL % ↓	L-LDL-TG % ↑	OR	0.649	0.683	0.833
CEACAM5 ↑	XS-VLDL-PL % ↑	IDL-PL % ↑	S-HDL-P ↓	OR	0.599	0.656	0.833
CEACAM5 ↑	L-LDL-CE % ↓	IDL-PL % ↓	L-VLDL-CE % ↑	OR	0.638	0.678	0.833
CEACAM5 ↑	XL-VLDL-PL % ↑	L-VLDL-FC % ↑	HDL-P ↑	OR	0.627	0.675	0.833
CEACAM5 ↑	L-LDL-C % ↓	GlycA ↓	Albumin ↓	OR	0.629	0.671	0.833
CEACAM5 ↑	XL-HDL-CE % ↓	L-LDL-TG % ↑	S-HDL-CE ↓	OR	0.614	0.671	0.833
CEACAM5 ↑	XS-VLDL-PL % ↓	L-LDL-CE % ↓	L-VLDL-CE % ↑	OR	0.629	0.675	0.833
CEACAM5 ↑	L-LDL-C % ↓	Albumin ↓	IDL-CE % ↑	OR	0.644	0.676	0.833
CEACAM5 ↑	XL-HDL-CE % ↓	IDL-CE % ↑	L-VLDL-CE % ↑	OR	0.678	0.711	0.833
CEACAM5 ↑	L-LDL-C % ↓	IDL-PL % ↓	Total-P ↑	OR	0.629	0.665	0.833
CEACAM5 ↑	XS-VLDL-PL % ↑	L-LDL-TG % ↓	S-HDL-PL ↑	OR	0.645	0.687	0.833
CEACAM5 ↑	XL-HDL-CE % ↓	IDL-CE % ↓	Total-P ↓	OR	0.595	0.654	0.833
CEACAM5 ↑	L-LDL-TG % ↑	L-VLDL-C % ↓	L-VLDL-CE % ↑	OR	0.638	0.686	0.833
CEACAM5 ↑	Albumin ↓	IDL-CE % ↓	L-VLDL-CE % ↓	OR	0.607	0.65	0.833
CEACAM5 ↑	XS-VLDL-PL % ↑	Total-P ↓	S-HDL-CE ↑	OR	0.623	0.667	0.833
CEACAM5 ↑	L-LDL-C % ↓	XS-VLDL-PL % ↓	Albumin ↓	OR	0.619	0.661	0.833
CEACAM5 ↑	XL-VLDL-PL % ↑	IDL-PL % ↓	S-HDL-CE ↓	OR	0.644	0.684	0.833
CEACAM5 ↑	L-LDL-C % ↑	IDL-CE % ↓	L-VLDL-CE % ↑	OR	0.62	0.672	0.833
CEACAM5 ↑	XL-VLDL-PL % ↑	L-VLDL-FC % ↑	S-HDL-C ↑	OR	0.634	0.68	0.833
CEACAM5 ↑	XL-HDL-CE % ↓	L-VLDL-CE % ↑	S-HDL-CE ↑	OR	0.666	0.706	0.833
CEACAM5 ↑	L-LDL-C % ↓	L-LDL-CE % ↑	HDL-P ↓	OR	0.612	0.662	0.833
CEACAM5 ↑	XL-HDL-CE % ↓	L-VLDL-CE % ↑	S-HDL-L ↑	OR	0.666	0.706	0.833
CEACAM5 ↑	XL-VLDL-PL % ↑	L-VLDL-FC % ↑	L-VLDL-TG % ↑	OR	0.645	0.678	0.833
CEACAM5 ↑	XL-VLDL-PL % ↓	XL-HDL-CE % ↑	L-LDL-CE % ↓	OR	0.605	0.65	0.833
CEACAM5 ↑	XL-HDL-CE % ↓	L-VLDL-CE % ↑	S-HDL-PL ↑	OR	0.665	0.705	0.833
CEACAM5 ↑	XL-HDL-CE % ↓	L-VLDL-CE % ↑	S-HDL-C ↑	OR	0.661	0.701	0.833
CEACAM5 ↑	L-LDL-C % ↓	Albumin ↓	S-HDL-CE ↓	OR	0.615	0.665	0.833
CEACAM5 ↑	L-LDL-CE % ↓	GlycA ↓	L-LDL-TG % ↑	OR	0.634	0.676	0.833
CEACAM5 ↑	IDL-PL % ↑	L-VLDL-CE % ↑	S-HDL-L ↑	OR	0.648	0.696	0.833
CEACAM5 ↑	L-LDL-C % ↓	Albumin ↓	L-VLDL-CE % ↓	OR	0.616	0.661	0.833
CEACAM5 ↑	XS-VLDL-PL % ↑	XL-HDL-CE % ↑	IDL-PL % ↑	OR	0.614	0.667	0.833
CEACAM5 ↑	XL-HDL-CE % ↓	L-LDL-TG % ↓	L-VLDL-CE % ↑	OR	0.645	0.688	0.833
CEACAM5 ↑	XS-VLDL-PL % ↑	L-LDL-TG % ↑	Total-P ↓	OR	0.606	0.658	0.833
CEACAM5 ↑	L-LDL-C % ↓	Albumin ↓	L-VLDL-C % ↓	OR	0.609	0.656	0.833
CEACAM5 ↑	IDL-CE % ↓	L-LDL-TG % ↓	L-VLDL-CE % ↑	OR	0.629	0.675	0.833
CEACAM5 ↑	XL-VLDL-PL % ↑	L-VLDL-FC % ↑	L-VLDL-C % ↓	OR	0.658	0.683	0.833
CEACAM5 ↑	XL-VLDL-PL % ↑	HDL-P ↑	Total-P ↓	OR	0.624	0.673	0.833
CEACAM5 ↑	XS-VLDL-PL % ↑	S-HDL-P ↓	S-HDL-L ↑	OR	0.639	0.676	0.833
CEACAM5 ↑	XL-HDL-CE % ↓	Albumin ↑	IDL-PL % ↑	OR	0.645	0.688	0.833
CEACAM5 ↑	XL-VLDL-PL % ↓	L-VLDL-FC % ↑	S-HDL-CE ↓	OR	0.635	0.682	0.833
CEACAM5 ↑	L-VLDL-TG % ↑	L-LDL-TG % ↑	L-VLDL-CE % ↑	OR	0.633	0.683	0.833
CEACAM5 ↑	XL-VLDL-PL % ↑	L-VLDL-TG % ↓	L-VLDL-C % ↑	OR	0.611	0.667	0.833
CEACAM5 ↑	L-LDL-C % ↓	L-LDL-CE % ↑	S-HDL-P ↑	OR	0.628	0.667	0.833
CEACAM5 ↑	L-LDL-C % ↓	L-LDL-TG % ↑	HDL-P ↓	OR	0.61	0.659	0.833
CEACAM5 ↑	GlycA ↑	IDL-CE % ↑	L-VLDL-CE % ↑	OR	0.646	0.687	0.833
CEACAM5 ↑	XS-VLDL-PL % ↑	IDL-CE % ↑	S-HDL-CE ↑	OR	0.663	0.696	0.833
CEACAM5 ↑	XL-VLDL-PL % ↑	L-VLDL-FC % ↑	L-VLDL-CE % ↓	OR	0.662	0.69	0.833
CEACAM5 ↑	XS-VLDL-PL % ↑	L-LDL-TG % ↑	S-HDL-L ↑	OR	0.636	0.681	0.833
CEACAM5 ↑	XS-VLDL-PL % ↑	S-HDL-PL ↑	S-HDL-CE ↑	OR	0.618	0.668	0.833
CEACAM5 ↑	XS-VLDL-PL % ↑	S-HDL-PL ↑	S-HDL-C ↑	OR	0.616	0.667	0.833
CEACAM5 ↑	XS-VLDL-PL % ↑	S-HDL-PL ↑	S-HDL-P ↑	OR	0.618	0.668	0.833
CEACAM5 ↑	XL-HDL-CE % ↓	IDL-PL % ↑	L-VLDL-C % ↓	OR	0.624	0.676	0.833
CEACAM5 ↑	L-VLDL-TG % ↓	Total-P ↓	S-HDL-CE ↓	OR	0.607	0.662	0.833
CEACAM5 ↑	XL-VLDL-PL % ↑	Total-P ↓	S-HDL-C ↓	OR	0.607	0.664	0.833
CEACAM5 ↑	L-VLDL-TG % ↓	Total-P ↓	S-HDL-C ↓	OR	0.605	0.66	0.833
CEACAM5 ↑	L-VLDL-FC % ↓	GlycA ↑	L-VLDL-CE % ↑	OR	0.627	0.67	0.833
CEACAM5 ↑	L-LDL-C % ↓	L-LDL-CE % ↑	S-HDL-L ↑	OR	0.629	0.668	0.833
CEACAM5 ↑	XS-VLDL-PL % ↑	HDL-P ↓	S-HDL-C ↑	OR	0.627	0.668	0.833
CEACAM5 ↑	XS-VLDL-PL % ↑	HDL-P ↓	S-HDL-CE ↑	OR	0.627	0.669	0.833
CEACAM5 ↑	L-LDL-C % ↓	L-LDL-CE % ↓	Total-P ↓	OR	0.597	0.654	0.833
CEACAM5 ↑	XL-VLDL-PL % ↓	L-LDL-TG % ↑	HDL-P ↓	OR	0.618	0.666	0.833
CEACAM5 ↑	IDL-PL % ↑	L-VLDL-CE % ↑	S-HDL-P ↑	OR	0.642	0.691	0.833
CEACAM5 ↑	XL-VLDL-PL % ↑	L-VLDL-FC % ↑	S-HDL-CE ↑	OR	0.637	0.68	0.833
CEACAM5 ↑	L-LDL-C % ↓	Total-P ↑	S-HDL-PL ↓	OR	0.637	0.68	0.833
CEACAM5 ↑	L-LDL-CE % ↓	GlycA ↓	L-VLDL-CE % ↑	OR	0.624	0.668	0.833
CEACAM5 ↑	XL-HDL-CE % ↓	L-VLDL-CE % ↑	HDL-P ↑	OR	0.659	0.701	0.833
CEACAM5 ↑	GlycA ↓	Albumin ↓	IDL-CE % ↓	OR	0.623	0.669	0.833
CEACAM5 ↑	XS-VLDL-PL % ↑	IDL-PL % ↑	S-HDL-C ↓	OR	0.597	0.655	0.833
CEACAM5 ↑	XL-HDL-CE % ↓	L-VLDL-CE % ↑	S-HDL-P ↑	OR	0.663	0.703	0.833
CEACAM5 ↑	L-LDL-CE % ↓	L-VLDL-TG % ↑	L-VLDL-CE % ↑	OR	0.62	0.665	0.833
CEACAM5 ↑	L-LDL-CE % ↑	L-VLDL-FC % ↑	S-HDL-C ↓	OR	0.629	0.679	0.833
CEACAM5 ↑	L-LDL-C % ↑	Albumin ↓	L-LDL-TG % ↑	OR	0.611	0.658	0.833
CEACAM5 ↑	L-LDL-CE % ↓	L-LDL-TG % ↑	S-HDL-CE ↓	OR	0.622	0.673	0.833
CEACAM5 ↑	XL-VLDL-PL % ↓	IDL-PL % ↑	HDL-P ↑	OR	0.638	0.685	0.833
CEACAM5 ↑	XL-VLDL-PL % ↑	L-VLDL-FC % ↑	S-HDL-P ↑	OR	0.636	0.681	0.833
CEACAM5 ↑	XL-VLDL-PL % ↓	IDL-PL % ↑	S-HDL-C ↑	OR	0.645	0.69	0.833
CEACAM5 ↑	L-LDL-CE % ↓	L-LDL-TG % ↑	S-HDL-PL ↓	OR	0.63	0.678	0.833
CEACAM5 ↑	XL-VLDL-PL % ↓	IDL-PL % ↑	S-HDL-CE ↑	OR	0.647	0.69	0.833
CEACAM5 ↑	XL-HDL-CE % ↑	Albumin ↓	IDL-CE % ↓	OR	0.597	0.647	0.833
CEACAM5 ↑	XS-VLDL-PL % ↑	Total-P ↑	S-HDL-P ↓	OR	0.627	0.669	0.833
CEACAM5 ↑	XS-VLDL-PL % ↑	Total-P ↑	S-HDL-L ↓	OR	0.625	0.666	0.833
CEACAM5 ↑	L-LDL-C % ↓	Total-P ↑	S-HDL-PL ↑	OR	0.619	0.662	0.833
CEACAM5 ↑	L-LDL-C % ↓	L-VLDL-TG % ↑	Albumin ↓	OR	0.605	0.653	0.833
CEACAM5 ↑	XS-VLDL-PL % ↑	Total-P ↑	S-HDL-C ↓	OR	0.625	0.669	0.833
CEACAM5 ↑	L-LDL-CE % ↓	IDL-PL % ↓	L-LDL-TG % ↑	OR	0.646	0.684	0.833
CEACAM5 ↑	XL-VLDL-PL % ↓	L-LDL-CE % ↑	L-VLDL-TG % ↓	OR	0.634	0.676	0.833
CEACAM5 ↑	L-LDL-C % ↓	L-LDL-TG % ↓	Total-P ↑	OR	0.638	0.673	0.833
CEACAM5 ↑	L-LDL-CE % ↑	Albumin ↓	Total-P ↓	OR	0.593	0.645	0.833
CEACAM5 ↑	XL-VLDL-PL % ↑	GlycA ↓	HDL-P ↓	OR	0.63	0.677	0.833
CEACAM5 ↑	L-LDL-CE % ↓	L-LDL-TG % ↑	S-HDL-L ↓	OR	0.625	0.674	0.833
CEACAM5 ↑	L-LDL-C % ↓	IDL-PL % ↓	S-HDL-L ↑	OR	0.639	0.674	0.833
CEACAM5 ↑	L-LDL-C % ↑	Albumin ↓	HDL-P ↓	OR	0.598	0.645	0.832
CEACAM5 ↑	XS-VLDL-PL % ↑	L-LDL-TG % ↑	S-HDL-P ↓	OR	0.611	0.661	0.832
CEACAM5 ↑	XL-VLDL-PL % ↓	XL-HDL-CE % ↓	S-HDL-CE ↓	OR	0.619	0.672	0.832
CEACAM5 ↑	XL-VLDL-PL % ↑	L-VLDL-TG % ↓	S-HDL-C ↑	OR	0.633	0.677	0.832
CEACAM5 ↑	XL-VLDL-PL % ↑	HDL-P ↓	S-HDL-C ↓	OR	0.607	0.663	0.832
CEACAM5 ↑	XS-VLDL-PL % ↑	L-LDL-CE % ↑	Total-P ↑	OR	0.623	0.668	0.832
CEACAM5 ↑	L-VLDL-TG % ↓	Total-P ↓	S-HDL-P ↓	OR	0.607	0.662	0.832
CEACAM5 ↑	XS-VLDL-PL % ↑	S-HDL-PL ↑	S-HDL-CE ↓	OR	0.637	0.677	0.832
CEACAM5 ↑	XS-VLDL-PL % ↑	L-LDL-TG % ↑	S-HDL-PL ↓	OR	0.621	0.668	0.832
CEACAM5 ↑	L-VLDL-TG % ↓	Total-P ↓	S-HDL-L ↓	OR	0.604	0.659	0.832
CEACAM5 ↑	L-LDL-C % ↓	L-LDL-TG % ↓	Total-P ↓	OR	0.61	0.66	0.832
CEACAM5 ↑	XS-VLDL-PL % ↑	L-LDL-CE % ↑	S-HDL-PL ↑	OR	0.627	0.672	0.832
CEACAM5 ↑	L-LDL-C % ↓	Total-P ↑	S-HDL-CE ↓	OR	0.631	0.674	0.832
CEACAM5 ↑	XS-VLDL-PL % ↑	GlycA ↓	S-HDL-PL ↑	OR	0.659	0.695	0.832
CEACAM5 ↑	L-LDL-CE % ↓	L-VLDL-FC % ↓	L-LDL-TG % ↑	OR	0.616	0.663	0.832
CEACAM5 ↑	L-LDL-C % ↑	IDL-PL % ↑	L-LDL-TG % ↑	OR	0.627	0.678	0.832
CEACAM5 ↑	XL-VLDL-PL % ↑	L-LDL-CE % ↑	Total-P ↓	OR	0.622	0.669	0.832
CEACAM5 ↑	XS-VLDL-PL % ↑	S-HDL-PL ↓	S-HDL-L ↑	OR	0.642	0.679	0.832
CEACAM5 ↑	L-LDL-C % ↓	S-HDL-PL ↑	S-HDL-C ↑	OR	0.612	0.659	0.832
CEACAM5 ↑	XL-VLDL-PL % ↑	L-VLDL-FC % ↑	L-LDL-TG % ↓	OR	0.625	0.671	0.832
CEACAM5 ↑	L-LDL-C % ↑	XL-VLDL-PL % ↑	L-VLDL-TG % ↓	OR	0.621	0.669	0.832
CEACAM5 ↑	L-LDL-C % ↓	L-LDL-CE % ↑	S-HDL-PL ↓	OR	0.628	0.675	0.832
CEACAM5 ↑	L-LDL-CE % ↓	L-VLDL-TG % ↑	L-LDL-TG % ↑	OR	0.61	0.662	0.832
CEACAM5 ↑	XL-HDL-CE % ↓	IDL-CE % ↓	S-HDL-L ↓	OR	0.61	0.665	0.832
CEACAM5 ↑	L-LDL-C % ↓	L-LDL-CE % ↑	S-HDL-L ↓	OR	0.623	0.669	0.832
CEACAM5 ↑	XL-VLDL-PL % ↑	HDL-P ↑	S-HDL-PL ↓	OR	0.631	0.678	0.832
CEACAM5 ↑	XL-HDL-CE % ↑	IDL-PL % ↑	L-VLDL-CE % ↑	OR	0.621	0.675	0.832
CEACAM5 ↑	L-LDL-C % ↓	Albumin ↑	Total-P ↓	OR	0.621	0.665	0.832
CEACAM5 ↑	XS-VLDL-PL % ↑	L-VLDL-CE % ↓	Total-P ↑	OR	0.637	0.676	0.832
CEACAM5 ↑	IDL-PL % ↑	L-VLDL-CE % ↑	S-HDL-PL ↑	OR	0.647	0.695	0.832
CEACAM5 ↑	L-LDL-C % ↑	IDL-CE % ↓	L-LDL-TG % ↑	OR	0.613	0.661	0.832
CEACAM5 ↑	XL-VLDL-PL % ↑	Albumin ↑	Total-P ↓	OR	0.628	0.675	0.832
CEACAM5 ↑	XL-VLDL-PL % ↑	L-VLDL-TG % ↓	Albumin ↑	OR	0.632	0.678	0.832
CEACAM5 ↑	L-LDL-C % ↓	L-VLDL-CE % ↓	Total-P ↑	OR	0.626	0.665	0.832
CEACAM5 ↑	XS-VLDL-PL % ↑	S-HDL-L ↑	S-HDL-C ↑	OR	0.617	0.667	0.832
CEACAM5 ↑	XL-HDL-CE % ↓	IDL-CE % ↓	S-HDL-PL ↓	OR	0.615	0.669	0.832
CEACAM5 ↑	XL-VLDL-PL % ↑	L-VLDL-TG % ↓	GlycA ↓	OR	0.637	0.683	0.832
CEACAM5 ↑	XS-VLDL-PL % ↑	GlycA ↑	L-VLDL-CE % ↓	OR	0.624	0.667	0.832
CEACAM5 ↑	XL-VLDL-PL % ↓	L-LDL-CE % ↓	S-HDL-L ↓	OR	0.603	0.656	0.832
CEACAM5 ↑	XS-VLDL-PL % ↓	L-LDL-CE % ↓	L-LDL-TG % ↑	OR	0.636	0.679	0.832
CEACAM5 ↑	IDL-PL % ↑	L-VLDL-CE % ↑	HDL-P ↑	OR	0.636	0.688	0.832
CEACAM5 ↑	XS-VLDL-PL % ↑	L-LDL-TG % ↑	S-HDL-C ↓	OR	0.61	0.661	0.832
CEACAM5 ↑	L-LDL-C % ↓	L-LDL-CE % ↓	HDL-P ↓	OR	0.604	0.658	0.832
CEACAM5 ↑	L-LDL-CE % ↓	IDL-CE % ↑	L-LDL-TG % ↑	OR	0.663	0.695	0.832
CEACAM5 ↑	L-LDL-CE % ↓	L-LDL-TG % ↓	L-VLDL-CE % ↑	OR	0.621	0.668	0.832
CEACAM5 ↑	XL-VLDL-PL % ↑	HDL-P ↓	S-HDL-P ↓	OR	0.609	0.665	0.832
CEACAM5 ↑	XS-VLDL-PL % ↑	L-VLDL-FC % ↓	GlycA ↑	OR	0.609	0.655	0.832
CEACAM5 ↑	XS-VLDL-PL % ↓	XL-VLDL-PL % ↑	S-HDL-PL ↓	OR	0.631	0.674	0.832
CEACAM5 ↑	XL-VLDL-PL % ↑	L-VLDL-TG % ↓	HDL-P ↑	OR	0.625	0.673	0.832
CEACAM5 ↑	XL-HDL-CE % ↓	L-VLDL-TG % ↑	IDL-CE % ↓	OR	0.609	0.657	0.832
CEACAM5 ↑	XL-VLDL-PL % ↑	HDL-P ↓	Total-P ↑	OR	0.627	0.673	0.832
CEACAM5 ↑	XL-VLDL-PL % ↑	Total-P ↑	S-HDL-P ↓	OR	0.633	0.678	0.832
CEACAM5 ↑	XL-HDL-CE % ↑	L-LDL-CE % ↓	L-VLDL-CE % ↑	OR	0.612	0.663	0.832
CEACAM5 ↑	L-LDL-CE % ↑	L-VLDL-C % ↑	Total-P ↓	OR	0.615	0.666	0.832
CEACAM5 ↑	XL-VLDL-PL % ↓	L-LDL-CE % ↓	S-HDL-P ↓	OR	0.61	0.662	0.832
CEACAM5 ↑	L-VLDL-TG % ↓	Total-P ↓	S-HDL-PL ↑	OR	0.647	0.686	0.832
CEACAM5 ↑	L-LDL-C % ↓	HDL-P ↓	S-HDL-L ↑	OR	0.638	0.678	0.832
CEACAM5 ↑	XS-VLDL-PL % ↑	S-HDL-CE ↑	S-HDL-L ↓	OR	0.631	0.671	0.832
CEACAM5 ↑	XL-VLDL-PL % ↑	Total-P ↓	S-HDL-CE ↑	OR	0.636	0.68	0.832
CEACAM5 ↑	XL-HDL-CE % ↓	IDL-PL % ↑	Total-P ↓	OR	0.607	0.665	0.832
CEACAM5 ↑	L-LDL-C % ↑	XS-VLDL-PL % ↑	Total-P ↑	OR	0.631	0.674	0.832
CEACAM5 ↑	L-LDL-C % ↑	XS-VLDL-PL % ↑	HDL-P ↑	OR	0.63	0.674	0.832
CEACAM5 ↑	XL-VLDL-PL % ↑	Total-P ↓	S-HDL-C ↑	OR	0.635	0.68	0.832
CEACAM5 ↑	XS-VLDL-PL % ↑	L-LDL-TG % ↑	S-HDL-L ↓	OR	0.613	0.663	0.832
CEACAM5 ↑	L-LDL-C % ↑	IDL-PL % ↓	IDL-CE % ↓	OR	0.632	0.67	0.832
CEACAM5 ↑	XS-VLDL-PL % ↑	XL-HDL-CE % ↑	S-HDL-PL ↑	OR	0.622	0.669	0.832
CEACAM5 ↑	L-LDL-C % ↓	HDL-P ↑	S-HDL-C ↓	OR	0.625	0.671	0.832
CEACAM5 ↑	L-LDL-C % ↓	HDL-P ↑	S-HDL-PL ↑	OR	0.618	0.661	0.832
CEACAM5 ↑	L-LDL-CE % ↓	Albumin ↑	L-VLDL-CE % ↑	OR	0.63	0.671	0.832
CEACAM5 ↑	XS-VLDL-PL % ↑	IDL-CE % ↓	L-VLDL-CE % ↓	OR	0.615	0.66	0.832
CEACAM5 ↑	XL-VLDL-PL % ↓	Albumin ↓	IDL-PL % ↓	OR	0.626	0.657	0.832
CEACAM5 ↑	L-VLDL-TG % ↑	IDL-PL % ↑	L-VLDL-CE % ↑	OR	0.63	0.682	0.832
CEACAM5 ↑	XS-VLDL-PL % ↑	HDL-P ↑	Total-P ↑	OR	0.609	0.66	0.832
CEACAM5 ↑	XS-VLDL-PL % ↑	Total-P ↑	S-HDL-P ↑	OR	0.62	0.666	0.832
CEACAM5 ↑	XS-VLDL-PL % ↑	Total-P ↑	S-HDL-C ↑	OR	0.618	0.665	0.832
CEACAM5 ↑	IDL-PL % ↓	IDL-CE % ↓	L-VLDL-CE % ↓	OR	0.647	0.68	0.832
CEACAM5 ↑	XS-VLDL-PL % ↑	Total-P ↑	S-HDL-CE ↑	OR	0.621	0.666	0.832
CEACAM5 ↑	L-LDL-C % ↓	HDL-P ↓	S-HDL-C ↑	OR	0.628	0.671	0.832
CEACAM5 ↑	Albumin ↓	IDL-PL % ↓	Total-P ↓	OR	0.627	0.664	0.832
CEACAM5 ↑	XS-VLDL-PL % ↓	XL-VLDL-PL % ↑	L-VLDL-FC % ↑	OR	0.633	0.676	0.832
CEACAM5 ↑	XL-VLDL-PL % ↑	XL-HDL-CE % ↑	L-VLDL-FC % ↑	OR	0.625	0.676	0.832
CEACAM5 ↑	L-LDL-C % ↓	Total-P ↑	S-HDL-L ↑	OR	0.618	0.661	0.832
CEACAM5 ↑	GlycA ↑	Albumin ↓	IDL-PL % ↓	OR	0.633	0.667	0.832
CEACAM5 ↑	XS-VLDL-PL % ↑	IDL-PL % ↑	S-HDL-L ↓	OR	0.6	0.656	0.832
CEACAM5 ↑	XS-VLDL-PL % ↑	GlycA ↑	L-VLDL-C % ↓	OR	0.611	0.658	0.832
CEACAM5 ↑	L-LDL-CE % ↓	IDL-CE % ↑	L-VLDL-CE % ↑	OR	0.65	0.685	0.832
CEACAM5 ↑	L-LDL-CE % ↑	L-VLDL-FC % ↑	S-HDL-CE ↓	OR	0.63	0.678	0.832
CEACAM5 ↑	XL-VLDL-PL % ↓	GlycA ↓	Albumin ↓	OR	0.621	0.658	0.832
CEACAM5 ↑	L-LDL-C % ↓	HDL-P ↓	S-HDL-CE ↑	OR	0.63	0.672	0.832
CEACAM5 ↑	XS-VLDL-PL % ↑	IDL-PL % ↑	IDL-CE % ↓	OR	0.593	0.654	0.832
CEACAM5 ↑	XS-VLDL-PL % ↑	Albumin ↑	S-HDL-PL ↑	OR	0.633	0.676	0.832
CEACAM5 ↑	XL-VLDL-PL % ↑	L-VLDL-FC % ↑	S-HDL-L ↑	OR	0.644	0.688	0.832
CEACAM5 ↑	XL-VLDL-PL % ↑	L-VLDL-FC % ↑	S-HDL-PL ↑	OR	0.643	0.685	0.832
CEACAM5 ↑	Albumin ↑	IDL-PL % ↓	IDL-CE % ↓	OR	0.643	0.68	0.832
CEACAM5 ↑	XS-VLDL-PL % ↓	XL-VLDL-PL % ↑	L-VLDL-TG % ↓	OR	0.63	0.674	0.832
CEACAM5 ↑	L-LDL-C % ↑	XS-VLDL-PL % ↑	S-HDL-L ↑	OR	0.642	0.683	0.832
CEACAM5 ↑	XL-VLDL-PL % ↑	L-LDL-CE % ↑	L-VLDL-TG % ↓	OR	0.628	0.674	0.832
CEACAM5 ↑	XS-VLDL-PL % ↑	Total-P ↓	S-HDL-P ↑	OR	0.624	0.668	0.832
CEACAM5 ↑	XS-VLDL-PL % ↑	HDL-P ↑	S-HDL-P ↑	OR	0.619	0.666	0.832
CEACAM5 ↑	XL-VLDL-PL % ↑	Total-P ↓	S-HDL-P ↑	OR	0.637	0.682	0.832
CEACAM5 ↑	XS-VLDL-PL % ↑	L-LDL-TG % ↓	HDL-P ↑	OR	0.639	0.683	0.832
CEACAM5 ↑	XS-VLDL-PL % ↑	L-LDL-TG % ↓	Total-P ↑	OR	0.641	0.682	0.832
CEACAM5 ↑	XL-VLDL-PL % ↑	L-VLDL-CE % ↓	Total-P ↓	OR	0.639	0.68	0.832
CEACAM5 ↑	L-LDL-C % ↓	L-LDL-CE % ↑	S-HDL-CE ↑	OR	0.628	0.667	0.832
CEACAM5 ↑	XL-HDL-CE % ↓	IDL-CE % ↓	HDL-P ↓	OR	0.599	0.656	0.832
CEACAM5 ↑	XS-VLDL-PL % ↑	S-HDL-PL ↑	S-HDL-L ↑	OR	0.615	0.664	0.832
CEACAM5 ↑	XL-VLDL-PL % ↓	IDL-PL % ↑	S-HDL-L ↓	OR	0.613	0.667	0.832
CEACAM5 ↑	XS-VLDL-PL % ↑	IDL-PL % ↓	S-HDL-P ↓	OR	0.65	0.683	0.832
CEACAM5 ↑	XS-VLDL-PL % ↑	L-LDL-TG % ↑	HDL-P ↓	OR	0.611	0.661	0.832
CEACAM5 ↑	XL-HDL-CE % ↓	IDL-CE % ↓	S-HDL-P ↓	OR	0.605	0.662	0.832
CEACAM5 ↑	XS-VLDL-PL % ↑	L-VLDL-TG % ↑	GlycA ↑	OR	0.605	0.654	0.832
CEACAM5 ↑	XS-VLDL-PL % ↑	HDL-P ↑	S-HDL-CE ↑	OR	0.619	0.665	0.832
CEACAM5 ↑	L-LDL-C % ↓	HDL-P ↑	S-HDL-L ↓	OR	0.629	0.674	0.832
CEACAM5 ↑	L-LDL-C % ↓	L-LDL-CE % ↑	S-HDL-C ↑	OR	0.626	0.665	0.832
CEACAM5 ↑	XL-VLDL-PL % ↓	IDL-PL % ↑	S-HDL-CE ↓	OR	0.616	0.667	0.832
CEACAM5 ↑	XL-VLDL-PL % ↓	XL-HDL-CE % ↑	Albumin ↓	OR	0.603	0.643	0.832
CEACAM5 ↑	L-LDL-C % ↓	HDL-P ↑	S-HDL-PL ↓	OR	0.637	0.68	0.832
CEACAM5 ↑	XS-VLDL-PL % ↑	IDL-PL % ↓	S-HDL-PL ↓	OR	0.648	0.682	0.832
CEACAM5 ↑	L-LDL-C % ↓	HDL-P ↑	S-HDL-P ↓	OR	0.625	0.671	0.832
CEACAM5 ↑	XL-VLDL-PL % ↑	L-VLDL-FC % ↑	IDL-CE % ↑	OR	0.652	0.688	0.832
CEACAM5 ↑	XS-VLDL-PL % ↑	IDL-PL % ↓	S-HDL-C ↓	OR	0.651	0.684	0.832
CEACAM5 ↑	XS-VLDL-PL % ↑	IDL-CE % ↓	L-LDL-TG % ↓	OR	0.622	0.672	0.831
CEACAM5 ↑	XL-VLDL-PL % ↑	GlycA ↓	S-HDL-P ↓	OR	0.634	0.68	0.831
CEACAM5 ↑	XL-VLDL-PL % ↑	GlycA ↓	S-HDL-L ↓	OR	0.633	0.677	0.831
CEACAM5 ↑	XL-VLDL-PL % ↑	L-VLDL-TG % ↓	L-VLDL-C % ↓	OR	0.653	0.68	0.831
CEACAM5 ↑	L-LDL-C % ↑	L-LDL-CE % ↓	HDL-P ↓	OR	0.606	0.655	0.831
CEACAM5 ↑	L-VLDL-TG % ↓	HDL-P ↓	Total-P ↓	OR	0.606	0.661	0.831
CEACAM5 ↑	XL-VLDL-PL % ↑	HDL-P ↓	Total-P ↓	OR	0.602	0.66	0.831
CEACAM5 ↑	L-LDL-C % ↓	L-LDL-TG % ↓	HDL-P ↑	OR	0.639	0.675	0.831
CEACAM5 ↑	XL-VLDL-PL % ↑	XL-HDL-CE % ↑	L-VLDL-TG % ↓	OR	0.624	0.673	0.831
CEACAM5 ↑	L-LDL-C % ↓	Total-P ↑	S-HDL-CE ↑	OR	0.618	0.662	0.831
CEACAM5 ↑	L-LDL-C % ↓	S-HDL-P ↑	S-HDL-C ↓	OR	0.633	0.677	0.831
CEACAM5 ↑	XS-VLDL-PL % ↑	L-VLDL-CE % ↓	S-HDL-PL ↑	OR	0.642	0.681	0.831
CEACAM5 ↑	XL-VLDL-PL % ↓	L-LDL-CE % ↓	L-LDL-TG % ↓	OR	0.626	0.669	0.831
CEACAM5 ↑	L-LDL-C % ↓	HDL-P ↑	S-HDL-CE ↓	OR	0.629	0.674	0.831
CEACAM5 ↑	L-LDL-C % ↓	S-HDL-PL ↑	S-HDL-C ↓	OR	0.635	0.676	0.831
CEACAM5 ↑	IDL-PL % ↑	L-LDL-TG % ↓	L-VLDL-CE % ↑	OR	0.624	0.675	0.831
CEACAM5 ↑	L-LDL-C % ↓	L-LDL-TG % ↓	S-HDL-PL ↑	OR	0.64	0.677	0.831
CEACAM5 ↑	XS-VLDL-PL % ↑	IDL-PL % ↑	S-HDL-CE ↓	OR	0.6	0.656	0.831
CEACAM5 ↑	XS-VLDL-PL % ↑	IDL-PL % ↑	S-HDL-PL ↓	OR	0.603	0.659	0.831
CEACAM5 ↑	XL-VLDL-PL % ↑	L-VLDL-TG % ↓	L-VLDL-CE % ↓	OR	0.658	0.687	0.831
CEACAM5 ↑	XL-VLDL-PL % ↓	Albumin ↓	IDL-CE % ↑	OR	0.648	0.674	0.831
CEACAM5 ↑	XS-VLDL-PL % ↑	L-VLDL-TG % ↑	IDL-PL % ↑	OR	0.611	0.665	0.831
CEACAM5 ↑	XS-VLDL-PL % ↑	HDL-P ↓	S-HDL-P ↑	OR	0.629	0.67	0.831
CEACAM5 ↑	XL-VLDL-PL % ↑	XL-HDL-CE % ↑	Total-P ↓	OR	0.624	0.673	0.831
CEACAM5 ↑	L-VLDL-TG % ↓	L-VLDL-CE % ↓	Total-P ↓	OR	0.648	0.687	0.831
CEACAM5 ↑	XS-VLDL-PL % ↑	L-VLDL-C % ↓	S-HDL-PL ↑	OR	0.635	0.674	0.831
CEACAM5 ↑	L-VLDL-TG % ↓	HDL-P ↓	S-HDL-P ↓	OR	0.609	0.663	0.831
CEACAM5 ↑	XL-HDL-CE % ↓	IDL-CE % ↓	S-HDL-CE ↓	OR	0.602	0.659	0.831
CEACAM5 ↑	XS-VLDL-PL % ↑	IDL-CE % ↓	L-VLDL-C % ↓	OR	0.607	0.656	0.831
CEACAM5 ↑	XL-HDL-CE % ↓	IDL-CE % ↓	S-HDL-C ↓	OR	0.601	0.659	0.831
CEACAM5 ↑	L-LDL-C % ↓	IDL-PL % ↓	HDL-P ↑	OR	0.628	0.665	0.831
CEACAM5 ↑	XS-VLDL-PL % ↑	HDL-P ↑	S-HDL-CE ↓	OR	0.629	0.674	0.831
CEACAM5 ↑	XL-VLDL-PL % ↓	L-VLDL-FC % ↓	Albumin ↓	OR	0.599	0.639	0.831
CEACAM5 ↑	XS-VLDL-PL % ↑	L-VLDL-CE % ↓	HDL-P ↑	OR	0.636	0.678	0.831
CEACAM5 ↑	XL-VLDL-PL % ↓	Albumin ↓	L-VLDL-CE % ↓	OR	0.621	0.652	0.831
CEACAM5 ↑	XS-VLDL-PL % ↑	S-HDL-PL ↓	S-HDL-C ↑	OR	0.633	0.672	0.831
CEACAM5 ↑	XS-VLDL-PL % ↑	S-HDL-P ↑	S-HDL-L ↓	OR	0.631	0.67	0.831
CEACAM5 ↑	XL-VLDL-PL % ↓	Albumin ↓	L-VLDL-C % ↓	OR	0.615	0.647	0.831
CEACAM5 ↑	L-LDL-CE % ↑	Albumin ↓	L-LDL-TG % ↑	OR	0.611	0.66	0.831
CEACAM5 ↑	XS-VLDL-PL % ↑	S-HDL-CE ↑	S-HDL-C ↓	OR	0.632	0.673	0.831
CEACAM5 ↑	XL-VLDL-PL % ↑	IDL-CE % ↑	Total-P ↓	OR	0.65	0.686	0.831
CEACAM5 ↑	XS-VLDL-PL % ↑	Total-P ↑	S-HDL-CE ↓	OR	0.631	0.673	0.831
CEACAM5 ↑	L-VLDL-TG % ↓	Total-P ↓	S-HDL-PL ↓	OR	0.609	0.662	0.831
CEACAM5 ↑	XS-VLDL-PL % ↑	L-VLDL-TG % ↑	S-HDL-PL ↑	OR	0.636	0.674	0.831
CEACAM5 ↑	L-LDL-CE % ↑	GlycA ↑	HDL-P ↓	OR	0.604	0.654	0.831
CEACAM5 ↑	L-LDL-CE % ↑	Albumin ↓	HDL-P ↓	OR	0.598	0.648	0.831
CEACAM5 ↑	XS-VLDL-PL % ↑	S-HDL-PL ↓	S-HDL-CE ↑	OR	0.634	0.674	0.831
CEACAM5 ↑	L-LDL-C % ↓	HDL-P ↓	S-HDL-P ↑	OR	0.631	0.673	0.831
CEACAM5 ↑	L-LDL-C % ↓	IDL-PL % ↓	S-HDL-CE ↑	OR	0.628	0.667	0.831
CEACAM5 ↑	XS-VLDL-PL % ↓	XL-VLDL-PL % ↓	Albumin ↓	OR	0.618	0.653	0.831
CEACAM5 ↑	L-LDL-C % ↓	IDL-PL % ↓	S-HDL-C ↑	OR	0.627	0.665	0.831
CEACAM5 ↑	XS-VLDL-PL % ↑	S-HDL-CE ↓	S-HDL-L ↑	OR	0.642	0.68	0.831
CEACAM5 ↑	XS-VLDL-PL % ↓	L-VLDL-TG % ↓	Total-P ↓	OR	0.632	0.677	0.831
CEACAM5 ↑	L-VLDL-TG % ↓	L-VLDL-C % ↓	Total-P ↓	OR	0.639	0.68	0.831
CEACAM5 ↑	L-LDL-C % ↓	IDL-PL % ↓	S-HDL-P ↑	OR	0.627	0.666	0.831
CEACAM5 ↑	XS-VLDL-PL % ↑	S-HDL-P ↓	S-HDL-CE ↑	OR	0.635	0.674	0.831
CEACAM5 ↑	L-LDL-C % ↓	IDL-PL % ↓	L-LDL-TG % ↑	OR	0.64	0.677	0.831
CEACAM5 ↑	IDL-PL % ↑	IDL-CE % ↑	L-VLDL-CE % ↑	OR	0.661	0.7	0.831
CEACAM5 ↑	L-LDL-C % ↓	L-LDL-CE % ↓	L-LDL-TG % ↓	OR	0.617	0.666	0.831
CEACAM5 ↑	L-VLDL-FC % ↑	IDL-PL % ↓	S-HDL-P ↓	OR	0.65	0.69	0.831
CEACAM5 ↑	XL-VLDL-PL % ↑	L-LDL-TG % ↓	Total-P ↓	OR	0.623	0.669	0.831
CEACAM5 ↑	L-LDL-C % ↓	S-HDL-PL ↓	S-HDL-CE ↑	OR	0.643	0.684	0.831
CEACAM5 ↑	L-LDL-C % ↓	S-HDL-PL ↓	S-HDL-C ↑	OR	0.641	0.683	0.831
CEACAM5 ↑	L-LDL-C % ↓	S-HDL-PL ↑	S-HDL-L ↓	OR	0.638	0.679	0.831
CEACAM5 ↑	XL-VLDL-PL % ↓	IDL-PL % ↑	S-HDL-PL ↑	OR	0.649	0.694	0.831
CEACAM5 ↑	XL-VLDL-PL % ↓	IDL-PL % ↑	S-HDL-L ↑	OR	0.652	0.695	0.831
CEACAM5 ↑	XL-VLDL-PL % ↑	L-VLDL-TG % ↑	Total-P ↓	OR	0.623	0.667	0.831
CEACAM5 ↑	L-LDL-C % ↓	S-HDL-L ↓	S-HDL-C ↑	OR	0.634	0.677	0.831
CEACAM5 ↑	L-LDL-C % ↓	S-HDL-PL ↑	S-HDL-P ↓	OR	0.634	0.675	0.831
CEACAM5 ↑	L-VLDL-TG % ↓	Total-P ↓	S-HDL-CE ↑	OR	0.643	0.684	0.831
CEACAM5 ↑	L-VLDL-TG % ↓	Total-P ↓	S-HDL-C ↑	OR	0.638	0.679	0.831
CEACAM5 ↑	L-VLDL-TG % ↓	Total-P ↓	S-HDL-L ↑	OR	0.649	0.689	0.831
CEACAM5 ↑	L-VLDL-TG % ↓	HDL-P ↑	Total-P ↓	OR	0.63	0.676	0.831
CEACAM5 ↑	XL-HDL-CE % ↓	IDL-PL % ↑	S-HDL-CE ↓	OR	0.61	0.668	0.831
CEACAM5 ↑	XL-HDL-CE % ↓	IDL-PL % ↑	S-HDL-C ↓	OR	0.609	0.667	0.831
CEACAM5 ↑	XL-HDL-CE % ↓	IDL-PL % ↑	S-HDL-PL ↓	OR	0.615	0.672	0.831
CEACAM5 ↑	XL-HDL-CE % ↓	IDL-PL % ↑	S-HDL-L ↓	OR	0.613	0.67	0.831
CEACAM5 ↑	L-LDL-C % ↓	S-HDL-P ↓	S-HDL-C ↑	OR	0.631	0.674	0.831
CEACAM5 ↑	L-LDL-C % ↑	XL-VLDL-PL % ↑	S-HDL-PL ↓	OR	0.627	0.672	0.831
CEACAM5 ↑	XL-HDL-CE % ↓	L-VLDL-TG % ↑	IDL-PL % ↑	OR	0.621	0.673	0.831
CEACAM5 ↑	IDL-PL % ↓	IDL-CE % ↓	L-VLDL-C % ↓	OR	0.639	0.673	0.831
CEACAM5 ↑	XL-VLDL-PL % ↑	S-HDL-PL ↓	S-HDL-CE ↑	OR	0.64	0.682	0.831
CEACAM5 ↑	XL-VLDL-PL % ↑	S-HDL-PL ↓	S-HDL-C ↑	OR	0.64	0.683	0.831
CEACAM5 ↑	XL-VLDL-PL % ↑	Albumin ↑	S-HDL-PL ↓	OR	0.634	0.681	0.831
CEACAM5 ↑	Albumin ↑	IDL-PL % ↑	L-LDL-TG % ↑	OR	0.646	0.69	0.831
CEACAM5 ↑	Albumin ↑	IDL-PL % ↑	L-VLDL-CE % ↑	OR	0.644	0.689	0.831
CEACAM5 ↑	XL-VLDL-PL % ↓	IDL-PL % ↑	Total-P ↓	OR	0.612	0.664	0.831
CEACAM5 ↑	XL-VLDL-PL % ↓	Albumin ↑	IDL-PL % ↑	OR	0.647	0.691	0.831
CEACAM5 ↑	XS-VLDL-PL % ↑	L-LDL-CE % ↑	L-LDL-TG % ↑	OR	0.62	0.669	0.831
CEACAM5 ↑	XS-VLDL-PL % ↑	L-VLDL-C % ↓	Total-P ↑	OR	0.628	0.669	0.831
CEACAM5 ↑	XL-VLDL-PL % ↑	S-HDL-PL ↓	S-HDL-L ↓	OR	0.608	0.665	0.831
CEACAM5 ↑	XS-VLDL-PL % ↑	S-HDL-L ↓	S-HDL-C ↑	OR	0.629	0.669	0.831
CEACAM5 ↑	L-LDL-C % ↑	XL-VLDL-PL % ↑	HDL-P ↓	OR	0.621	0.668	0.831
CEACAM5 ↑	XS-VLDL-PL % ↑	L-VLDL-C % ↓	HDL-P ↑	OR	0.628	0.671	0.831
CEACAM5 ↑	XL-HDL-CE % ↓	IDL-PL % ↑	S-HDL-P ↓	OR	0.612	0.67	0.831
CEACAM5 ↑	XL-HDL-CE % ↓	IDL-PL % ↑	HDL-P ↓	OR	0.61	0.667	0.831
CEACAM5 ↑	XL-VLDL-PL % ↑	L-VLDL-CE % ↑	S-HDL-PL ↓	OR	0.624	0.677	0.831
CEACAM5 ↑	XS-VLDL-PL % ↑	S-HDL-CE ↑	S-HDL-L ↑	OR	0.619	0.668	0.831
CEACAM5 ↑	L-LDL-C % ↑	IDL-PL % ↑	L-VLDL-CE % ↑	OR	0.616	0.671	0.831
CEACAM5 ↑	L-VLDL-FC % ↓	IDL-PL % ↑	L-VLDL-CE % ↑	OR	0.634	0.68	0.831
CEACAM5 ↑	L-LDL-C % ↓	L-LDL-TG % ↓	HDL-P ↓	OR	0.614	0.663	0.831
CEACAM5 ↑	XS-VLDL-PL % ↑	L-LDL-CE % ↑	HDL-P ↑	OR	0.625	0.67	0.831
CEACAM5 ↑	L-LDL-C % ↑	Albumin ↓	S-HDL-P ↓	OR	0.606	0.651	0.831
CEACAM5 ↑	L-LDL-C % ↑	Albumin ↓	S-HDL-L ↓	OR	0.601	0.647	0.831
CEACAM5 ↑	XL-VLDL-PL % ↓	L-LDL-TG % ↑	S-HDL-C ↓	OR	0.614	0.663	0.831
CEACAM5 ↑	XL-VLDL-PL % ↑	L-VLDL-FC % ↓	L-VLDL-TG % ↓	OR	0.642	0.677	0.831
CEACAM5 ↑	L-LDL-C % ↓	L-LDL-CE % ↑	S-HDL-P ↓	OR	0.619	0.667	0.831
CEACAM5 ↑	L-LDL-C % ↓	XS-VLDL-PL % ↓	Total-P ↑	OR	0.624	0.665	0.831
CEACAM5 ↑	L-LDL-CE % ↑	IDL-CE % ↓	L-LDL-TG % ↑	OR	0.609	0.657	0.831
CEACAM5 ↑	XL-VLDL-PL % ↓	L-VLDL-FC % ↑	S-HDL-L ↓	OR	0.631	0.678	0.831
CEACAM5 ↑	XS-VLDL-PL % ↑	L-VLDL-TG % ↑	IDL-PL % ↓	OR	0.648	0.679	0.831
CEACAM5 ↑	XL-VLDL-PL % ↑	L-VLDL-TG % ↓	S-HDL-L ↑	OR	0.642	0.687	0.831
CEACAM5 ↑	XL-VLDL-PL % ↑	L-VLDL-TG % ↓	S-HDL-PL ↑	OR	0.641	0.684	0.831
CEACAM5 ↑	L-LDL-C % ↑	GlycA ↑	Total-P ↓	OR	0.604	0.654	0.831
CEACAM5 ↑	XS-VLDL-PL % ↑	L-VLDL-FC % ↓	S-HDL-PL ↑	OR	0.639	0.673	0.831
CEACAM5 ↑	XL-VLDL-PL % ↑	L-VLDL-TG % ↓	S-HDL-CE ↑	OR	0.637	0.679	0.831
CEACAM5 ↑	XL-VLDL-PL % ↑	L-VLDL-FC % ↓	Total-P ↓	OR	0.627	0.669	0.831
CEACAM5 ↑	L-LDL-C % ↓	L-VLDL-C % ↓	Total-P ↑	OR	0.62	0.66	0.831
CEACAM5 ↑	XS-VLDL-PL % ↑	XL-HDL-CE % ↑	Total-P ↑	OR	0.617	0.663	0.831
CEACAM5 ↑	XL-VLDL-PL % ↑	Total-P ↓	S-HDL-PL ↑	OR	0.641	0.685	0.831
CEACAM5 ↑	XS-VLDL-PL % ↑	XL-HDL-CE % ↑	HDL-P ↑	OR	0.618	0.665	0.831
CEACAM5 ↑	XS-VLDL-PL % ↑	XL-HDL-CE % ↑	S-HDL-L ↑	OR	0.622	0.668	0.831
CEACAM5 ↑	L-VLDL-TG % ↓	L-LDL-TG % ↓	Total-P ↓	OR	0.625	0.667	0.831
CEACAM5 ↑	L-LDL-C % ↓	HDL-P ↑	S-HDL-L ↑	OR	0.619	0.662	0.831
CEACAM5 ↑	L-VLDL-TG % ↓	HDL-P ↓	S-HDL-C ↓	OR	0.609	0.662	0.831
CEACAM5 ↑	XS-VLDL-PL % ↑	IDL-CE % ↓	S-HDL-L ↓	OR	0.603	0.655	0.831
CEACAM5 ↑	L-VLDL-TG % ↓	HDL-P ↓	S-HDL-CE ↓	OR	0.61	0.663	0.831
CEACAM5 ↑	L-LDL-C % ↓	L-LDL-TG % ↑	S-HDL-C ↓	OR	0.613	0.663	0.831
CEACAM5 ↑	XS-VLDL-PL % ↑	L-LDL-TG % ↓	S-HDL-L ↑	OR	0.648	0.689	0.831
CEACAM5 ↑	XL-VLDL-PL % ↑	Total-P ↓	S-HDL-L ↑	OR	0.644	0.688	0.831
CEACAM5 ↑	L-LDL-CE % ↑	L-VLDL-FC % ↑	L-VLDL-TG % ↓	OR	0.616	0.664	0.831
CEACAM5 ↑	XL-VLDL-PL % ↓	L-VLDL-TG % ↑	Albumin ↓	OR	0.601	0.639	0.831
CEACAM5 ↑	L-LDL-C % ↓	L-LDL-TG % ↑	S-HDL-P ↓	OR	0.613	0.663	0.831
CEACAM5 ↑	L-LDL-C % ↓	L-LDL-TG % ↑	S-HDL-L ↓	OR	0.618	0.666	0.831
CEACAM5 ↑	L-LDL-C % ↓	L-LDL-TG % ↑	S-HDL-PL ↓	OR	0.623	0.671	0.831
CEACAM5 ↑	XS-VLDL-PL % ↑	HDL-P ↑	S-HDL-C ↑	OR	0.617	0.664	0.831
CEACAM5 ↑	XL-VLDL-PL % ↑	L-VLDL-TG % ↓	S-HDL-P ↑	OR	0.635	0.679	0.831
CEACAM5 ↑	XS-VLDL-PL % ↓	XL-VLDL-PL % ↑	HDL-P ↓	OR	0.624	0.67	0.831
CEACAM5 ↑	GlycA ↑	IDL-PL % ↓	Total-P ↑	OR	0.629	0.666	0.831
CEACAM5 ↑	XL-VLDL-PL % ↓	IDL-PL % ↑	S-HDL-PL ↓	OR	0.614	0.667	0.831
CEACAM5 ↑	L-VLDL-TG % ↓	GlycA ↓	Total-P ↓	OR	0.632	0.673	0.831
CEACAM5 ↑	XL-VLDL-PL % ↑	Total-P ↑	S-HDL-L ↓	OR	0.626	0.672	0.831
CEACAM5 ↑	XL-VLDL-PL % ↑	L-VLDL-C % ↓	Total-P ↓	OR	0.63	0.672	0.831
CEACAM5 ↑	L-LDL-CE % ↑	GlycA ↑	S-HDL-CE ↓	OR	0.613	0.662	0.831
CEACAM5 ↑	XL-VLDL-PL % ↑	HDL-P ↑	S-HDL-L ↓	OR	0.626	0.674	0.831
CEACAM5 ↑	XL-VLDL-PL % ↑	HDL-P ↑	S-HDL-P ↓	OR	0.633	0.68	0.831
CEACAM5 ↑	GlycA ↑	IDL-PL % ↓	HDL-P ↑	OR	0.629	0.665	0.831
CEACAM5 ↑	XS-VLDL-PL % ↑	IDL-PL % ↓	S-HDL-CE ↓	OR	0.649	0.683	0.831
CEACAM5 ↑	XL-VLDL-PL % ↑	S-HDL-PL ↓	S-HDL-P ↑	OR	0.642	0.685	0.831
CEACAM5 ↑	L-VLDL-TG % ↓	Albumin ↑	Total-P ↓	OR	0.638	0.681	0.831
CEACAM5 ↑	XL-VLDL-PL % ↑	L-VLDL-TG % ↓	L-LDL-TG % ↓	OR	0.621	0.668	0.831
CEACAM5 ↑	L-LDL-C % ↓	S-HDL-PL ↑	S-HDL-CE ↑	OR	0.615	0.661	0.831
CEACAM5 ↑	L-LDL-C % ↓	S-HDL-PL ↑	S-HDL-P ↑	OR	0.613	0.661	0.831
CEACAM5 ↑	XS-VLDL-PL % ↑	Albumin ↑	IDL-CE % ↓	OR	0.625	0.669	0.831
CEACAM5 ↑	XL-HDL-CE % ↓	L-VLDL-FC % ↓	IDL-CE % ↓	OR	0.615	0.658	0.831
CEACAM5 ↑	L-LDL-C % ↓	L-LDL-CE % ↑	S-HDL-C ↓	OR	0.619	0.667	0.831
CEACAM5 ↑	XL-VLDL-PL % ↑	L-VLDL-TG % ↓	IDL-CE % ↑	OR	0.649	0.688	0.831
CEACAM5 ↑	XL-VLDL-PL % ↓	IDL-PL % ↑	HDL-P ↓	OR	0.62	0.671	0.831
CEACAM5 ↑	L-LDL-CE % ↑	GlycA ↑	S-HDL-C ↓	OR	0.612	0.659	0.831
CEACAM5 ↑	XS-VLDL-PL % ↑	S-HDL-P ↑	S-HDL-L ↑	OR	0.618	0.667	0.831
CEACAM5 ↑	L-LDL-CE % ↑	GlycA ↑	S-HDL-P ↓	OR	0.613	0.659	0.831
CEACAM5 ↑	XS-VLDL-PL % ↑	IDL-CE % ↑	HDL-P ↑	OR	0.66	0.695	0.831
CEACAM5 ↑	L-LDL-C % ↓	S-HDL-CE ↑	S-HDL-C ↓	OR	0.635	0.676	0.831
CEACAM5 ↑	GlycA ↑	IDL-PL % ↓	S-HDL-PL ↑	OR	0.637	0.672	0.831
CEACAM5 ↑	GlycA ↑	IDL-PL % ↓	S-HDL-L ↑	OR	0.638	0.673	0.831
CEACAM5 ↑	L-LDL-C % ↑	L-VLDL-TG % ↓	Total-P ↓	OR	0.616	0.664	0.831
CEACAM5 ↑	L-VLDL-TG % ↓	IDL-CE % ↑	Total-P ↓	OR	0.654	0.689	0.831
CEACAM5 ↑	L-LDL-C % ↓	L-LDL-CE % ↓	GlycA ↓	OR	0.621	0.666	0.83
CEACAM5 ↑	XS-VLDL-PL % ↑	L-LDL-CE % ↑	S-HDL-L ↑	OR	0.629	0.674	0.83
CEACAM5 ↑	L-LDL-C % ↓	L-VLDL-CE % ↓	S-HDL-PL ↑	OR	0.632	0.669	0.83
CEACAM5 ↑	XS-VLDL-PL % ↓	XL-VLDL-PL % ↑	S-HDL-L ↓	OR	0.628	0.672	0.83
CEACAM5 ↑	XL-VLDL-PL % ↑	IDL-CE % ↑	HDL-P ↓	OR	0.648	0.683	0.83
CEACAM5 ↑	XS-VLDL-PL % ↑	L-LDL-TG % ↑	S-HDL-CE ↓	OR	0.614	0.664	0.83
CEACAM5 ↑	XL-VLDL-PL % ↑	S-HDL-PL ↓	S-HDL-L ↑	OR	0.65	0.691	0.83
CEACAM5 ↑	XS-VLDL-PL % ↑	XL-HDL-CE % ↑	S-HDL-C ↑	OR	0.614	0.66	0.83
CEACAM5 ↑	XS-VLDL-PL % ↑	XL-HDL-CE % ↑	L-LDL-TG % ↑	OR	0.628	0.67	0.83
CEACAM5 ↑	L-VLDL-FC % ↑	Total-P ↑	S-HDL-P ↓	OR	0.641	0.685	0.83
CEACAM5 ↑	XS-VLDL-PL % ↑	L-LDL-TG % ↓	S-HDL-CE ↑	OR	0.641	0.683	0.83
CEACAM5 ↑	XL-VLDL-PL % ↑	IDL-CE % ↑	S-HDL-PL ↓	OR	0.654	0.69	0.83
CEACAM5 ↑	XS-VLDL-PL % ↑	L-LDL-TG % ↓	S-HDL-C ↑	OR	0.64	0.681	0.83
CEACAM5 ↑	L-LDL-C % ↓	HDL-P ↑	S-HDL-CE ↑	OR	0.617	0.661	0.83
CEACAM5 ↑	L-LDL-C % ↓	L-LDL-CE % ↑	S-HDL-CE ↓	OR	0.62	0.668	0.83
CEACAM5 ↑	L-VLDL-TG % ↓	HDL-P ↓	Total-P ↑	OR	0.635	0.679	0.83
CEACAM5 ↑	XL-HDL-CE % ↑	L-VLDL-TG % ↓	Total-P ↓	OR	0.627	0.674	0.83
CEACAM5 ↑	L-LDL-C % ↓	HDL-P ↑	S-HDL-P ↑	OR	0.616	0.661	0.83
CEACAM5 ↑	L-VLDL-TG % ↓	L-VLDL-CE % ↓	HDL-P ↓	OR	0.649	0.688	0.83
CEACAM5 ↑	L-LDL-C % ↓	IDL-CE % ↑	Total-P ↑	OR	0.646	0.675	0.83
CEACAM5 ↑	XL-VLDL-PL % ↑	L-VLDL-C % ↓	HDL-P ↓	OR	0.631	0.671	0.83
CEACAM5 ↑	L-LDL-C % ↓	Albumin ↑	HDL-P ↓	OR	0.628	0.67	0.83
CEACAM5 ↑	XS-VLDL-PL % ↑	GlycA ↓	S-HDL-L ↑	OR	0.662	0.696	0.83
CEACAM5 ↑	L-LDL-C % ↓	XL-HDL-CE % ↑	L-LDL-CE % ↑	OR	0.62	0.66	0.83
CEACAM5 ↑	XL-HDL-CE % ↓	L-VLDL-FC % ↓	IDL-PL % ↑	OR	0.627	0.674	0.83
CEACAM5 ↑	XL-VLDL-PL % ↑	Albumin ↑	HDL-P ↓	OR	0.629	0.674	0.83
CEACAM5 ↑	L-LDL-C % ↓	L-VLDL-TG % ↑	Total-P ↑	OR	0.619	0.659	0.83
CEACAM5 ↑	XS-VLDL-PL % ↑	S-HDL-P ↑	S-HDL-CE ↑	OR	0.613	0.662	0.83
CEACAM5 ↑	XL-VLDL-PL % ↓	L-LDL-CE % ↓	L-VLDL-FC % ↓	OR	0.606	0.65	0.83
CEACAM5 ↑	L-VLDL-FC % ↓	L-VLDL-TG % ↓	Total-P ↓	OR	0.635	0.674	0.83
CEACAM5 ↑	XL-VLDL-PL % ↓	L-LDL-CE % ↓	S-HDL-PL ↓	OR	0.606	0.659	0.83
CEACAM5 ↑	Albumin ↑	IDL-CE % ↓	L-LDL-TG % ↑	OR	0.629	0.667	0.83
CEACAM5 ↑	GlycA ↑	IDL-PL % ↓	S-HDL-CE ↑	OR	0.63	0.668	0.83
CEACAM5 ↑	L-VLDL-FC % ↑	S-HDL-P ↓	S-HDL-C ↓	OR	0.612	0.667	0.83
CEACAM5 ↑	XL-HDL-CE % ↓	IDL-PL % ↑	IDL-CE % ↑	OR	0.676	0.71	0.83
CEACAM5 ↑	L-LDL-C % ↓	S-HDL-CE ↓	S-HDL-C ↑	OR	0.634	0.677	0.83
CEACAM5 ↑	XL-VLDL-PL % ↑	GlycA ↓	S-HDL-C ↓	OR	0.633	0.678	0.83
CEACAM5 ↑	L-LDL-C % ↓	XL-HDL-CE % ↑	L-LDL-TG % ↑	OR	0.618	0.661	0.83
CEACAM5 ↑	XS-VLDL-PL % ↑	L-VLDL-FC % ↓	Total-P ↑	OR	0.625	0.665	0.83
CEACAM5 ↑	L-LDL-C % ↓	S-HDL-PL ↓	S-HDL-P ↑	OR	0.644	0.685	0.83
CEACAM5 ↑	L-LDL-C % ↓	S-HDL-PL ↓	S-HDL-L ↑	OR	0.649	0.689	0.83
CEACAM5 ↑	XS-VLDL-PL % ↑	L-VLDL-FC % ↓	HDL-P ↑	OR	0.625	0.667	0.83
CEACAM5 ↑	XS-VLDL-PL % ↑	L-VLDL-CE % ↓	S-HDL-L ↑	OR	0.645	0.683	0.83
CEACAM5 ↑	XS-VLDL-PL % ↑	L-VLDL-FC % ↓	S-HDL-L ↑	OR	0.638	0.674	0.83
CEACAM5 ↑	L-LDL-C % ↓	XL-HDL-CE % ↑	Total-P ↑	OR	0.614	0.658	0.83
CEACAM5 ↑	L-LDL-C % ↑	GlycA ↑	Albumin ↓	OR	0.595	0.645	0.83
CEACAM5 ↑	L-VLDL-FC % ↑	S-HDL-PL ↓	S-HDL-P ↓	OR	0.616	0.67	0.83
CEACAM5 ↑	L-LDL-C % ↓	S-HDL-PL ↑	S-HDL-CE ↓	OR	0.637	0.679	0.83
CEACAM5 ↑	XL-VLDL-PL % ↑	L-VLDL-FC % ↓	S-HDL-PL ↓	OR	0.632	0.672	0.83
CEACAM5 ↑	L-LDL-C % ↓	S-HDL-L ↑	S-HDL-C ↓	OR	0.639	0.68	0.83
CEACAM5 ↑	L-VLDL-FC % ↑	S-HDL-P ↓	S-HDL-L ↓	OR	0.615	0.67	0.83
CEACAM5 ↑	L-LDL-C % ↓	XL-HDL-CE % ↑	S-HDL-PL ↑	OR	0.62	0.663	0.83
CEACAM5 ↑	L-LDL-C % ↓	L-LDL-TG % ↑	S-HDL-CE ↓	OR	0.615	0.665	0.83
CEACAM5 ↑	XL-VLDL-PL % ↓	L-VLDL-FC % ↑	S-HDL-PL ↓	OR	0.63	0.679	0.83
CEACAM5 ↑	L-LDL-CE % ↑	L-VLDL-C % ↑	HDL-P ↓	OR	0.618	0.666	0.83
CEACAM5 ↑	L-VLDL-FC % ↑	S-HDL-P ↓	S-HDL-CE ↓	OR	0.616	0.67	0.83
CEACAM5 ↑	L-LDL-C % ↑	Albumin ↓	S-HDL-C ↓	OR	0.605	0.649	0.83
CEACAM5 ↑	L-LDL-C % ↓	L-LDL-CE % ↓	S-HDL-P ↓	OR	0.612	0.664	0.83
CEACAM5 ↑	L-LDL-C % ↓	L-LDL-CE % ↓	S-HDL-L ↓	OR	0.613	0.666	0.83
CEACAM5 ↑	L-VLDL-TG % ↓	HDL-P ↓	S-HDL-L ↓	OR	0.608	0.661	0.83
CEACAM5 ↑	L-VLDL-TG % ↓	HDL-P ↓	S-HDL-PL ↓	OR	0.611	0.663	0.83
CEACAM5 ↑	XS-VLDL-PL % ↓	XL-VLDL-PL % ↑	S-HDL-P ↓	OR	0.633	0.676	0.83
CEACAM5 ↑	XS-VLDL-PL % ↑	GlycA ↓	Total-P ↑	OR	0.654	0.69	0.83
CEACAM5 ↑	XS-VLDL-PL % ↓	XL-VLDL-PL % ↓	L-LDL-CE % ↓	OR	0.619	0.661	0.83
CEACAM5 ↑	XS-VLDL-PL % ↑	GlycA ↓	HDL-P ↑	OR	0.654	0.691	0.83
CEACAM5 ↑	L-LDL-C % ↑	IDL-PL % ↓	L-LDL-TG % ↑	OR	0.646	0.679	0.83
CEACAM5 ↑	XL-VLDL-PL % ↓	L-LDL-CE % ↑	IDL-PL % ↑	OR	0.636	0.682	0.83
CEACAM5 ↑	L-VLDL-FC % ↑	GlycA ↓	S-HDL-P ↓	OR	0.638	0.682	0.83
CEACAM5 ↑	XL-VLDL-PL % ↑	L-LDL-CE % ↑	S-HDL-PL ↓	OR	0.63	0.676	0.83
CEACAM5 ↑	GlycA ↑	IDL-PL % ↓	S-HDL-P ↑	OR	0.632	0.67	0.83
CEACAM5 ↑	XL-VLDL-PL % ↓	L-LDL-TG % ↑	S-HDL-L ↓	OR	0.618	0.665	0.83
CEACAM5 ↑	L-LDL-CE % ↑	IDL-PL % ↓	L-LDL-TG % ↑	OR	0.656	0.688	0.83
CEACAM5 ↑	L-LDL-C % ↓	L-VLDL-CE % ↓	HDL-P ↑	OR	0.625	0.664	0.83
CEACAM5 ↑	XL-VLDL-PL % ↑	L-LDL-CE % ↑	HDL-P ↓	OR	0.619	0.668	0.83
CEACAM5 ↑	L-VLDL-FC % ↑	L-VLDL-CE % ↓	S-HDL-P ↓	OR	0.653	0.695	0.83
CEACAM5 ↑	L-LDL-C % ↑	L-VLDL-TG % ↓	HDL-P ↓	OR	0.618	0.665	0.83
CEACAM5 ↑	XS-VLDL-PL % ↑	L-VLDL-TG % ↑	S-HDL-L ↑	OR	0.636	0.674	0.83
CEACAM5 ↑	XS-VLDL-PL % ↑	XL-HDL-CE % ↑	IDL-CE % ↓	OR	0.61	0.659	0.83
CEACAM5 ↑	Albumin ↓	IDL-PL % ↓	HDL-P ↓	OR	0.631	0.668	0.83
CEACAM5 ↑	L-LDL-C % ↓	GlycA ↓	S-HDL-PL ↑	OR	0.651	0.681	0.83
CEACAM5 ↑	L-LDL-C % ↑	XS-VLDL-PL % ↑	S-HDL-P ↑	OR	0.635	0.678	0.83
CEACAM5 ↑	L-LDL-C % ↓	S-HDL-L ↑	S-HDL-C ↑	OR	0.613	0.66	0.83
CEACAM5 ↑	XS-VLDL-PL % ↑	L-VLDL-FC % ↓	IDL-PL % ↑	OR	0.614	0.664	0.83
CEACAM5 ↑	L-LDL-C % ↑	XS-VLDL-PL % ↑	S-HDL-C ↑	OR	0.634	0.676	0.83
CEACAM5 ↑	L-LDL-C % ↓	IDL-PL % ↓	Total-P ↓	OR	0.631	0.67	0.83
CEACAM5 ↑	L-LDL-CE % ↑	L-VLDL-FC % ↑	S-HDL-L ↓	OR	0.628	0.676	0.83
CEACAM5 ↑	XL-VLDL-PL % ↑	L-LDL-TG % ↓	S-HDL-PL ↓	OR	0.626	0.671	0.83
CEACAM5 ↑	L-LDL-C % ↑	XS-VLDL-PL % ↑	S-HDL-CE ↑	OR	0.635	0.677	0.83
CEACAM5 ↑	L-LDL-C % ↓	XS-VLDL-PL % ↓	S-HDL-PL ↑	OR	0.632	0.671	0.83
CEACAM5 ↑	L-LDL-C % ↑	XL-VLDL-PL % ↑	S-HDL-P ↓	OR	0.629	0.673	0.83
CEACAM5 ↑	XS-VLDL-PL % ↑	GlycA ↓	IDL-PL % ↓	OR	0.663	0.692	0.83
CEACAM5 ↑	L-LDL-C % ↑	XL-VLDL-PL % ↑	S-HDL-L ↓	OR	0.625	0.669	0.83
CEACAM5 ↑	L-VLDL-TG % ↓	HDL-P ↓	S-HDL-PL ↑	OR	0.649	0.687	0.83
CEACAM5 ↑	XS-VLDL-PL % ↑	IDL-PL % ↓	IDL-CE % ↑	OR	0.657	0.691	0.83
CEACAM5 ↑	L-LDL-C % ↓	L-LDL-TG % ↓	S-HDL-CE ↑	OR	0.638	0.674	0.83
CEACAM5 ↑	L-LDL-C % ↓	L-LDL-CE % ↑	GlycA ↓	OR	0.637	0.67	0.83
CEACAM5 ↑	XL-VLDL-PL % ↑	HDL-P ↓	S-HDL-L ↑	OR	0.646	0.687	0.83
CEACAM5 ↑	XL-VLDL-PL % ↑	HDL-P ↓	S-HDL-C ↑	OR	0.637	0.679	0.83
CEACAM5 ↑	L-LDL-C % ↓	Albumin ↑	S-HDL-PL ↑	OR	0.633	0.669	0.83
CEACAM5 ↑	XL-VLDL-PL % ↓	L-VLDL-FC % ↑	L-VLDL-TG % ↓	OR	0.624	0.671	0.83
CEACAM5 ↑	L-LDL-CE % ↑	L-VLDL-TG % ↓	S-HDL-P ↓	OR	0.63	0.676	0.83
CEACAM5 ↑	XS-VLDL-PL % ↑	L-VLDL-TG % ↑	HDL-P ↑	OR	0.625	0.669	0.83
CEACAM5 ↑	XS-VLDL-PL % ↑	L-VLDL-TG % ↑	Total-P ↑	OR	0.626	0.668	0.83
CEACAM5 ↑	XS-VLDL-PL % ↑	L-VLDL-FC % ↓	IDL-PL % ↓	OR	0.654	0.683	0.83
CEACAM5 ↑	L-LDL-C % ↓	L-LDL-CE % ↓	S-HDL-CE ↓	OR	0.614	0.666	0.83
CEACAM5 ↑	XS-VLDL-PL % ↑	L-LDL-TG % ↑	L-VLDL-CE % ↓	OR	0.62	0.664	0.83
CEACAM5 ↑	XS-VLDL-PL % ↑	IDL-CE % ↓	Total-P ↓	OR	0.592	0.648	0.83
CEACAM5 ↑	XS-VLDL-PL % ↑	IDL-CE % ↓	S-HDL-PL ↓	OR	0.61	0.661	0.83
CEACAM5 ↑	XS-VLDL-PL % ↑	IDL-CE % ↓	HDL-P ↓	OR	0.598	0.651	0.83
CEACAM5 ↑	L-LDL-C % ↓	L-VLDL-FC % ↓	Total-P ↑	OR	0.617	0.656	0.83
CEACAM5 ↑	L-LDL-C % ↓	Albumin ↑	Total-P ↑	OR	0.625	0.663	0.83
CEACAM5 ↑	L-LDL-C % ↓	L-LDL-CE % ↓	S-HDL-C ↓	OR	0.611	0.664	0.83
CEACAM5 ↑	XL-HDL-CE % ↓	L-LDL-TG % ↑	L-VLDL-CE % ↓	OR	0.618	0.67	0.83
CEACAM5 ↑	L-LDL-C % ↓	L-LDL-CE % ↓	S-HDL-PL ↓	OR	0.619	0.671	0.83
CEACAM5 ↑	XL-VLDL-PL % ↑	HDL-P ↓	S-HDL-PL ↑	OR	0.642	0.683	0.83
CEACAM5 ↑	L-LDL-C % ↑	L-LDL-CE % ↓	Total-P ↓	OR	0.603	0.652	0.83
CEACAM5 ↑	GlycA ↑	Albumin ↓	L-LDL-TG % ↓	OR	0.607	0.654	0.83
CEACAM5 ↑	XL-VLDL-PL % ↑	HDL-P ↓	S-HDL-P ↑	OR	0.64	0.681	0.83
CEACAM5 ↑	L-LDL-C % ↓	XS-VLDL-PL % ↓	L-LDL-CE % ↑	OR	0.637	0.673	0.83
CEACAM5 ↑	L-LDL-C % ↓	HDL-P ↑	Total-P ↑	OR	0.605	0.653	0.83
CEACAM5 ↑	L-LDL-C % ↓	GlycA ↓	Total-P ↑	OR	0.646	0.676	0.83
CEACAM5 ↑	XS-VLDL-PL % ↑	Albumin ↑	S-HDL-L ↑	OR	0.636	0.678	0.83
CEACAM5 ↑	L-VLDL-TG % ↓	Albumin ↑	HDL-P ↓	OR	0.64	0.681	0.83
CEACAM5 ↑	IDL-PL % ↓	L-VLDL-C % ↑	HDL-P ↓	OR	0.644	0.683	0.83
CEACAM5 ↑	IDL-PL % ↓	L-VLDL-C % ↑	Total-P ↓	OR	0.641	0.681	0.83
CEACAM5 ↑	XL-VLDL-PL % ↑	XL-HDL-CE % ↑	S-HDL-PL ↓	OR	0.626	0.676	0.83
CEACAM5 ↑	L-VLDL-TG % ↓	Total-P ↓	S-HDL-P ↑	OR	0.64	0.682	0.83
CEACAM5 ↑	L-LDL-CE % ↑	Albumin ↓	S-HDL-P ↓	OR	0.605	0.654	0.83
CEACAM5 ↑	L-LDL-CE % ↑	Albumin ↓	S-HDL-L ↓	OR	0.603	0.651	0.83
CEACAM5 ↑	XL-VLDL-PL % ↑	L-VLDL-CE % ↓	S-HDL-PL ↓	OR	0.647	0.687	0.83
CEACAM5 ↑	L-LDL-CE % ↑	Albumin ↓	S-HDL-C ↓	OR	0.603	0.65	0.83
CEACAM5 ↑	XL-VLDL-PL % ↑	L-VLDL-C % ↓	S-HDL-PL ↓	OR	0.639	0.677	0.83
CEACAM5 ↑	XL-VLDL-PL % ↑	L-VLDL-CE % ↓	HDL-P ↓	OR	0.638	0.679	0.83
CEACAM5 ↑	L-LDL-CE % ↓	GlycA ↓	S-HDL-PL ↑	OR	0.645	0.679	0.83
CEACAM5 ↑	L-LDL-CE % ↑	GlycA ↑	S-HDL-L ↓	OR	0.61	0.657	0.83
CEACAM5 ↑	XS-VLDL-PL % ↓	L-VLDL-TG % ↓	HDL-P ↓	OR	0.633	0.677	0.83
CEACAM5 ↑	XS-VLDL-PL % ↑	L-VLDL-C % ↓	S-HDL-L ↑	OR	0.636	0.676	0.83
CEACAM5 ↑	XL-VLDL-PL % ↓	IDL-PL % ↑	L-VLDL-CE % ↓	OR	0.643	0.685	0.83
CEACAM5 ↑	XL-VLDL-PL % ↑	L-VLDL-TG % ↑	S-HDL-PL ↓	OR	0.629	0.671	0.83
CEACAM5 ↑	XS-VLDL-PL % ↑	S-HDL-PL ↓	S-HDL-P ↑	OR	0.634	0.673	0.83
CEACAM5 ↑	XL-VLDL-PL % ↑	HDL-P ↓	S-HDL-CE ↑	OR	0.638	0.679	0.83
CEACAM5 ↑	XS-VLDL-PL % ↑	Albumin ↑	HDL-P ↑	OR	0.627	0.672	0.83
CEACAM5 ↑	L-LDL-CE % ↑	L-VLDL-FC % ↑	S-HDL-PL ↓	OR	0.63	0.679	0.83
CEACAM5 ↑	L-LDL-C % ↓	L-LDL-CE % ↑	Albumin ↑	OR	0.644	0.675	0.83
CEACAM5 ↑	L-VLDL-FC % ↑	IDL-PL % ↓	S-HDL-C ↓	OR	0.65	0.69	0.83
CEACAM5 ↑	GlycA ↑	IDL-PL % ↓	S-HDL-C ↑	OR	0.63	0.668	0.83
CEACAM5 ↑	XS-VLDL-PL % ↑	Albumin ↑	Total-P ↑	OR	0.628	0.67	0.83
CEACAM5 ↑	L-LDL-C % ↓	L-LDL-TG % ↓	S-HDL-L ↑	OR	0.646	0.68	0.83
CEACAM5 ↑	L-LDL-C % ↓	L-LDL-TG % ↓	S-HDL-C ↑	OR	0.637	0.673	0.83
CEACAM5 ↑	L-LDL-C % ↓	L-LDL-TG % ↓	S-HDL-P ↑	OR	0.641	0.676	0.83
CEACAM5 ↑	L-LDL-C % ↓	Total-P ↑	S-HDL-C ↑	OR	0.616	0.661	0.83
CEACAM5 ↑	L-LDL-C % ↓	Total-P ↑	S-HDL-P ↑	OR	0.616	0.661	0.83
CEACAM5 ↑	XL-HDL-CE % ↑	IDL-PL % ↓	IDL-CE % ↓	OR	0.632	0.669	0.829
CEACAM5 ↑	L-LDL-C % ↓	L-LDL-CE % ↑	L-VLDL-FC % ↓	OR	0.619	0.654	0.829
CEACAM5 ↑	XL-VLDL-PL % ↓	L-LDL-TG % ↑	S-HDL-P ↓	OR	0.615	0.663	0.829
CEACAM5 ↑	XL-HDL-CE % ↓	GlycA ↓	L-LDL-TG % ↑	OR	0.64	0.679	0.829
CEACAM5 ↑	L-LDL-C % ↓	L-VLDL-FC % ↓	L-LDL-TG % ↑	OR	0.607	0.653	0.829
CEACAM5 ↑	XS-VLDL-PL % ↑	L-VLDL-FC % ↓	IDL-CE % ↓	OR	0.607	0.655	0.829
CEACAM5 ↑	L-VLDL-FC % ↑	HDL-P ↑	S-HDL-P ↓	OR	0.639	0.684	0.829
CEACAM5 ↑	XL-VLDL-PL % ↓	XL-HDL-CE % ↑	L-LDL-TG % ↑	OR	0.629	0.669	0.829
CEACAM5 ↑	L-LDL-C % ↓	XL-HDL-CE % ↑	L-LDL-CE % ↓	OR	0.609	0.66	0.829
CEACAM5 ↑	XL-HDL-CE % ↓	L-VLDL-FC % ↑	GlycA ↑	AND	0.61	0.657	0.829
CEACAM5 ↑	XS-VLDL-PL % ↓	L-VLDL-FC % ↑	S-HDL-P ↓	OR	0.639	0.684	0.829
CEACAM5 ↑	XL-VLDL-PL % ↓	L-LDL-TG % ↑	L-VLDL-CE % ↓	OR	0.623	0.664	0.829
CEACAM5 ↑	XL-VLDL-PL % ↓	L-LDL-TG % ↑	L-VLDL-C % ↓	OR	0.619	0.661	0.829
CEACAM5 ↑	L-LDL-C % ↓	L-LDL-CE % ↑	IDL-CE % ↑	OR	0.652	0.679	0.829
CEACAM5 ↑	XL-VLDL-PL % ↓	L-LDL-TG % ↑	S-HDL-PL ↓	OR	0.625	0.671	0.829
CEACAM5 ↑	L-VLDL-FC % ↓	L-VLDL-TG % ↓	HDL-P ↓	OR	0.636	0.675	0.829
CEACAM5 ↑	L-LDL-C % ↑	L-VLDL-FC % ↑	S-HDL-P ↓	OR	0.628	0.674	0.829
CEACAM5 ↑	L-LDL-C % ↓	XL-HDL-CE % ↑	S-HDL-P ↑	OR	0.614	0.659	0.829
CEACAM5 ↑	XL-VLDL-PL % ↓	L-LDL-CE % ↓	L-VLDL-TG % ↑	OR	0.602	0.649	0.829
CEACAM5 ↑	L-LDL-C % ↓	L-LDL-TG % ↑	L-VLDL-CE % ↓	OR	0.611	0.658	0.829
CEACAM5 ↑	L-LDL-C % ↓	L-LDL-CE % ↑	L-VLDL-CE % ↓	OR	0.624	0.661	0.829
CEACAM5 ↑	L-LDL-C % ↑	GlycA ↑	S-HDL-CE ↓	OR	0.613	0.665	0.829
CEACAM5 ↑	L-VLDL-FC % ↑	L-VLDL-C % ↓	S-HDL-P ↓	OR	0.646	0.69	0.829
CEACAM5 ↑	L-LDL-C % ↓	GlycA ↓	L-LDL-TG % ↑	OR	0.635	0.67	0.829
CEACAM5 ↑	L-LDL-C % ↓	XS-VLDL-PL % ↓	HDL-P ↑	OR	0.626	0.666	0.829
CEACAM5 ↑	L-LDL-C % ↓	L-LDL-CE % ↓	L-VLDL-C % ↓	OR	0.609	0.657	0.829
CEACAM5 ↑	L-VLDL-TG % ↓	HDL-P ↓	S-HDL-CE ↑	OR	0.646	0.685	0.829
CEACAM5 ↑	L-LDL-C % ↓	L-LDL-TG % ↓	S-HDL-C ↓	OR	0.618	0.667	0.829
CEACAM5 ↑	L-LDL-C % ↓	L-LDL-TG % ↓	S-HDL-PL ↓	OR	0.624	0.673	0.829
CEACAM5 ↑	L-LDL-C % ↓	L-LDL-TG % ↓	S-HDL-L ↓	OR	0.619	0.669	0.829
CEACAM5 ↑	L-VLDL-TG % ↓	HDL-P ↓	S-HDL-C ↑	OR	0.64	0.68	0.829
CEACAM5 ↑	L-LDL-C % ↓	L-LDL-TG % ↓	S-HDL-P ↓	OR	0.617	0.667	0.829
CEACAM5 ↑	XS-VLDL-PL % ↑	L-LDL-TG % ↓	S-HDL-P ↑	OR	0.642	0.684	0.829
CEACAM5 ↑	XS-VLDL-PL % ↓	IDL-PL % ↓	IDL-CE % ↓	OR	0.638	0.674	0.829
CEACAM5 ↑	XL-VLDL-PL % ↑	GlycA ↓	S-HDL-CE ↓	OR	0.634	0.68	0.829
CEACAM5 ↑	L-LDL-C % ↑	Albumin ↓	S-HDL-PL ↓	OR	0.603	0.649	0.829
CEACAM5 ↑	L-LDL-C % ↓	S-HDL-PL ↑	S-HDL-L ↑	OR	0.609	0.657	0.829
CEACAM5 ↑	L-LDL-C % ↓	L-VLDL-TG % ↑	S-HDL-PL ↑	OR	0.629	0.665	0.829
CEACAM5 ↑	L-LDL-C % ↓	XL-HDL-CE % ↑	S-HDL-L ↑	OR	0.62	0.663	0.829
CEACAM5 ↑	L-LDL-C % ↓	L-LDL-TG % ↑	L-VLDL-C % ↓	OR	0.607	0.655	0.829
CEACAM5 ↑	XS-VLDL-PL % ↑	GlycA ↓	S-HDL-CE ↑	OR	0.653	0.69	0.829
CEACAM5 ↑	XS-VLDL-PL % ↑	GlycA ↓	S-HDL-C ↑	OR	0.652	0.688	0.829
CEACAM5 ↑	L-LDL-C % ↓	L-LDL-CE % ↑	L-VLDL-C % ↓	OR	0.621	0.656	0.829
CEACAM5 ↑	L-LDL-C % ↑	Albumin ↓	S-HDL-CE ↓	OR	0.607	0.655	0.829
CEACAM5 ↑	L-LDL-C % ↑	GlycA ↑	IDL-PL % ↓	OR	0.629	0.664	0.829
CEACAM5 ↑	XS-VLDL-PL % ↑	L-VLDL-CE % ↓	S-HDL-C ↑	OR	0.641	0.678	0.829
CEACAM5 ↑	XS-VLDL-PL % ↑	L-VLDL-CE % ↓	S-HDL-CE ↑	OR	0.641	0.679	0.829
CEACAM5 ↑	XS-VLDL-PL % ↑	L-VLDL-TG % ↑	IDL-CE % ↓	OR	0.603	0.654	0.829
CEACAM5 ↑	XL-HDL-CE % ↓	IDL-CE % ↑	L-LDL-TG % ↑	OR	0.666	0.7	0.829
CEACAM5 ↑	L-LDL-C % ↑	GlycA ↑	HDL-P ↓	OR	0.603	0.654	0.829
CEACAM5 ↑	XS-VLDL-PL % ↑	L-LDL-CE % ↑	Total-P ↓	OR	0.606	0.656	0.829
CEACAM5 ↑	XS-VLDL-PL % ↑	L-LDL-CE % ↑	HDL-P ↓	OR	0.61	0.659	0.829
CEACAM5 ↑	L-LDL-C % ↓	IDL-CE % ↑	HDL-P ↑	OR	0.647	0.677	0.829
CEACAM5 ↑	L-LDL-C % ↓	L-VLDL-C % ↓	S-HDL-PL ↑	OR	0.628	0.665	0.829
CEACAM5 ↑	XL-VLDL-PL % ↓	L-VLDL-TG % ↓	L-VLDL-C % ↑	OR	0.616	0.666	0.829
CEACAM5 ↑	L-LDL-C % ↓	Albumin ↑	S-HDL-C ↓	OR	0.633	0.673	0.829
CEACAM5 ↑	L-LDL-C % ↓	Albumin ↑	S-HDL-PL ↓	OR	0.64	0.681	0.829
CEACAM5 ↑	L-LDL-C % ↓	Albumin ↑	S-HDL-L ↓	OR	0.636	0.676	0.829
CEACAM5 ↑	L-LDL-C % ↓	Albumin ↑	S-HDL-P ↓	OR	0.633	0.673	0.829
CEACAM5 ↑	Albumin ↓	IDL-PL % ↓	S-HDL-L ↓	OR	0.631	0.666	0.829
CEACAM5 ↑	XS-VLDL-PL % ↑	L-LDL-CE % ↑	S-HDL-C ↑	OR	0.625	0.669	0.829
CEACAM5 ↑	XS-VLDL-PL % ↑	L-LDL-CE % ↑	S-HDL-CE ↑	OR	0.627	0.671	0.829
CEACAM5 ↑	L-LDL-C % ↑	XS-VLDL-PL % ↑	L-LDL-CE % ↑	OR	0.619	0.666	0.829
CEACAM5 ↑	XL-VLDL-PL % ↓	L-VLDL-TG % ↓	L-VLDL-CE % ↑	OR	0.616	0.667	0.829
CEACAM5 ↑	XL-VLDL-PL % ↓	IDL-PL % ↑	L-VLDL-C % ↓	OR	0.637	0.68	0.829
CEACAM5 ↑	L-LDL-C % ↓	L-VLDL-C % ↓	S-HDL-L ↑	OR	0.63	0.668	0.829
CEACAM5 ↑	L-LDL-CE % ↑	GlycA ↑	IDL-PL % ↓	OR	0.643	0.671	0.829
CEACAM5 ↑	XL-VLDL-PL % ↑	HDL-P ↑	S-HDL-C ↓	OR	0.631	0.676	0.829
CEACAM5 ↑	L-LDL-C % ↓	XS-VLDL-PL % ↓	L-LDL-TG % ↑	OR	0.63	0.67	0.829
CEACAM5 ↑	XL-VLDL-PL % ↑	Total-P ↑	S-HDL-C ↓	OR	0.629	0.675	0.829
CEACAM5 ↑	L-LDL-C % ↓	L-VLDL-C % ↓	HDL-P ↑	OR	0.621	0.66	0.829
CEACAM5 ↑	L-LDL-C % ↓	L-LDL-CE % ↓	L-VLDL-CE % ↓	OR	0.613	0.661	0.829
CEACAM5 ↑	L-VLDL-TG % ↓	L-VLDL-C % ↓	HDL-P ↓	OR	0.641	0.681	0.829
CEACAM5 ↑	L-LDL-C % ↓	HDL-P ↑	S-HDL-C ↑	OR	0.614	0.66	0.829
CEACAM5 ↑	XL-HDL-CE % ↓	L-VLDL-FC % ↓	L-LDL-TG % ↑	OR	0.62	0.666	0.829
CEACAM5 ↑	L-LDL-C % ↓	L-VLDL-CE % ↓	S-HDL-CE ↑	OR	0.634	0.67	0.829
CEACAM5 ↑	L-LDL-C % ↓	L-VLDL-CE % ↓	S-HDL-C ↑	OR	0.632	0.669	0.829
CEACAM5 ↑	L-LDL-C % ↓	L-VLDL-CE % ↓	S-HDL-L ↑	OR	0.634	0.672	0.829
CEACAM5 ↑	L-LDL-C % ↓	IDL-CE % ↑	S-HDL-PL ↑	OR	0.661	0.686	0.829
CEACAM5 ↑	L-LDL-CE % ↓	GlycA ↓	S-HDL-L ↑	OR	0.646	0.68	0.829
CEACAM5 ↑	XS-VLDL-PL % ↑	S-HDL-CE ↓	S-HDL-C ↑	OR	0.633	0.674	0.829
CEACAM5 ↑	L-LDL-C % ↓	L-LDL-CE % ↑	L-VLDL-TG % ↑	OR	0.619	0.653	0.829
CEACAM5 ↑	GlycA ↑	L-LDL-TG % ↓	Total-P ↓	OR	0.616	0.662	0.829
CEACAM5 ↑	L-LDL-C % ↓	L-VLDL-TG % ↑	L-LDL-TG % ↑	OR	0.604	0.653	0.829
CEACAM5 ↑	XS-VLDL-PL % ↑	S-HDL-CE ↑	S-HDL-C ↑	OR	0.612	0.66	0.829
CEACAM5 ↑	L-LDL-C % ↓	L-VLDL-TG % ↑	HDL-P ↑	OR	0.619	0.658	0.829
CEACAM5 ↑	XL-VLDL-PL % ↑	L-VLDL-TG % ↑	HDL-P ↓	OR	0.622	0.666	0.829
CEACAM5 ↑	L-VLDL-FC % ↑	Total-P ↑	S-HDL-C ↓	OR	0.637	0.682	0.829
CEACAM5 ↑	XL-HDL-CE % ↑	L-VLDL-FC % ↑	S-HDL-P ↓	OR	0.628	0.677	0.829
CEACAM5 ↑	XL-VLDL-PL % ↑	IDL-CE % ↑	S-HDL-P ↓	OR	0.657	0.691	0.829
CEACAM5 ↑	L-LDL-C % ↑	XS-VLDL-PL % ↑	HDL-P ↓	OR	0.61	0.659	0.829
CEACAM5 ↑	L-LDL-C % ↑	XS-VLDL-PL % ↑	Total-P ↓	OR	0.609	0.659	0.829
CEACAM5 ↑	XS-VLDL-PL % ↑	L-VLDL-TG % ↑	L-LDL-TG % ↑	OR	0.615	0.661	0.829
CEACAM5 ↑	XL-VLDL-PL % ↓	IDL-CE % ↑	L-LDL-TG % ↑	OR	0.67	0.701	0.829
CEACAM5 ↑	L-VLDL-TG % ↓	GlycA ↓	HDL-P ↓	OR	0.634	0.674	0.829
CEACAM5 ↑	XS-VLDL-PL % ↑	GlycA ↓	IDL-CE % ↓	OR	0.63	0.675	0.829
CEACAM5 ↑	XS-VLDL-PL % ↑	GlycA ↓	L-LDL-TG % ↑	OR	0.642	0.681	0.829
CEACAM5 ↑	XL-VLDL-PL % ↑	IDL-PL % ↓	L-VLDL-C % ↑	OR	0.644	0.683	0.829
CEACAM5 ↑	L-LDL-C % ↓	L-VLDL-FC % ↓	S-HDL-PL ↑	OR	0.632	0.664	0.829
CEACAM5 ↑	XL-VLDL-PL % ↑	L-VLDL-TG % ↑	S-HDL-P ↓	OR	0.628	0.671	0.829
CEACAM5 ↑	L-LDL-C % ↓	L-VLDL-FC % ↓	HDL-P ↑	OR	0.619	0.656	0.829
CEACAM5 ↑	L-VLDL-FC % ↑	GlycA ↓	S-HDL-C ↓	OR	0.636	0.679	0.829
CEACAM5 ↑	XS-VLDL-PL % ↓	XL-HDL-CE % ↓	L-LDL-TG % ↑	OR	0.639	0.682	0.829
CEACAM5 ↑	XL-VLDL-PL % ↑	L-VLDL-FC % ↓	HDL-P ↓	OR	0.626	0.667	0.829
CEACAM5 ↑	L-LDL-C % ↓	IDL-CE % ↑	L-LDL-TG % ↑	OR	0.656	0.687	0.829
CEACAM5 ↑	L-LDL-CE % ↑	Albumin ↓	S-HDL-CE ↓	OR	0.607	0.655	0.829
CEACAM5 ↑	L-LDL-CE % ↑	Albumin ↓	S-HDL-PL ↓	OR	0.605	0.655	0.829
CEACAM5 ↑	L-LDL-C % ↓	XL-HDL-CE % ↑	HDL-P ↑	OR	0.615	0.66	0.829
CEACAM5 ↑	XL-VLDL-PL % ↑	L-VLDL-FC % ↓	S-HDL-P ↓	OR	0.63	0.672	0.829
CEACAM5 ↑	L-VLDL-FC % ↑	L-VLDL-TG % ↑	S-HDL-P ↓	OR	0.639	0.683	0.829
CEACAM5 ↑	L-VLDL-FC % ↑	S-HDL-P ↓	S-HDL-CE ↑	OR	0.645	0.687	0.829
CEACAM5 ↑	L-VLDL-FC % ↑	S-HDL-P ↓	S-HDL-C ↑	OR	0.64	0.684	0.829
CEACAM5 ↑	L-VLDL-FC % ↑	S-HDL-PL ↑	S-HDL-P ↓	OR	0.65	0.692	0.829
CEACAM5 ↑	L-VLDL-FC % ↑	S-HDL-P ↓	S-HDL-L ↑	OR	0.652	0.694	0.829
CEACAM5 ↑	XL-HDL-CE % ↓	L-LDL-TG % ↑	L-VLDL-C % ↓	OR	0.616	0.667	0.829
CEACAM5 ↑	L-VLDL-FC % ↑	L-LDL-TG % ↓	S-HDL-P ↓	OR	0.627	0.673	0.829
CEACAM5 ↑	L-LDL-C % ↓	GlycA ↓	S-HDL-L ↑	OR	0.655	0.684	0.829
CEACAM5 ↑	XS-VLDL-PL % ↑	IDL-CE % ↑	L-LDL-TG % ↑	OR	0.674	0.706	0.829
CEACAM5 ↑	XS-VLDL-PL % ↑	L-VLDL-FC % ↓	L-LDL-TG % ↑	OR	0.618	0.662	0.829
CEACAM5 ↑	L-VLDL-TG % ↓	HDL-P ↓	S-HDL-L ↑	OR	0.651	0.69	0.829
CEACAM5 ↑	L-VLDL-TG % ↓	HDL-P ↓	S-HDL-P ↑	OR	0.642	0.682	0.829
CEACAM5 ↑	XL-VLDL-PL % ↑	L-LDL-TG % ↓	HDL-P ↓	OR	0.619	0.667	0.829
CEACAM5 ↑	XL-VLDL-PL % ↑	XL-HDL-CE % ↑	HDL-P ↓	OR	0.623	0.672	0.829
CEACAM5 ↑	L-LDL-C % ↓	GlycA ↓	HDL-P ↑	OR	0.646	0.676	0.829
CEACAM5 ↑	L-LDL-C % ↓	L-LDL-CE % ↓	IDL-PL % ↓	OR	0.63	0.669	0.829
CEACAM5 ↑	XS-VLDL-PL % ↑	XL-HDL-CE % ↑	S-HDL-P ↑	OR	0.616	0.662	0.829
CEACAM5 ↑	L-VLDL-TG % ↓	L-LDL-TG % ↓	HDL-P ↓	OR	0.623	0.667	0.829
CEACAM5 ↑	XL-HDL-CE % ↑	L-VLDL-TG % ↓	HDL-P ↓	OR	0.63	0.674	0.829
CEACAM5 ↑	L-VLDL-TG % ↓	IDL-CE % ↑	HDL-P ↓	OR	0.654	0.69	0.829
CEACAM5 ↑	L-LDL-C % ↑	L-LDL-CE % ↓	S-HDL-PL ↑	OR	0.634	0.672	0.829
CEACAM5 ↑	L-LDL-C % ↓	Albumin ↑	HDL-P ↑	OR	0.625	0.663	0.829
CEACAM5 ↑	XL-VLDL-PL % ↑	Albumin ↑	S-HDL-L ↓	OR	0.629	0.676	0.829
CEACAM5 ↑	L-VLDL-FC % ↑	IDL-CE % ↑	S-HDL-P ↓	OR	0.662	0.698	0.829
CEACAM5 ↑	XS-VLDL-PL % ↑	L-LDL-TG % ↑	L-VLDL-C % ↓	OR	0.617	0.662	0.829
CEACAM5 ↑	L-LDL-CE % ↑	L-VLDL-TG % ↓	S-HDL-C ↓	OR	0.626	0.673	0.829
CEACAM5 ↑	L-VLDL-FC % ↑	Albumin ↑	S-HDL-P ↓	OR	0.645	0.687	0.829
CEACAM5 ↑	L-VLDL-FC % ↑	Albumin ↑	S-HDL-C ↓	OR	0.642	0.685	0.829
CEACAM5 ↑	XL-VLDL-PL % ↑	Albumin ↑	S-HDL-P ↓	OR	0.633	0.679	0.829
CEACAM5 ↑	XL-HDL-CE % ↓	L-VLDL-TG % ↑	L-LDL-TG % ↑	OR	0.615	0.665	0.829
CEACAM5 ↑	L-LDL-C % ↓	Albumin ↑	S-HDL-L ↑	OR	0.635	0.672	0.829
CEACAM5 ↑	XS-VLDL-PL % ↑	IDL-CE % ↓	S-HDL-CE ↓	OR	0.6	0.654	0.829
CEACAM5 ↑	L-LDL-C % ↑	XS-VLDL-PL % ↑	IDL-CE % ↑	OR	0.651	0.687	0.829
CEACAM5 ↑	L-VLDL-FC % ↑	L-LDL-TG % ↓	S-HDL-C ↓	OR	0.624	0.671	0.828
CEACAM5 ↑	XS-VLDL-PL % ↑	L-VLDL-C % ↓	S-HDL-C ↑	OR	0.632	0.671	0.828
CEACAM5 ↑	L-VLDL-FC % ↑	S-HDL-P ↑	S-HDL-C ↓	OR	0.639	0.683	0.828
CEACAM5 ↑	L-LDL-CE % ↑	GlycA ↑	S-HDL-PL ↓	OR	0.613	0.66	0.828
CEACAM5 ↑	XS-VLDL-PL % ↑	L-VLDL-C % ↓	S-HDL-P ↑	OR	0.632	0.672	0.828
CEACAM5 ↑	XL-VLDL-PL % ↑	L-VLDL-FC % ↓	S-HDL-L ↓	OR	0.63	0.671	0.828
CEACAM5 ↑	XL-VLDL-PL % ↑	Total-P ↑	S-HDL-CE ↓	OR	0.631	0.676	0.828
CEACAM5 ↑	GlycA ↑	Albumin ↑	IDL-PL % ↓	OR	0.643	0.675	0.828
CEACAM5 ↑	L-LDL-CE % ↑	GlycA ↑	Albumin ↓	OR	0.596	0.642	0.828
CEACAM5 ↑	XL-HDL-CE % ↑	L-VLDL-FC % ↑	S-HDL-C ↓	OR	0.627	0.675	0.828
CEACAM5 ↑	XS-VLDL-PL % ↑	L-VLDL-C % ↓	S-HDL-CE ↑	OR	0.633	0.672	0.828
CEACAM5 ↑	XS-VLDL-PL % ↑	Albumin ↑	S-HDL-C ↑	OR	0.628	0.671	0.828
CEACAM5 ↑	XL-VLDL-PL % ↑	L-LDL-TG % ↓	S-HDL-P ↓	OR	0.627	0.672	0.828
CEACAM5 ↑	L-LDL-C % ↓	Albumin ↑	S-HDL-CE ↑	OR	0.629	0.668	0.828
CEACAM5 ↑	L-LDL-C % ↓	Albumin ↑	S-HDL-C ↑	OR	0.628	0.667	0.828
CEACAM5 ↑	XL-VLDL-PL % ↑	S-HDL-PL ↑	S-HDL-P ↓	OR	0.649	0.691	0.828
CEACAM5 ↑	XL-VLDL-PL % ↑	S-HDL-PL ↑	S-HDL-L ↓	OR	0.641	0.684	0.828
CEACAM5 ↑	L-VLDL-FC % ↑	IDL-CE % ↑	S-HDL-C ↓	OR	0.661	0.696	0.828
CEACAM5 ↑	L-LDL-C % ↓	L-VLDL-FC % ↓	S-HDL-L ↑	OR	0.632	0.666	0.828
CEACAM5 ↑	L-LDL-C % ↓	L-VLDL-FC % ↓	S-HDL-C ↑	OR	0.625	0.661	0.828
CEACAM5 ↑	L-LDL-C % ↓	L-VLDL-FC % ↓	S-HDL-CE ↑	OR	0.628	0.664	0.828
CEACAM5 ↑	XL-VLDL-PL % ↓	IDL-PL % ↑	IDL-CE % ↑	OR	0.683	0.716	0.828
CEACAM5 ↑	XL-VLDL-PL % ↑	IDL-CE % ↑	S-HDL-L ↓	OR	0.652	0.687	0.828
CEACAM5 ↑	L-VLDL-FC % ↓	IDL-PL % ↓	IDL-CE % ↓	OR	0.648	0.68	0.828
CEACAM5 ↑	L-LDL-C % ↓	L-LDL-CE % ↓	L-VLDL-FC % ↓	OR	0.609	0.656	0.828
CEACAM5 ↑	XS-VLDL-PL % ↓	Albumin ↓	Total-P ↓	OR	0.61	0.653	0.828
CEACAM5 ↑	XS-VLDL-PL % ↑	L-VLDL-TG % ↑	S-HDL-CE ↑	OR	0.63	0.669	0.828
CEACAM5 ↑	XS-VLDL-PL % ↑	L-VLDL-TG % ↑	S-HDL-C ↑	OR	0.63	0.669	0.828
CEACAM5 ↑	XS-VLDL-PL % ↑	L-VLDL-TG % ↑	S-HDL-P ↑	OR	0.631	0.671	0.828
CEACAM5 ↑	L-LDL-CE % ↓	L-VLDL-C % ↓	S-HDL-PL ↑	OR	0.636	0.672	0.828
CEACAM5 ↑	L-LDL-C % ↓	XS-VLDL-PL % ↓	S-HDL-CE ↑	OR	0.625	0.666	0.828
CEACAM5 ↑	L-LDL-C % ↓	XS-VLDL-PL % ↓	S-HDL-C ↑	OR	0.626	0.666	0.828
CEACAM5 ↑	L-LDL-C % ↓	XS-VLDL-PL % ↓	S-HDL-L ↑	OR	0.632	0.671	0.828
CEACAM5 ↑	L-LDL-C % ↓	XS-VLDL-PL % ↓	S-HDL-P ↑	OR	0.628	0.667	0.828
CEACAM5 ↑	XL-VLDL-PL % ↓	L-VLDL-TG % ↓	S-HDL-P ↑	OR	0.644	0.681	0.828
CEACAM5 ↑	XS-VLDL-PL % ↑	Albumin ↑	S-HDL-P ↑	OR	0.63	0.673	0.828
CEACAM5 ↑	XS-VLDL-PL % ↑	Albumin ↑	S-HDL-CE ↑	OR	0.63	0.673	0.828
CEACAM5 ↑	L-LDL-C % ↓	S-HDL-P ↑	S-HDL-C ↑	OR	0.606	0.654	0.828
CEACAM5 ↑	XS-VLDL-PL % ↑	XL-HDL-CE % ↑	S-HDL-CE ↑	OR	0.617	0.663	0.828
CEACAM5 ↑	L-LDL-C % ↓	S-HDL-CE ↑	S-HDL-C ↑	OR	0.61	0.656	0.828
CEACAM5 ↑	L-LDL-C % ↓	Albumin ↑	S-HDL-CE ↓	OR	0.634	0.675	0.828
CEACAM5 ↑	L-LDL-C % ↓	Albumin ↑	L-LDL-TG % ↓	OR	0.633	0.669	0.828
CEACAM5 ↑	L-VLDL-FC % ↑	IDL-PL % ↓	S-HDL-CE ↓	OR	0.65	0.689	0.828
CEACAM5 ↑	L-LDL-CE % ↓	L-VLDL-CE % ↓	S-HDL-PL ↑	OR	0.637	0.673	0.828
CEACAM5 ↑	L-LDL-C % ↑	L-LDL-CE % ↓	S-HDL-L ↑	OR	0.635	0.674	0.828
CEACAM5 ↑	XL-VLDL-PL % ↓	XL-HDL-CE % ↑	IDL-PL % ↑	OR	0.635	0.679	0.828
CEACAM5 ↑	L-LDL-C % ↓	L-VLDL-C % ↓	S-HDL-P ↑	OR	0.627	0.665	0.828
CEACAM5 ↑	L-LDL-C % ↓	L-VLDL-C % ↓	S-HDL-C ↑	OR	0.627	0.664	0.828
CEACAM5 ↑	L-LDL-C % ↓	L-VLDL-C % ↓	S-HDL-CE ↑	OR	0.629	0.666	0.828
CEACAM5 ↑	L-LDL-C % ↑	L-VLDL-FC % ↑	S-HDL-C ↓	OR	0.624	0.671	0.828
CEACAM5 ↑	GlycA ↓	IDL-PL % ↓	IDL-CE % ↓	OR	0.655	0.686	0.828
CEACAM5 ↑	L-LDL-C % ↓	L-LDL-CE % ↓	L-VLDL-TG % ↑	OR	0.602	0.653	0.828
CEACAM5 ↑	L-LDL-C % ↑	XS-VLDL-PL % ↑	S-HDL-C ↓	OR	0.618	0.664	0.828
CEACAM5 ↑	L-LDL-C % ↑	XS-VLDL-PL % ↑	S-HDL-L ↓	OR	0.613	0.661	0.828
CEACAM5 ↑	L-LDL-C % ↑	XS-VLDL-PL % ↑	S-HDL-P ↓	OR	0.618	0.664	0.828
CEACAM5 ↑	XL-VLDL-PL % ↓	L-LDL-TG % ↑	S-HDL-CE ↓	OR	0.618	0.667	0.828
CEACAM5 ↑	L-LDL-C % ↓	L-VLDL-TG % ↑	S-HDL-CE ↑	OR	0.628	0.663	0.828
CEACAM5 ↑	L-LDL-C % ↓	L-VLDL-TG % ↑	S-HDL-L ↑	OR	0.629	0.666	0.828
CEACAM5 ↑	XS-VLDL-PL % ↓	IDL-CE % ↓	L-LDL-TG % ↑	OR	0.627	0.67	0.828
CEACAM5 ↑	L-LDL-C % ↓	L-VLDL-TG % ↑	S-HDL-C ↑	OR	0.626	0.662	0.828
CEACAM5 ↑	L-LDL-C % ↓	L-VLDL-C % ↓	Total-P ↓	OR	0.606	0.652	0.828
CEACAM5 ↑	L-LDL-C % ↓	L-VLDL-CE % ↓	S-HDL-P ↑	OR	0.632	0.67	0.828
CEACAM5 ↑	L-LDL-C % ↓	XS-VLDL-PL % ↓	Total-P ↓	OR	0.615	0.66	0.828
CEACAM5 ↑	L-LDL-C % ↓	XL-HDL-CE % ↑	S-HDL-CE ↑	OR	0.616	0.66	0.828
CEACAM5 ↑	L-LDL-C % ↑	GlycA ↑	S-HDL-P ↓	OR	0.613	0.662	0.828
CEACAM5 ↑	L-LDL-C % ↓	XL-HDL-CE % ↑	S-HDL-C ↑	OR	0.613	0.658	0.828
CEACAM5 ↑	L-LDL-C % ↑	GlycA ↑	S-HDL-C ↓	OR	0.614	0.663	0.828
CEACAM5 ↑	XS-VLDL-PL % ↑	S-HDL-P ↑	S-HDL-CE ↓	OR	0.635	0.676	0.828
CEACAM5 ↑	L-VLDL-TG % ↑	IDL-PL % ↓	IDL-CE % ↓	OR	0.642	0.673	0.828
CEACAM5 ↑	GlycA ↓	L-VLDL-C % ↑	Total-P ↓	OR	0.63	0.67	0.828
CEACAM5 ↑	L-LDL-C % ↓	L-VLDL-CE % ↓	Total-P ↓	OR	0.613	0.658	0.828
CEACAM5 ↑	XS-VLDL-PL % ↑	L-VLDL-FC % ↓	S-HDL-CE ↑	OR	0.63	0.669	0.828
CEACAM5 ↑	L-LDL-C % ↓	GlycA ↓	Total-P ↓	OR	0.619	0.664	0.828
CEACAM5 ↑	XS-VLDL-PL % ↑	L-VLDL-FC % ↓	S-HDL-C ↑	OR	0.63	0.669	0.828
CEACAM5 ↑	XS-VLDL-PL % ↑	L-VLDL-FC % ↓	S-HDL-P ↑	OR	0.631	0.67	0.828
CEACAM5 ↑	Albumin ↑	IDL-PL % ↓	L-LDL-TG % ↑	OR	0.656	0.687	0.828
CEACAM5 ↑	XL-VLDL-PL % ↓	L-VLDL-TG % ↓	L-VLDL-CE % ↓	OR	0.663	0.692	0.828
CEACAM5 ↑	XL-VLDL-PL % ↑	HDL-P ↑	S-HDL-CE ↓	OR	0.632	0.677	0.828
CEACAM5 ↑	XL-VLDL-PL % ↓	L-VLDL-TG % ↓	L-VLDL-C % ↓	OR	0.654	0.684	0.828
CEACAM5 ↑	L-LDL-C % ↓	IDL-CE % ↑	S-HDL-CE ↑	OR	0.65	0.679	0.828
CEACAM5 ↑	XS-VLDL-PL % ↑	L-VLDL-CE % ↓	S-HDL-P ↑	OR	0.642	0.68	0.828
CEACAM5 ↑	L-LDL-C % ↓	L-LDL-CE % ↓	IDL-CE % ↑	OR	0.647	0.68	0.828
CEACAM5 ↑	XL-VLDL-PL % ↑	L-LDL-CE % ↑	S-HDL-P ↓	OR	0.629	0.676	0.828
CEACAM5 ↑	XL-VLDL-PL % ↑	L-LDL-CE % ↑	S-HDL-L ↓	OR	0.626	0.671	0.828
CEACAM5 ↑	L-LDL-C % ↓	IDL-PL % ↓	HDL-P ↓	OR	0.636	0.673	0.828
CEACAM5 ↑	XS-VLDL-PL % ↑	L-LDL-CE % ↑	S-HDL-P ↑	OR	0.627	0.672	0.828
CEACAM5 ↑	L-LDL-C % ↓	Total-P ↓	S-HDL-P ↓	OR	0.601	0.654	0.828
CEACAM5 ↑	L-LDL-C % ↓	Total-P ↓	S-HDL-L ↓	OR	0.604	0.657	0.828
CEACAM5 ↑	L-LDL-C % ↓	Total-P ↓	S-HDL-PL ↓	OR	0.61	0.662	0.828
CEACAM5 ↑	L-LDL-C % ↓	Total-P ↓	S-HDL-C ↓	OR	0.601	0.655	0.828
CEACAM5 ↑	L-LDL-C % ↓	Total-P ↓	S-HDL-CE ↓	OR	0.602	0.656	0.828
CEACAM5 ↑	L-LDL-C % ↓	XL-HDL-CE % ↑	Total-P ↓	OR	0.611	0.659	0.828
CEACAM5 ↑	XL-VLDL-PL % ↓	L-LDL-CE % ↓	IDL-PL % ↓	OR	0.63	0.666	0.828
CEACAM5 ↑	XL-VLDL-PL % ↓	L-LDL-CE % ↓	GlycA ↓	OR	0.62	0.658	0.828
CEACAM5 ↑	L-LDL-C % ↓	IDL-CE % ↑	S-HDL-L ↑	OR	0.661	0.685	0.828
CEACAM5 ↑	XS-VLDL-PL % ↓	L-VLDL-FC % ↑	S-HDL-C ↓	OR	0.638	0.682	0.828
CEACAM5 ↑	L-LDL-C % ↓	IDL-CE % ↑	S-HDL-C ↑	OR	0.65	0.678	0.828
CEACAM5 ↑	L-LDL-C % ↓	GlycA ↓	S-HDL-C ↑	OR	0.648	0.677	0.828
CEACAM5 ↑	XL-VLDL-PL % ↓	GlycA ↓	IDL-PL % ↑	OR	0.641	0.686	0.828
CEACAM5 ↑	L-LDL-CE % ↓	IDL-PL % ↓	S-HDL-PL ↑	OR	0.636	0.67	0.828
CEACAM5 ↑	L-LDL-CE % ↑	L-VLDL-TG % ↓	S-HDL-CE ↓	OR	0.628	0.673	0.828
CEACAM5 ↑	L-LDL-CE % ↑	L-VLDL-TG % ↓	S-HDL-L ↓	OR	0.623	0.669	0.828
CEACAM5 ↑	XS-VLDL-PL % ↓	GlycA ↑	Total-P ↓	OR	0.616	0.661	0.828
CEACAM5 ↑	L-LDL-C % ↑	XL-VLDL-PL % ↑	S-HDL-C ↓	OR	0.627	0.671	0.828
CEACAM5 ↑	XS-VLDL-PL % ↑	GlycA ↓	S-HDL-P ↑	OR	0.654	0.69	0.828
CEACAM5 ↑	XL-HDL-CE % ↑	L-LDL-CE % ↓	S-HDL-PL ↑	OR	0.608	0.657	0.828
CEACAM5 ↑	L-LDL-C % ↓	GlycA ↓	S-HDL-CE ↑	OR	0.65	0.68	0.828
CEACAM5 ↑	L-LDL-C % ↑	L-LDL-TG % ↑	Total-P ↓	OR	0.618	0.664	0.828
CEACAM5 ↑	XL-VLDL-PL % ↓	L-LDL-CE % ↓	IDL-CE % ↑	OR	0.649	0.679	0.828
CEACAM5 ↑	GlycA ↑	IDL-CE % ↑	Total-P ↓	OR	0.641	0.679	0.828
CEACAM5 ↑	L-VLDL-TG % ↓	IDL-PL % ↓	S-HDL-P ↓	OR	0.653	0.689	0.828
CEACAM5 ↑	XL-VLDL-PL % ↓	L-VLDL-TG % ↓	Total-P ↑	OR	0.633	0.675	0.828
CEACAM5 ↑	XL-VLDL-PL % ↑	XL-HDL-CE % ↑	S-HDL-P ↓	OR	0.628	0.676	0.828
CEACAM5 ↑	L-LDL-C % ↓	XS-VLDL-PL % ↓	L-LDL-CE % ↓	OR	0.622	0.666	0.828
CEACAM5 ↑	XL-VLDL-PL % ↑	L-VLDL-TG % ↑	S-HDL-L ↓	OR	0.627	0.669	0.828
CEACAM5 ↑	Albumin ↓	IDL-PL % ↓	S-HDL-C ↓	OR	0.636	0.67	0.828
CEACAM5 ↑	XS-VLDL-PL % ↓	XL-VLDL-PL % ↓	IDL-PL % ↑	OR	0.647	0.693	0.828
CEACAM5 ↑	L-LDL-C % ↓	Albumin ↑	IDL-PL % ↓	OR	0.641	0.672	0.828
CEACAM5 ↑	L-VLDL-FC % ↑	HDL-P ↑	S-HDL-C ↓	OR	0.636	0.681	0.828
CEACAM5 ↑	Albumin ↓	IDL-PL % ↓	S-HDL-P ↓	OR	0.636	0.67	0.828
CEACAM5 ↑	L-LDL-C % ↓	L-LDL-TG % ↓	S-HDL-CE ↓	OR	0.62	0.669	0.827
CEACAM5 ↑	L-LDL-CE % ↑	IDL-PL % ↑	L-LDL-TG % ↑	OR	0.622	0.674	0.827
CEACAM5 ↑	L-LDL-CE % ↓	L-VLDL-TG % ↑	S-HDL-PL ↑	OR	0.63	0.667	0.827
CEACAM5 ↑	L-LDL-C % ↓	HDL-P ↓	S-HDL-P ↓	OR	0.604	0.656	0.827
CEACAM5 ↑	Albumin ↓	L-VLDL-CE % ↓	Total-P ↓	OR	0.61	0.652	0.827
CEACAM5 ↑	L-VLDL-FC % ↑	Albumin ↑	S-HDL-CE ↓	OR	0.643	0.685	0.827
CEACAM5 ↑	L-LDL-CE % ↓	Albumin ↑	S-HDL-PL ↑	OR	0.627	0.667	0.827
CEACAM5 ↑	L-VLDL-FC % ↑	L-LDL-TG % ↓	S-HDL-CE ↓	OR	0.625	0.672	0.827
CEACAM5 ↑	XL-VLDL-PL % ↓	GlycA ↓	L-LDL-TG % ↑	OR	0.635	0.673	0.827
CEACAM5 ↑	L-LDL-C % ↑	XS-VLDL-PL % ↑	L-VLDL-C % ↓	OR	0.627	0.67	0.827
CEACAM5 ↑	L-LDL-C % ↑	XS-VLDL-PL % ↑	L-VLDL-CE % ↓	OR	0.642	0.679	0.827
CEACAM5 ↑	Albumin ↓	IDL-CE % ↑	Total-P ↓	OR	0.636	0.672	0.827
CEACAM5 ↑	GlycA ↓	Albumin ↓	L-LDL-TG % ↑	OR	0.642	0.679	0.827
CEACAM5 ↑	IDL-CE % ↓	L-LDL-TG % ↑	L-VLDL-CE % ↓	OR	0.609	0.656	0.827
CEACAM5 ↑	L-LDL-CE % ↑	L-VLDL-TG % ↓	S-HDL-PL ↓	OR	0.625	0.671	0.827
CEACAM5 ↑	XL-VLDL-PL % ↓	L-VLDL-FC % ↓	L-VLDL-TG % ↓	OR	0.635	0.67	0.827
CEACAM5 ↑	L-LDL-C % ↓	L-VLDL-FC % ↓	S-HDL-P ↑	OR	0.626	0.663	0.827
CEACAM5 ↑	XS-VLDL-PL % ↓	IDL-PL % ↑	L-LDL-TG % ↑	OR	0.641	0.69	0.827
CEACAM5 ↑	XL-HDL-CE % ↑	L-VLDL-FC % ↑	S-HDL-CE ↓	OR	0.628	0.675	0.827
CEACAM5 ↑	L-LDL-CE % ↑	L-VLDL-TG % ↓	L-VLDL-C % ↑	OR	0.613	0.658	0.827
CEACAM5 ↑	Albumin ↓	L-LDL-TG % ↑	L-VLDL-CE % ↓	OR	0.615	0.66	0.827
CEACAM5 ↑	L-VLDL-FC % ↑	Total-P ↑	S-HDL-CE ↓	OR	0.641	0.684	0.827
CEACAM5 ↑	XL-VLDL-PL % ↓	L-VLDL-FC % ↓	IDL-PL % ↑	OR	0.625	0.672	0.827
CEACAM5 ↑	L-LDL-CE % ↓	L-VLDL-C % ↓	S-HDL-L ↑	OR	0.637	0.673	0.827
CEACAM5 ↑	Albumin ↓	L-LDL-TG % ↑	L-VLDL-C % ↓	OR	0.608	0.656	0.827
CEACAM5 ↑	L-VLDL-FC % ↓	Albumin ↓	Total-P ↓	OR	0.598	0.644	0.827
CEACAM5 ↑	XS-VLDL-PL % ↓	L-LDL-CE % ↓	S-HDL-PL ↑	OR	0.632	0.671	0.827
CEACAM5 ↑	XS-VLDL-PL % ↓	XL-VLDL-PL % ↑	S-HDL-C ↓	OR	0.632	0.674	0.827
CEACAM5 ↑	L-VLDL-FC % ↑	GlycA ↓	S-HDL-CE ↓	OR	0.637	0.679	0.827
CEACAM5 ↑	L-LDL-C % ↓	GlycA ↓	S-HDL-P ↑	OR	0.651	0.679	0.827
CEACAM5 ↑	L-LDL-C % ↓	Albumin ↑	L-VLDL-CE % ↓	OR	0.634	0.665	0.827
CEACAM5 ↑	XL-VLDL-PL % ↓	L-VLDL-TG % ↑	IDL-PL % ↑	OR	0.624	0.673	0.827
CEACAM5 ↑	L-LDL-C % ↓	L-VLDL-FC % ↓	Total-P ↓	OR	0.603	0.65	0.827
CEACAM5 ↑	GlycA ↑	L-VLDL-CE % ↓	Total-P ↓	OR	0.621	0.661	0.827
CEACAM5 ↑	L-LDL-C % ↑	L-LDL-CE % ↓	S-HDL-C ↓	OR	0.616	0.665	0.827
CEACAM5 ↑	L-LDL-C % ↓	L-VLDL-CE % ↓	HDL-P ↓	OR	0.618	0.664	0.827
CEACAM5 ↑	XS-VLDL-PL % ↓	XL-VLDL-PL % ↑	S-HDL-CE ↓	OR	0.632	0.676	0.827
CEACAM5 ↑	L-LDL-C % ↑	L-LDL-CE % ↓	S-HDL-CE ↓	OR	0.622	0.671	0.827
CEACAM5 ↑	L-VLDL-FC % ↑	IDL-CE % ↑	S-HDL-CE ↓	OR	0.664	0.697	0.827
CEACAM5 ↑	GlycA ↓	L-VLDL-C % ↑	HDL-P ↓	OR	0.631	0.671	0.827
CEACAM5 ↑	XL-VLDL-PL % ↑	XL-HDL-CE % ↑	S-HDL-L ↓	OR	0.621	0.671	0.827
CEACAM5 ↑	XL-HDL-CE % ↑	Albumin ↓	L-LDL-TG % ↑	OR	0.617	0.66	0.827
CEACAM5 ↑	XS-VLDL-PL % ↓	Albumin ↓	HDL-P ↓	OR	0.611	0.654	0.827
CEACAM5 ↑	L-VLDL-TG % ↓	IDL-PL % ↓	S-HDL-C ↓	OR	0.653	0.69	0.827
CEACAM5 ↑	XL-VLDL-PL % ↓	L-VLDL-FC % ↓	L-LDL-TG % ↑	OR	0.611	0.656	0.827
CEACAM5 ↑	XS-VLDL-PL % ↑	L-LDL-CE % ↑	S-HDL-C ↓	OR	0.615	0.662	0.827
CEACAM5 ↑	L-LDL-C % ↓	Albumin ↑	S-HDL-P ↑	OR	0.63	0.669	0.827
CEACAM5 ↑	L-LDL-CE % ↓	L-LDL-TG % ↓	S-HDL-PL ↑	OR	0.639	0.674	0.827
CEACAM5 ↑	GlycA ↑	IDL-PL % ↓	L-LDL-TG % ↓	OR	0.633	0.669	0.827
CEACAM5 ↑	L-LDL-C % ↓	L-VLDL-TG % ↑	S-HDL-P ↑	OR	0.626	0.663	0.827
CEACAM5 ↑	XL-HDL-CE % ↑	Albumin ↓	Total-P ↓	OR	0.597	0.647	0.827
CEACAM5 ↑	L-LDL-C % ↑	GlycA ↑	S-HDL-L ↓	OR	0.609	0.659	0.827
CEACAM5 ↑	L-VLDL-FC % ↑	S-HDL-P ↑	S-HDL-CE ↓	OR	0.641	0.684	0.827
CEACAM5 ↑	XL-VLDL-PL % ↓	L-VLDL-TG % ↓	S-HDL-L ↑	OR	0.651	0.687	0.827
CEACAM5 ↑	XL-VLDL-PL % ↓	L-VLDL-TG % ↓	IDL-PL % ↓	OR	0.648	0.678	0.827
CEACAM5 ↑	L-LDL-C % ↑	L-VLDL-FC % ↑	S-HDL-CE ↓	OR	0.625	0.672	0.827
CEACAM5 ↑	XS-VLDL-PL % ↓	L-VLDL-C % ↑	HDL-P ↓	OR	0.634	0.677	0.827
CEACAM5 ↑	Albumin ↓	IDL-CE % ↑	L-LDL-TG % ↑	OR	0.657	0.69	0.827
CEACAM5 ↑	XL-VLDL-PL % ↓	L-VLDL-TG % ↓	S-HDL-CE ↑	OR	0.65	0.685	0.827
CEACAM5 ↑	GlycA ↑	L-LDL-TG % ↓	S-HDL-C ↓	OR	0.621	0.668	0.827
CEACAM5 ↑	XL-VLDL-PL % ↓	L-VLDL-TG % ↓	S-HDL-PL ↑	OR	0.65	0.687	0.827
CEACAM5 ↑	L-LDL-C % ↓	L-VLDL-TG % ↑	Total-P ↓	OR	0.599	0.649	0.827
CEACAM5 ↑	XL-VLDL-PL % ↓	L-VLDL-TG % ↓	HDL-P ↑	OR	0.633	0.674	0.827
CEACAM5 ↑	GlycA ↑	L-LDL-TG % ↓	S-HDL-CE ↓	OR	0.619	0.67	0.827
CEACAM5 ↑	XL-VLDL-PL % ↓	L-VLDL-TG % ↓	S-HDL-C ↑	OR	0.643	0.68	0.827
CEACAM5 ↑	GlycA ↑	L-LDL-TG % ↓	S-HDL-P ↓	OR	0.621	0.667	0.827
CEACAM5 ↑	XL-VLDL-PL % ↓	L-VLDL-TG % ↑	L-LDL-TG % ↑	OR	0.609	0.656	0.827
CEACAM5 ↑	L-LDL-C % ↓	IDL-PL % ↓	L-LDL-TG % ↓	OR	0.63	0.667	0.827
CEACAM5 ↑	XS-VLDL-PL % ↑	L-LDL-CE % ↑	IDL-CE % ↑	OR	0.658	0.692	0.827
CEACAM5 ↑	Albumin ↓	L-VLDL-C % ↓	Total-P ↓	OR	0.604	0.645	0.827
CEACAM5 ↑	XL-VLDL-PL % ↑	L-LDL-TG % ↓	S-HDL-L ↓	OR	0.624	0.668	0.827
CEACAM5 ↑	XS-VLDL-PL % ↓	L-VLDL-C % ↑	Total-P ↓	OR	0.632	0.677	0.827
CEACAM5 ↑	L-LDL-C % ↑	XL-VLDL-PL % ↑	S-HDL-CE ↓	OR	0.626	0.671	0.827
CEACAM5 ↑	L-LDL-C % ↑	XS-VLDL-PL % ↑	GlycA ↓	OR	0.642	0.683	0.827
CEACAM5 ↑	Albumin ↓	IDL-PL % ↓	S-HDL-CE ↓	OR	0.64	0.675	0.827
CEACAM5 ↑	XL-HDL-CE % ↑	L-LDL-CE % ↓	S-HDL-L ↑	OR	0.607	0.657	0.827
CEACAM5 ↑	L-LDL-C % ↓	HDL-P ↓	S-HDL-PL ↓	OR	0.611	0.662	0.827
CEACAM5 ↑	L-LDL-CE % ↓	L-VLDL-FC % ↓	S-HDL-PL ↑	OR	0.635	0.669	0.827
CEACAM5 ↑	L-LDL-C % ↑	XS-VLDL-PL % ↑	S-HDL-CE ↓	OR	0.618	0.665	0.827
CEACAM5 ↑	L-LDL-C % ↑	XS-VLDL-PL % ↑	S-HDL-PL ↓	OR	0.614	0.662	0.827
CEACAM5 ↑	XL-VLDL-PL % ↑	L-LDL-CE % ↑	S-HDL-C ↓	OR	0.627	0.671	0.827
CEACAM5 ↑	L-LDL-C % ↓	IDL-PL % ↓	S-HDL-C ↓	OR	0.642	0.678	0.827
CEACAM5 ↑	GlycA ↑	L-LDL-TG % ↓	HDL-P ↓	OR	0.611	0.66	0.827
CEACAM5 ↑	L-LDL-C % ↓	IDL-PL % ↓	S-HDL-PL ↓	OR	0.647	0.683	0.827
CEACAM5 ↑	L-LDL-C % ↓	HDL-P ↓	S-HDL-C ↓	OR	0.604	0.656	0.827
CEACAM5 ↑	L-LDL-CE % ↓	L-VLDL-CE % ↓	S-HDL-L ↑	OR	0.639	0.675	0.827
CEACAM5 ↑	L-LDL-C % ↓	IDL-PL % ↓	S-HDL-L ↓	OR	0.644	0.679	0.827
CEACAM5 ↑	L-LDL-C % ↑	XS-VLDL-PL % ↑	L-LDL-TG % ↓	OR	0.622	0.669	0.827
CEACAM5 ↑	L-LDL-C % ↓	IDL-PL % ↓	S-HDL-P ↓	OR	0.643	0.678	0.827
CEACAM5 ↑	L-VLDL-FC % ↑	IDL-PL % ↓	S-HDL-L ↓	OR	0.645	0.683	0.827
CEACAM5 ↑	L-LDL-C % ↓	HDL-P ↓	S-HDL-CE ↓	OR	0.606	0.657	0.827
CEACAM5 ↑	Albumin ↓	IDL-PL % ↓	Total-P ↑	OR	0.619	0.654	0.827
CEACAM5 ↑	L-LDL-CE % ↓	L-VLDL-C % ↓	Total-P ↑	OR	0.628	0.666	0.827
CEACAM5 ↑	L-LDL-C % ↓	IDL-CE % ↑	S-HDL-P ↑	OR	0.65	0.679	0.827
CEACAM5 ↑	XS-VLDL-PL % ↓	Albumin ↓	L-LDL-TG % ↑	OR	0.632	0.67	0.827
CEACAM5 ↑	L-LDL-C % ↓	IDL-CE % ↑	Total-P ↓	OR	0.64	0.676	0.827
CEACAM5 ↑	L-VLDL-TG % ↑	Albumin ↓	L-LDL-TG % ↑	OR	0.606	0.654	0.827
CEACAM5 ↑	XS-VLDL-PL % ↓	XL-VLDL-PL % ↓	L-LDL-TG % ↑	OR	0.636	0.677	0.827
CEACAM5 ↑	L-VLDL-FC % ↓	Albumin ↓	L-LDL-TG % ↑	OR	0.609	0.654	0.827
CEACAM5 ↑	L-LDL-CE % ↓	IDL-CE % ↑	S-HDL-PL ↑	OR	0.656	0.685	0.827
CEACAM5 ↑	XS-VLDL-PL % ↓	L-VLDL-FC % ↑	S-HDL-CE ↓	OR	0.638	0.681	0.827
CEACAM5 ↑	L-LDL-C % ↓	HDL-P ↓	S-HDL-L ↓	OR	0.606	0.657	0.827
CEACAM5 ↑	L-VLDL-FC % ↑	HDL-P ↑	S-HDL-CE ↓	OR	0.639	0.682	0.827
CEACAM5 ↑	L-LDL-C % ↓	HDL-P ↓	Total-P ↓	OR	0.594	0.648	0.827
CEACAM5 ↑	GlycA ↑	L-VLDL-C % ↓	Total-P ↓	OR	0.61	0.652	0.826
CEACAM5 ↑	XL-VLDL-PL % ↑	L-LDL-TG % ↓	S-HDL-C ↓	OR	0.625	0.67	0.826
CEACAM5 ↑	XL-VLDL-PL % ↑	IDL-PL % ↓	Total-P ↑	OR	0.636	0.673	0.826
CEACAM5 ↑	L-LDL-CE % ↓	L-LDL-TG % ↓	S-HDL-L ↑	OR	0.641	0.676	0.826
CEACAM5 ↑	XL-VLDL-PL % ↑	IDL-PL % ↓	L-VLDL-CE % ↑	OR	0.647	0.683	0.826
CEACAM5 ↑	XS-VLDL-PL % ↓	GlycA ↑	S-HDL-CE ↓	OR	0.626	0.674	0.826
CEACAM5 ↑	L-LDL-C % ↓	L-VLDL-TG % ↑	Albumin ↑	OR	0.627	0.656	0.826
CEACAM5 ↑	XL-VLDL-PL % ↑	XL-HDL-CE % ↑	S-HDL-C ↓	OR	0.625	0.673	0.826
CEACAM5 ↑	IDL-CE % ↓	L-VLDL-C % ↓	Total-P ↑	OR	0.618	0.658	0.826
CEACAM5 ↑	L-VLDL-FC % ↑	GlycA ↓	S-HDL-L ↓	OR	0.638	0.679	0.826
CEACAM5 ↑	L-LDL-C % ↓	L-LDL-TG % ↓	L-VLDL-CE % ↓	OR	0.637	0.672	0.826
CEACAM5 ↑	L-LDL-C % ↑	XS-VLDL-PL % ↑	XL-HDL-CE % ↑	OR	0.619	0.664	0.826
CEACAM5 ↑	XS-VLDL-PL % ↑	L-LDL-TG % ↓	Total-P ↓	OR	0.616	0.666	0.826
CEACAM5 ↑	XL-VLDL-PL % ↑	S-HDL-PL ↑	S-HDL-C ↓	OR	0.646	0.687	0.826
CEACAM5 ↑	L-LDL-C % ↑	XL-VLDL-PL % ↓	L-VLDL-TG % ↓	OR	0.627	0.67	0.826
CEACAM5 ↑	L-VLDL-TG % ↑	Albumin ↓	Total-P ↓	OR	0.597	0.641	0.826
CEACAM5 ↑	L-LDL-C % ↓	L-VLDL-CE % ↓	S-HDL-C ↓	OR	0.622	0.668	0.826
CEACAM5 ↑	XS-VLDL-PL % ↑	L-LDL-TG % ↓	HDL-P ↓	OR	0.614	0.665	0.826
CEACAM5 ↑	XL-VLDL-PL % ↑	IDL-CE % ↑	S-HDL-C ↓	OR	0.655	0.69	0.826
CEACAM5 ↑	XL-VLDL-PL % ↑	IDL-CE % ↑	S-HDL-CE ↓	OR	0.657	0.691	0.826
CEACAM5 ↑	XL-VLDL-PL % ↑	S-HDL-PL ↑	S-HDL-CE ↓	OR	0.646	0.687	0.826
CEACAM5 ↑	IDL-CE % ↓	L-VLDL-CE % ↓	Total-P ↑	OR	0.622	0.662	0.826
CEACAM5 ↑	L-VLDL-FC % ↓	IDL-CE % ↓	L-LDL-TG % ↑	OR	0.607	0.652	0.826
CEACAM5 ↑	L-LDL-C % ↓	L-VLDL-FC % ↓	Albumin ↑	OR	0.63	0.656	0.826
CEACAM5 ↑	L-LDL-C % ↓	L-VLDL-TG % ↑	HDL-P ↓	OR	0.608	0.654	0.826
CEACAM5 ↑	L-LDL-CE % ↑	Albumin ↓	L-LDL-TG % ↓	OR	0.615	0.65	0.826
CEACAM5 ↑	L-VLDL-TG % ↑	IDL-CE % ↓	L-LDL-TG % ↑	OR	0.603	0.651	0.826
CEACAM5 ↑	L-VLDL-TG % ↑	GlycA ↑	Total-P ↓	OR	0.603	0.649	0.826
CEACAM5 ↑	XL-HDL-CE % ↑	Albumin ↓	HDL-P ↓	OR	0.603	0.65	0.826
CEACAM5 ↑	IDL-CE % ↓	L-LDL-TG % ↑	L-VLDL-C % ↓	OR	0.606	0.654	0.826
CEACAM5 ↑	L-LDL-C % ↓	XL-HDL-CE % ↑	Albumin ↑	OR	0.63	0.666	0.826
CEACAM5 ↑	L-VLDL-TG % ↓	Total-P ↑	S-HDL-P ↓	OR	0.637	0.68	0.826
CEACAM5 ↑	XL-VLDL-PL % ↑	Albumin ↑	S-HDL-C ↓	OR	0.632	0.676	0.826
CEACAM5 ↑	XL-VLDL-PL % ↑	Albumin ↑	S-HDL-CE ↓	OR	0.632	0.677	0.826
CEACAM5 ↑	XL-HDL-CE % ↑	GlycA ↑	Total-P ↓	OR	0.608	0.653	0.826
CEACAM5 ↑	XS-VLDL-PL % ↑	Albumin ↑	HDL-P ↓	OR	0.628	0.669	0.826
CEACAM5 ↑	XL-VLDL-PL % ↑	L-LDL-CE % ↑	S-HDL-CE ↓	OR	0.625	0.672	0.826
CEACAM5 ↑	L-LDL-C % ↑	L-VLDL-C % ↑	Total-P ↓	OR	0.614	0.663	0.826
CEACAM5 ↑	L-LDL-C % ↑	L-VLDL-C % ↑	HDL-P ↓	OR	0.615	0.663	0.826
CEACAM5 ↑	L-LDL-CE % ↓	L-LDL-TG % ↓	HDL-P ↓	OR	0.611	0.66	0.826
CEACAM5 ↑	L-VLDL-FC % ↓	GlycA ↑	Total-P ↓	OR	0.606	0.65	0.826
CEACAM5 ↑	L-LDL-C % ↑	XS-VLDL-PL % ↑	L-VLDL-TG % ↑	OR	0.623	0.666	0.826
CEACAM5 ↑	L-LDL-C % ↓	XL-HDL-CE % ↑	HDL-P ↓	OR	0.618	0.664	0.826
CEACAM5 ↑	GlycA ↓	IDL-CE % ↓	L-LDL-TG % ↑	OR	0.631	0.67	0.826
CEACAM5 ↑	L-LDL-C % ↓	XS-VLDL-PL % ↓	HDL-P ↓	OR	0.619	0.662	0.826
CEACAM5 ↑	XL-VLDL-PL % ↓	L-VLDL-TG % ↓	Albumin ↑	OR	0.641	0.677	0.826
CEACAM5 ↑	GlycA ↑	IDL-CE % ↑	S-HDL-CE ↓	OR	0.655	0.69	0.826
CEACAM5 ↑	L-LDL-C % ↓	Albumin ↑	IDL-CE % ↑	OR	0.651	0.678	0.826
CEACAM5 ↑	XS-VLDL-PL % ↑	L-LDL-CE % ↑	S-HDL-P ↓	OR	0.617	0.662	0.826
CEACAM5 ↑	L-LDL-CE % ↑	IDL-CE % ↓	Total-P ↑	OR	0.616	0.661	0.826
CEACAM5 ↑	GlycA ↑	L-LDL-TG % ↓	S-HDL-L ↓	OR	0.615	0.663	0.826
CEACAM5 ↑	L-VLDL-FC % ↑	HDL-P ↑	S-HDL-L ↓	OR	0.632	0.677	0.826
CEACAM5 ↑	L-VLDL-FC % ↑	IDL-PL % ↓	S-HDL-PL ↓	OR	0.648	0.686	0.826
CEACAM5 ↑	L-LDL-C % ↓	IDL-CE % ↑	HDL-P ↓	OR	0.645	0.679	0.826
CEACAM5 ↑	XL-HDL-CE % ↑	L-LDL-CE % ↓	Total-P ↑	OR	0.599	0.65	0.826
CEACAM5 ↑	L-LDL-C % ↓	Albumin ↑	L-VLDL-C % ↓	OR	0.632	0.661	0.826
CEACAM5 ↑	L-LDL-CE % ↓	L-VLDL-CE % ↓	Total-P ↑	OR	0.631	0.668	0.826
CEACAM5 ↑	XS-VLDL-PL % ↑	L-LDL-CE % ↑	L-LDL-TG % ↓	OR	0.629	0.675	0.826
CEACAM5 ↑	L-LDL-CE % ↑	L-LDL-TG % ↑	Total-P ↑	OR	0.629	0.672	0.826
CEACAM5 ↑	Albumin ↓	IDL-PL % ↓	S-HDL-PL ↓	OR	0.632	0.669	0.826
CEACAM5 ↑	XS-VLDL-PL % ↑	L-LDL-CE % ↑	S-HDL-L ↓	OR	0.616	0.661	0.826
CEACAM5 ↑	L-LDL-C % ↓	L-VLDL-C % ↓	HDL-P ↓	OR	0.613	0.658	0.826
CEACAM5 ↑	L-LDL-CE % ↓	GlycA ↓	Total-P ↑	OR	0.637	0.673	0.826
CEACAM5 ↑	L-LDL-C % ↓	XS-VLDL-PL % ↓	Albumin ↑	OR	0.631	0.669	0.826
CEACAM5 ↑	L-LDL-C % ↑	GlycA ↑	S-HDL-PL ↓	OR	0.609	0.658	0.826
CEACAM5 ↑	XS-VLDL-PL % ↑	L-LDL-CE % ↑	S-HDL-PL ↓	OR	0.622	0.666	0.826
CEACAM5 ↑	L-LDL-C % ↓	GlycA ↓	HDL-P ↓	OR	0.626	0.668	0.826
CEACAM5 ↑	L-LDL-CE % ↓	IDL-PL % ↓	S-HDL-L ↑	OR	0.637	0.671	0.826
CEACAM5 ↑	XL-VLDL-PL % ↑	L-VLDL-FC % ↓	S-HDL-C ↓	OR	0.63	0.671	0.826
CEACAM5 ↑	XL-VLDL-PL % ↑	L-VLDL-FC % ↓	S-HDL-CE ↓	OR	0.629	0.67	0.826
CEACAM5 ↑	L-LDL-CE % ↓	Albumin ↑	S-HDL-L ↑	OR	0.627	0.668	0.826
CEACAM5 ↑	XL-HDL-CE % ↑	IDL-CE % ↓	L-LDL-TG % ↑	OR	0.613	0.659	0.826
CEACAM5 ↑	L-LDL-C % ↓	GlycA ↓	Albumin ↑	OR	0.643	0.673	0.826
CEACAM5 ↑	L-LDL-C % ↑	L-LDL-TG % ↑	HDL-P ↓	OR	0.62	0.665	0.826
CEACAM5 ↑	XL-VLDL-PL % ↑	L-VLDL-TG % ↑	S-HDL-C ↓	OR	0.628	0.67	0.826
CEACAM5 ↑	L-VLDL-FC % ↑	Total-P ↑	S-HDL-L ↓	OR	0.633	0.678	0.826
CEACAM5 ↑	L-LDL-C % ↓	L-VLDL-FC % ↓	HDL-P ↓	OR	0.611	0.656	0.826
CEACAM5 ↑	XS-VLDL-PL % ↓	GlycA ↑	Albumin ↓	OR	0.613	0.655	0.826
CEACAM5 ↑	XL-VLDL-PL % ↑	L-VLDL-TG % ↑	S-HDL-CE ↓	OR	0.627	0.669	0.826
CEACAM5 ↑	XL-VLDL-PL % ↑	GlycA ↓	L-VLDL-C % ↑	OR	0.639	0.682	0.825
CEACAM5 ↑	GlycA ↑	Albumin ↓	IDL-CE % ↑	OR	0.636	0.67	0.825
CEACAM5 ↑	XS-VLDL-PL % ↑	L-LDL-CE % ↑	Albumin ↑	OR	0.643	0.679	0.825
CEACAM5 ↑	L-LDL-C % ↓	IDL-CE % ↑	L-LDL-TG % ↓	OR	0.639	0.671	0.825
CEACAM5 ↑	GlycA ↑	IDL-CE % ↑	HDL-P ↓	OR	0.641	0.678	0.825
CEACAM5 ↑	L-LDL-C % ↓	XS-VLDL-PL % ↓	S-HDL-P ↓	OR	0.625	0.666	0.825
CEACAM5 ↑	XS-VLDL-PL % ↑	L-LDL-CE % ↑	S-HDL-CE ↓	OR	0.617	0.664	0.825
CEACAM5 ↑	L-LDL-C % ↓	XS-VLDL-PL % ↓	S-HDL-L ↓	OR	0.624	0.668	0.825
CEACAM5 ↑	L-LDL-C % ↓	XS-VLDL-PL % ↓	S-HDL-C ↓	OR	0.625	0.666	0.825
CEACAM5 ↑	L-LDL-C % ↓	XS-VLDL-PL % ↓	L-LDL-TG % ↓	OR	0.625	0.667	0.825
CEACAM5 ↑	L-LDL-C % ↑	XL-VLDL-PL % ↑	IDL-PL % ↓	OR	0.635	0.671	0.825
CEACAM5 ↑	XS-VLDL-PL % ↓	Albumin ↓	S-HDL-C ↓	OR	0.62	0.661	0.825
CEACAM5 ↑	XS-VLDL-PL % ↑	XL-HDL-CE % ↑	Total-P ↓	OR	0.614	0.659	0.825
CEACAM5 ↑	XS-VLDL-PL % ↓	Albumin ↓	S-HDL-P ↓	OR	0.621	0.661	0.825
CEACAM5 ↑	XS-VLDL-PL % ↓	Albumin ↓	S-HDL-L ↓	OR	0.615	0.656	0.825
CEACAM5 ↑	XS-VLDL-PL % ↑	XL-HDL-CE % ↑	HDL-P ↓	OR	0.617	0.661	0.825
CEACAM5 ↑	GlycA ↑	IDL-CE % ↑	S-HDL-C ↓	OR	0.652	0.688	0.825
CEACAM5 ↑	XL-VLDL-PL % ↑	IDL-PL % ↓	S-HDL-C ↑	OR	0.637	0.675	0.825
CEACAM5 ↑	Albumin ↓	IDL-PL % ↓	S-HDL-C ↑	OR	0.62	0.653	0.825
CEACAM5 ↑	L-LDL-C % ↓	IDL-CE % ↑	S-HDL-C ↓	OR	0.654	0.685	0.825
CEACAM5 ↑	XS-VLDL-PL % ↓	GlycA ↑	S-HDL-C ↓	OR	0.628	0.672	0.825
CEACAM5 ↑	XL-HDL-CE % ↑	L-VLDL-C % ↑	HDL-P ↓	OR	0.625	0.669	0.825
CEACAM5 ↑	L-LDL-CE % ↑	L-LDL-TG % ↑	Total-P ↓	OR	0.614	0.662	0.825
CEACAM5 ↑	XL-VLDL-PL % ↑	IDL-PL % ↓	S-HDL-CE ↑	OR	0.637	0.676	0.825
CEACAM5 ↑	XL-VLDL-PL % ↑	IDL-PL % ↓	S-HDL-P ↑	OR	0.638	0.676	0.825
CEACAM5 ↑	L-VLDL-TG % ↓	IDL-PL % ↓	S-HDL-L ↓	OR	0.645	0.682	0.825
CEACAM5 ↑	XL-VLDL-PL % ↑	IDL-PL % ↓	HDL-P ↑	OR	0.636	0.673	0.825
CEACAM5 ↑	GlycA ↑	Albumin ↓	L-VLDL-CE % ↓	OR	0.619	0.658	0.825
CEACAM5 ↑	L-LDL-CE % ↓	IDL-CE % ↑	S-HDL-L ↑	OR	0.655	0.685	0.825
CEACAM5 ↑	Albumin ↓	IDL-PL % ↓	HDL-P ↑	OR	0.62	0.654	0.825
CEACAM5 ↑	XL-VLDL-PL % ↑	XL-HDL-CE % ↑	S-HDL-CE ↓	OR	0.626	0.673	0.825
CEACAM5 ↑	XS-VLDL-PL % ↓	GlycA ↑	S-HDL-P ↓	OR	0.628	0.671	0.825
CEACAM5 ↑	L-LDL-C % ↓	L-LDL-TG % ↓	L-VLDL-C % ↓	OR	0.633	0.666	0.825
CEACAM5 ↑	L-LDL-C % ↓	L-VLDL-TG % ↑	S-HDL-C ↓	OR	0.611	0.658	0.825
CEACAM5 ↑	XS-VLDL-PL % ↓	IDL-CE % ↓	Total-P ↑	OR	0.621	0.667	0.825
CEACAM5 ↑	L-LDL-C % ↓	L-VLDL-C % ↓	S-HDL-C ↓	OR	0.616	0.663	0.825
CEACAM5 ↑	L-LDL-C % ↓	L-VLDL-C % ↓	S-HDL-L ↓	OR	0.621	0.666	0.825
CEACAM5 ↑	L-LDL-C % ↓	L-VLDL-C % ↓	S-HDL-P ↓	OR	0.616	0.662	0.825
CEACAM5 ↑	L-VLDL-TG % ↓	IDL-PL % ↓	S-HDL-CE ↓	OR	0.655	0.69	0.825
CEACAM5 ↑	L-VLDL-FC % ↑	L-VLDL-TG % ↓	IDL-PL % ↓	OR	0.632	0.669	0.825
CEACAM5 ↑	L-VLDL-FC % ↑	L-LDL-TG % ↓	S-HDL-L ↓	OR	0.623	0.667	0.825
CEACAM5 ↑	XL-HDL-CE % ↑	L-VLDL-C % ↑	Total-P ↓	OR	0.621	0.669	0.825
CEACAM5 ↑	XL-VLDL-PL % ↓	L-VLDL-FC % ↑	L-VLDL-CE % ↑	OR	0.625	0.673	0.825
CEACAM5 ↑	XS-VLDL-PL % ↓	GlycA ↑	HDL-P ↓	OR	0.614	0.661	0.825
CEACAM5 ↑	L-LDL-C % ↓	IDL-PL % ↓	L-VLDL-C % ↓	OR	0.64	0.667	0.825
CEACAM5 ↑	IDL-PL % ↑	L-LDL-TG % ↑	L-VLDL-C % ↓	OR	0.624	0.673	0.825
CEACAM5 ↑	L-LDL-C % ↓	L-VLDL-CE % ↓	S-HDL-P ↓	OR	0.622	0.667	0.825
CEACAM5 ↑	L-LDL-C % ↓	XL-HDL-CE % ↑	S-HDL-P ↓	OR	0.624	0.668	0.825
CEACAM5 ↑	L-VLDL-TG % ↑	IDL-PL % ↑	L-LDL-TG % ↑	OR	0.619	0.669	0.825
CEACAM5 ↑	L-LDL-CE % ↓	Albumin ↑	HDL-P ↓	OR	0.621	0.665	0.825
CEACAM5 ↑	GlycA ↑	L-VLDL-CE % ↓	S-HDL-CE ↓	OR	0.632	0.673	0.825
CEACAM5 ↑	XS-VLDL-PL % ↓	GlycA ↑	IDL-PL % ↓	OR	0.637	0.668	0.825
CEACAM5 ↑	XL-VLDL-PL % ↓	XL-HDL-CE % ↓	Total-P ↑	OR	0.64	0.684	0.825
CEACAM5 ↑	L-VLDL-TG % ↓	Albumin ↑	S-HDL-P ↓	OR	0.643	0.682	0.825
CEACAM5 ↑	L-LDL-C % ↓	IDL-PL % ↓	L-VLDL-CE % ↓	OR	0.647	0.673	0.825
CEACAM5 ↑	XL-VLDL-PL % ↓	XL-HDL-CE % ↓	S-HDL-P ↑	OR	0.65	0.69	0.825
CEACAM5 ↑	XS-VLDL-PL % ↓	XL-VLDL-PL % ↓	L-VLDL-TG % ↓	OR	0.643	0.679	0.825
CEACAM5 ↑	L-LDL-C % ↓	L-VLDL-CE % ↓	S-HDL-PL ↓	OR	0.632	0.676	0.825
CEACAM5 ↑	L-LDL-C % ↓	L-VLDL-CE % ↓	S-HDL-L ↓	OR	0.627	0.67	0.825
CEACAM5 ↑	L-VLDL-FC % ↓	GlycA ↑	S-HDL-CE ↓	OR	0.615	0.662	0.825
CEACAM5 ↑	XS-VLDL-PL % ↑	Albumin ↑	IDL-CE % ↑	OR	0.666	0.698	0.825
CEACAM5 ↑	L-VLDL-FC % ↓	GlycA ↑	IDL-PL % ↓	OR	0.646	0.671	0.825
CEACAM5 ↑	XL-VLDL-PL % ↓	L-VLDL-TG % ↓	IDL-CE % ↑	OR	0.664	0.692	0.825
CEACAM5 ↑	L-LDL-C % ↓	GlycA ↓	L-LDL-TG % ↓	OR	0.633	0.67	0.825
CEACAM5 ↑	L-LDL-C % ↓	GlycA ↓	S-HDL-C ↓	OR	0.626	0.668	0.825
CEACAM5 ↑	L-LDL-C % ↓	GlycA ↓	S-HDL-L ↓	OR	0.628	0.67	0.825
CEACAM5 ↑	L-VLDL-TG % ↓	HDL-P ↑	S-HDL-C ↓	OR	0.635	0.677	0.825
CEACAM5 ↑	L-LDL-C % ↓	GlycA ↓	S-HDL-P ↓	OR	0.627	0.668	0.825
CEACAM5 ↑	GlycA ↑	IDL-CE % ↑	S-HDL-P ↓	OR	0.652	0.688	0.825
CEACAM5 ↑	GlycA ↑	IDL-CE % ↑	S-HDL-L ↓	OR	0.648	0.685	0.825
CEACAM5 ↑	L-LDL-TG % ↓	L-VLDL-C % ↑	HDL-P ↓	OR	0.621	0.665	0.825
CEACAM5 ↑	L-LDL-TG % ↓	L-VLDL-C % ↑	Total-P ↓	OR	0.622	0.665	0.825
CEACAM5 ↑	L-LDL-C % ↑	L-LDL-TG % ↑	Total-P ↑	OR	0.636	0.676	0.825
CEACAM5 ↑	GlycA ↑	IDL-PL % ↓	L-VLDL-CE % ↓	OR	0.656	0.681	0.825
CEACAM5 ↑	L-LDL-C % ↓	L-VLDL-TG % ↑	L-LDL-TG % ↓	OR	0.624	0.661	0.825
CEACAM5 ↑	XS-VLDL-PL % ↑	Albumin ↑	L-VLDL-CE % ↓	OR	0.641	0.676	0.825
CEACAM5 ↑	L-LDL-CE % ↑	L-VLDL-TG % ↓	L-VLDL-CE % ↑	OR	0.615	0.661	0.825
CEACAM5 ↑	L-VLDL-FC % ↓	GlycA ↑	Albumin ↓	OR	0.604	0.645	0.825
CEACAM5 ↑	XL-VLDL-PL % ↓	L-VLDL-TG % ↓	GlycA ↓	OR	0.642	0.676	0.825
CEACAM5 ↑	IDL-CE % ↓	L-VLDL-CE % ↓	HDL-P ↑	OR	0.622	0.662	0.825
CEACAM5 ↑	XS-VLDL-PL % ↑	Albumin ↑	Total-P ↓	OR	0.624	0.667	0.825
CEACAM5 ↑	L-LDL-CE % ↓	GlycA ↓	HDL-P ↓	OR	0.62	0.665	0.825
CEACAM5 ↑	XS-VLDL-PL % ↑	L-LDL-CE % ↑	GlycA ↓	OR	0.648	0.687	0.825
CEACAM5 ↑	GlycA ↓	IDL-PL % ↑	L-LDL-TG % ↑	OR	0.642	0.686	0.825
CEACAM5 ↑	XL-HDL-CE % ↑	L-VLDL-FC % ↑	S-HDL-L ↓	OR	0.621	0.67	0.825
CEACAM5 ↑	XS-VLDL-PL % ↓	L-LDL-CE % ↓	S-HDL-L ↑	OR	0.631	0.671	0.825
CEACAM5 ↑	Albumin ↓	L-VLDL-CE % ↓	HDL-P ↓	OR	0.616	0.656	0.825
CEACAM5 ↑	GlycA ↑	IDL-PL % ↓	IDL-CE % ↑	OR	0.645	0.675	0.825
CEACAM5 ↑	L-LDL-C % ↓	XL-HDL-CE % ↑	S-HDL-L ↓	OR	0.625	0.67	0.825
CEACAM5 ↑	XL-HDL-CE % ↑	GlycA ↑	IDL-PL % ↓	OR	0.629	0.663	0.825
CEACAM5 ↑	L-LDL-C % ↑	XL-VLDL-PL % ↓	XL-HDL-CE % ↓	OR	0.646	0.681	0.825
CEACAM5 ↑	L-VLDL-FC % ↓	L-VLDL-TG % ↓	S-HDL-P ↓	OR	0.637	0.676	0.825
CEACAM5 ↑	Albumin ↓	IDL-CE % ↑	HDL-P ↓	OR	0.638	0.673	0.825
CEACAM5 ↑	L-VLDL-TG % ↓	HDL-P ↑	S-HDL-P ↓	OR	0.637	0.679	0.825
CEACAM5 ↑	GlycA ↑	IDL-PL % ↓	L-VLDL-C % ↓	OR	0.645	0.67	0.825
CEACAM5 ↑	L-VLDL-TG % ↓	Total-P ↑	S-HDL-C ↓	OR	0.635	0.677	0.825
CEACAM5 ↑	XS-VLDL-PL % ↑	L-VLDL-CE % ↓	Total-P ↓	OR	0.621	0.663	0.825
CEACAM5 ↑	L-VLDL-FC % ↓	IDL-PL % ↑	L-LDL-TG % ↑	OR	0.622	0.669	0.825
CEACAM5 ↑	L-LDL-C % ↓	XL-HDL-CE % ↑	L-LDL-TG % ↓	OR	0.619	0.662	0.825
CEACAM5 ↑	L-LDL-C % ↓	XL-HDL-CE % ↑	S-HDL-C ↓	OR	0.624	0.668	0.825
CEACAM5 ↑	XL-VLDL-PL % ↓	L-VLDL-TG % ↓	L-LDL-TG % ↓	OR	0.641	0.676	0.825
CEACAM5 ↑	L-LDL-C % ↑	L-VLDL-FC % ↑	S-HDL-L ↓	OR	0.621	0.667	0.825
CEACAM5 ↑	L-VLDL-FC % ↑	Albumin ↑	S-HDL-PL ↓	OR	0.641	0.682	0.825
CEACAM5 ↑	L-VLDL-FC % ↑	Albumin ↑	S-HDL-L ↓	OR	0.639	0.68	0.825
CEACAM5 ↑	L-VLDL-TG % ↑	GlycA ↑	Albumin ↓	OR	0.604	0.644	0.825
CEACAM5 ↑	L-LDL-CE % ↑	IDL-CE % ↓	HDL-P ↑	OR	0.62	0.665	0.825
CEACAM5 ↑	L-VLDL-FC % ↑	IDL-CE % ↑	S-HDL-L ↓	OR	0.656	0.691	0.825
CEACAM5 ↑	L-LDL-C % ↑	XS-VLDL-PL % ↑	L-VLDL-FC % ↓	OR	0.621	0.664	0.825
CEACAM5 ↑	L-VLDL-FC % ↑	Total-P ↑	S-HDL-PL ↓	OR	0.636	0.679	0.825
CEACAM5 ↑	Albumin ↓	L-VLDL-C % ↓	HDL-P ↓	OR	0.61	0.65	0.825
CEACAM5 ↑	L-LDL-C % ↑	L-LDL-TG % ↑	S-HDL-P ↓	OR	0.624	0.668	0.825
CEACAM5 ↑	XL-VLDL-PL % ↑	L-LDL-TG % ↓	S-HDL-CE ↓	OR	0.623	0.671	0.825
CEACAM5 ↑	L-VLDL-FC % ↓	Albumin ↓	HDL-P ↓	OR	0.605	0.648	0.825
CEACAM5 ↑	L-LDL-C % ↓	S-HDL-CE ↓	S-HDL-C ↓	OR	0.602	0.656	0.825
CEACAM5 ↑	L-LDL-C % ↓	L-VLDL-FC % ↓	L-LDL-TG % ↓	OR	0.627	0.661	0.825
CEACAM5 ↑	L-LDL-C % ↓	S-HDL-L ↓	S-HDL-C ↓	OR	0.605	0.658	0.825
CEACAM5 ↑	L-LDL-C % ↓	S-HDL-P ↓	S-HDL-C ↓	OR	0.601	0.655	0.825
CEACAM5 ↑	L-LDL-CE % ↑	Albumin ↓	Total-P ↑	OR	0.612	0.646	0.825
CEACAM5 ↑	IDL-PL % ↑	L-LDL-TG % ↑	L-VLDL-CE % ↓	OR	0.629	0.676	0.825
CEACAM5 ↑	XS-VLDL-PL % ↓	IDL-PL % ↑	IDL-CE % ↓	OR	0.63	0.682	0.825
CEACAM5 ↑	L-LDL-C % ↑	L-LDL-TG % ↑	S-HDL-C ↓	OR	0.623	0.668	0.825
CEACAM5 ↑	XL-VLDL-PL % ↓	XL-HDL-CE % ↑	L-VLDL-TG % ↓	OR	0.63	0.671	0.825
CEACAM5 ↑	XL-HDL-CE % ↑	IDL-PL % ↑	L-LDL-TG % ↑	OR	0.63	0.677	0.825
CEACAM5 ↑	GlycA ↑	Albumin ↓	L-VLDL-C % ↓	OR	0.608	0.647	0.825
CEACAM5 ↑	L-LDL-C % ↑	L-LDL-CE % ↓	Total-P ↑	OR	0.622	0.664	0.825
CEACAM5 ↑	L-VLDL-FC % ↓	L-VLDL-C % ↑	HDL-P ↓	OR	0.627	0.666	0.825
CEACAM5 ↑	L-VLDL-TG % ↑	GlycA ↑	IDL-PL % ↓	OR	0.642	0.667	0.825
CEACAM5 ↑	Albumin ↑	L-VLDL-C % ↑	HDL-P ↓	OR	0.636	0.677	0.825
CEACAM5 ↑	Albumin ↑	L-VLDL-C % ↑	Total-P ↓	OR	0.633	0.677	0.825
CEACAM5 ↑	L-LDL-CE % ↓	L-VLDL-FC % ↓	Total-P ↑	OR	0.621	0.66	0.825
CEACAM5 ↑	L-LDL-CE % ↓	L-VLDL-FC % ↓	S-HDL-L ↑	OR	0.634	0.669	0.825
CEACAM5 ↑	L-LDL-C % ↓	IDL-PL % ↓	S-HDL-CE ↓	OR	0.644	0.679	0.825
CEACAM5 ↑	XL-HDL-CE % ↑	GlycA ↑	Albumin ↓	OR	0.59	0.64	0.825
CEACAM5 ↑	GlycA ↑	L-VLDL-C % ↓	S-HDL-CE ↓	OR	0.618	0.665	0.825
CEACAM5 ↑	L-LDL-CE % ↑	Albumin ↓	IDL-PL % ↓	OR	0.637	0.66	0.825
CEACAM5 ↑	L-VLDL-TG % ↑	GlycA ↑	S-HDL-CE ↓	OR	0.613	0.661	0.825
CEACAM5 ↑	L-VLDL-TG % ↑	Albumin ↓	HDL-P ↓	OR	0.603	0.645	0.825
CEACAM5 ↑	XS-VLDL-PL % ↓	L-VLDL-FC % ↑	S-HDL-L ↓	OR	0.633	0.677	0.825
CEACAM5 ↑	XS-VLDL-PL % ↓	L-VLDL-TG % ↓	S-HDL-P ↓	OR	0.639	0.68	0.825
CEACAM5 ↑	XL-HDL-CE % ↑	GlycA ↑	S-HDL-CE ↓	OR	0.618	0.662	0.825
CEACAM5 ↑	L-LDL-C % ↓	S-HDL-PL ↓	S-HDL-C ↓	OR	0.61	0.662	0.825
CEACAM5 ↑	L-LDL-CE % ↓	IDL-PL % ↓	Total-P ↑	OR	0.626	0.664	0.825
CEACAM5 ↑	L-VLDL-FC % ↑	S-HDL-P ↑	S-HDL-L ↓	OR	0.634	0.678	0.825
CEACAM5 ↑	L-VLDL-FC % ↑	HDL-P ↑	S-HDL-PL ↓	OR	0.634	0.678	0.825
CEACAM5 ↑	L-VLDL-FC % ↑	GlycA ↓	S-HDL-PL ↓	OR	0.637	0.68	0.825
CEACAM5 ↑	L-VLDL-TG % ↓	GlycA ↓	S-HDL-P ↓	OR	0.637	0.678	0.825
CEACAM5 ↑	L-LDL-CE % ↑	L-VLDL-CE % ↑	Total-P ↓	OR	0.615	0.663	0.825
CEACAM5 ↑	IDL-CE % ↑	L-VLDL-C % ↑	Total-P ↓	OR	0.653	0.687	0.825
CEACAM5 ↑	L-LDL-C % ↓	L-VLDL-FC % ↓	S-HDL-C ↓	OR	0.616	0.66	0.825
CEACAM5 ↑	L-LDL-CE % ↓	L-VLDL-TG % ↑	Total-P ↑	OR	0.621	0.661	0.825
CEACAM5 ↑	L-LDL-CE % ↓	L-VLDL-TG % ↑	S-HDL-L ↑	OR	0.63	0.667	0.825
CEACAM5 ↑	L-VLDL-TG % ↑	L-VLDL-C % ↑	HDL-P ↓	OR	0.625	0.667	0.825
CEACAM5 ↑	L-VLDL-FC % ↓	L-VLDL-C % ↑	Total-P ↓	OR	0.624	0.667	0.825
CEACAM5 ↑	IDL-CE % ↑	L-VLDL-C % ↑	HDL-P ↓	OR	0.653	0.687	0.825
CEACAM5 ↑	XL-HDL-CE % ↑	L-LDL-CE % ↓	S-HDL-P ↑	OR	0.599	0.651	0.825
CEACAM5 ↑	L-VLDL-TG % ↑	L-VLDL-C % ↑	Total-P ↓	OR	0.621	0.666	0.825
CEACAM5 ↑	L-LDL-C % ↓	XL-HDL-CE % ↑	S-HDL-PL ↓	OR	0.63	0.675	0.824
CEACAM5 ↑	L-VLDL-TG % ↑	GlycA ↑	S-HDL-C ↓	OR	0.612	0.658	0.824
CEACAM5 ↑	XL-HDL-CE % ↑	IDL-CE % ↓	Total-P ↑	OR	0.607	0.657	0.824
CEACAM5 ↑	GlycA ↑	L-VLDL-CE % ↓	HDL-P ↓	OR	0.627	0.667	0.824
CEACAM5 ↑	L-VLDL-FC % ↑	L-VLDL-TG % ↓	L-LDL-TG % ↓	OR	0.613	0.657	0.824
CEACAM5 ↑	IDL-PL % ↓	L-LDL-TG % ↑	L-VLDL-CE % ↓	OR	0.651	0.684	0.824
CEACAM5 ↑	XL-HDL-CE % ↑	GlycA ↑	S-HDL-P ↓	OR	0.613	0.657	0.824
CEACAM5 ↑	L-VLDL-TG % ↑	GlycA ↑	S-HDL-P ↓	OR	0.612	0.656	0.824
CEACAM5 ↑	XS-VLDL-PL % ↑	XL-HDL-CE % ↑	IDL-CE % ↑	OR	0.658	0.691	0.824
CEACAM5 ↑	XS-VLDL-PL % ↓	L-VLDL-TG % ↓	S-HDL-C ↓	OR	0.639	0.68	0.824
CEACAM5 ↑	XL-HDL-CE % ↑	GlycA ↑	S-HDL-C ↓	OR	0.613	0.658	0.824
CEACAM5 ↑	XL-VLDL-PL % ↑	L-VLDL-C % ↑	HDL-P ↑	OR	0.628	0.674	0.824
CEACAM5 ↑	XS-VLDL-PL % ↑	L-VLDL-C % ↓	HDL-P ↓	OR	0.614	0.66	0.824
CEACAM5 ↑	L-LDL-C % ↓	XL-HDL-CE % ↑	IDL-PL % ↓	OR	0.627	0.662	0.824
CEACAM5 ↑	L-VLDL-TG % ↓	Total-P ↑	S-HDL-CE ↓	OR	0.64	0.68	0.824
CEACAM5 ↑	L-LDL-CE % ↓	Albumin ↑	Total-P ↑	OR	0.621	0.661	0.824
CEACAM5 ↑	L-VLDL-TG % ↑	IDL-CE % ↓	Total-P ↑	OR	0.619	0.661	0.824
CEACAM5 ↑	L-VLDL-TG % ↓	GlycA ↓	S-HDL-C ↓	OR	0.636	0.676	0.824
CEACAM5 ↑	XS-VLDL-PL % ↓	L-VLDL-FC % ↑	L-VLDL-TG % ↓	OR	0.62	0.663	0.824
CEACAM5 ↑	Albumin ↓	IDL-CE % ↑	S-HDL-L ↓	OR	0.642	0.675	0.824
CEACAM5 ↑	L-VLDL-FC % ↑	L-VLDL-TG % ↓	HDL-P ↑	OR	0.613	0.659	0.824
CEACAM5 ↑	L-VLDL-TG % ↓	IDL-CE % ↑	S-HDL-C ↓	OR	0.66	0.693	0.824
CEACAM5 ↑	L-VLDL-FC % ↑	L-LDL-TG % ↓	S-HDL-PL ↓	OR	0.626	0.669	0.824
CEACAM5 ↑	L-LDL-C % ↑	Albumin ↓	IDL-PL % ↓	OR	0.619	0.649	0.824
CEACAM5 ↑	GlycA ↑	L-VLDL-C % ↓	S-HDL-P ↓	OR	0.617	0.66	0.824
CEACAM5 ↑	XL-VLDL-PL % ↑	L-VLDL-C % ↑	Total-P ↑	OR	0.627	0.673	0.824
CEACAM5 ↑	XS-VLDL-PL % ↑	L-VLDL-CE % ↓	HDL-P ↓	OR	0.625	0.667	0.824
CEACAM5 ↑	L-LDL-CE % ↑	L-LDL-TG % ↑	S-HDL-PL ↑	OR	0.631	0.675	0.824
CEACAM5 ↑	XL-VLDL-PL % ↓	XL-HDL-CE % ↓	L-LDL-CE % ↑	OR	0.637	0.674	0.824
CEACAM5 ↑	GlycA ↑	L-VLDL-C % ↓	S-HDL-C ↓	OR	0.617	0.661	0.824
CEACAM5 ↑	GlycA ↑	L-VLDL-CE % ↓	S-HDL-C ↓	OR	0.629	0.67	0.824
CEACAM5 ↑	L-VLDL-FC % ↓	GlycA ↑	S-HDL-P ↓	OR	0.613	0.658	0.824
CEACAM5 ↑	XS-VLDL-PL % ↑	L-VLDL-C % ↓	Total-P ↓	OR	0.609	0.655	0.824
CEACAM5 ↑	XS-VLDL-PL % ↓	L-LDL-CE % ↓	Total-P ↑	OR	0.623	0.665	0.824
CEACAM5 ↑	L-LDL-C % ↑	L-LDL-TG % ↑	S-HDL-L ↓	OR	0.625	0.669	0.824
CEACAM5 ↑	L-LDL-C % ↓	L-VLDL-FC % ↓	S-HDL-L ↓	OR	0.619	0.663	0.824
CEACAM5 ↑	L-VLDL-TG % ↓	IDL-CE % ↑	S-HDL-P ↓	OR	0.661	0.694	0.824
CEACAM5 ↑	XL-VLDL-PL % ↓	L-VLDL-C % ↑	S-HDL-PL ↓	OR	0.619	0.668	0.824
CEACAM5 ↑	L-LDL-C % ↓	L-VLDL-FC % ↓	S-HDL-PL ↓	OR	0.625	0.668	0.824
CEACAM5 ↑	XS-VLDL-PL % ↑	Albumin ↑	L-VLDL-C % ↓	OR	0.634	0.67	0.824
CEACAM5 ↑	XL-HDL-CE % ↑	IDL-PL % ↓	L-LDL-TG % ↑	OR	0.645	0.679	0.824
CEACAM5 ↑	XS-VLDL-PL % ↑	IDL-CE % ↑	Total-P ↓	OR	0.653	0.69	0.824
CEACAM5 ↑	L-LDL-C % ↓	L-VLDL-FC % ↓	S-HDL-P ↓	OR	0.616	0.66	0.824
CEACAM5 ↑	L-LDL-CE % ↓	Albumin ↑	Total-P ↓	OR	0.616	0.66	0.824
CEACAM5 ↑	L-LDL-C % ↓	S-HDL-PL ↓	S-HDL-P ↓	OR	0.61	0.662	0.824
CEACAM5 ↑	L-LDL-C % ↓	S-HDL-PL ↓	S-HDL-CE ↓	OR	0.611	0.663	0.824
CEACAM5 ↑	XL-HDL-CE % ↑	L-VLDL-FC % ↑	L-VLDL-TG % ↓	OR	0.607	0.656	0.824
CEACAM5 ↑	XL-HDL-CE % ↑	L-VLDL-FC % ↑	S-HDL-PL ↓	OR	0.623	0.671	0.824
CEACAM5 ↑	L-LDL-C % ↓	S-HDL-PL ↓	S-HDL-L ↓	OR	0.609	0.661	0.824
CEACAM5 ↑	L-LDL-C % ↑	IDL-PL % ↑	IDL-CE % ↓	OR	0.614	0.668	0.824
CEACAM5 ↑	XL-VLDL-PL % ↓	XL-HDL-CE % ↓	HDL-P ↑	OR	0.641	0.683	0.824
CEACAM5 ↑	XL-HDL-CE % ↑	L-VLDL-TG % ↓	S-HDL-P ↓	OR	0.628	0.673	0.824
CEACAM5 ↑	GlycA ↑	L-VLDL-CE % ↓	S-HDL-P ↓	OR	0.629	0.669	0.824
CEACAM5 ↑	L-LDL-C % ↑	L-LDL-TG % ↑	S-HDL-PL ↓	OR	0.627	0.671	0.824
CEACAM5 ↑	L-LDL-C % ↑	Albumin ↓	L-LDL-TG % ↓	OR	0.605	0.646	0.824
CEACAM5 ↑	L-VLDL-FC % ↓	GlycA ↑	S-HDL-C ↓	OR	0.614	0.659	0.824
CEACAM5 ↑	XL-VLDL-PL % ↓	XL-HDL-CE % ↓	S-HDL-C ↑	OR	0.648	0.689	0.824
CEACAM5 ↑	L-VLDL-TG % ↓	Albumin ↑	S-HDL-C ↓	OR	0.643	0.682	0.824
CEACAM5 ↑	L-VLDL-FC % ↓	IDL-CE % ↓	Total-P ↑	OR	0.618	0.66	0.824
CEACAM5 ↑	L-VLDL-FC % ↑	L-VLDL-TG % ↓	IDL-CE % ↑	OR	0.64	0.676	0.824
CEACAM5 ↑	XS-VLDL-PL % ↑	L-LDL-TG % ↓	S-HDL-L ↓	OR	0.617	0.665	0.824
CEACAM5 ↑	L-LDL-C % ↑	XS-VLDL-PL % ↑	Albumin ↑	OR	0.64	0.678	0.824
CEACAM5 ↑	L-VLDL-TG % ↓	L-LDL-TG % ↓	S-HDL-P ↓	OR	0.631	0.669	0.824
CEACAM5 ↑	L-LDL-C % ↓	L-VLDL-CE % ↓	S-HDL-CE ↓	OR	0.625	0.669	0.824
CEACAM5 ↑	L-LDL-C % ↓	GlycA ↓	S-HDL-PL ↓	OR	0.634	0.676	0.824
CEACAM5 ↑	L-VLDL-FC % ↓	Albumin ↓	S-HDL-L ↓	OR	0.609	0.651	0.824
CEACAM5 ↑	L-VLDL-TG % ↑	GlycA ↑	HDL-P ↓	OR	0.609	0.653	0.824
CEACAM5 ↑	L-VLDL-TG % ↓	L-LDL-TG % ↓	S-HDL-C ↓	OR	0.629	0.667	0.824
CEACAM5 ↑	L-VLDL-FC % ↑	IDL-CE % ↑	S-HDL-PL ↓	OR	0.658	0.694	0.824
CEACAM5 ↑	L-LDL-C % ↑	L-VLDL-TG % ↓	S-HDL-C ↓	OR	0.621	0.666	0.824
CEACAM5 ↑	L-LDL-C % ↑	L-VLDL-TG % ↓	S-HDL-P ↓	OR	0.623	0.667	0.824
CEACAM5 ↑	XS-VLDL-PL % ↓	XL-VLDL-PL % ↑	L-VLDL-C % ↑	OR	0.634	0.674	0.824
CEACAM5 ↑	XS-VLDL-PL % ↓	L-LDL-CE % ↑	IDL-CE % ↓	OR	0.633	0.672	0.824
CEACAM5 ↑	Albumin ↓	L-VLDL-C % ↓	S-HDL-L ↓	OR	0.614	0.653	0.824
CEACAM5 ↑	L-LDL-CE % ↑	L-VLDL-FC % ↑	L-VLDL-CE % ↑	OR	0.619	0.667	0.824
CEACAM5 ↑	L-LDL-CE % ↓	L-VLDL-CE % ↓	HDL-P ↑	OR	0.632	0.669	0.824
CEACAM5 ↑	XS-VLDL-PL % ↑	L-LDL-TG % ↓	S-HDL-C ↓	OR	0.622	0.669	0.824
CEACAM5 ↑	L-LDL-C % ↑	L-LDL-TG % ↑	S-HDL-PL ↑	OR	0.643	0.681	0.824
CEACAM5 ↑	L-LDL-TG % ↑	L-VLDL-CE % ↓	Total-P ↑	OR	0.629	0.669	0.824
CEACAM5 ↑	XS-VLDL-PL % ↓	Albumin ↓	Total-P ↑	OR	0.614	0.651	0.824
CEACAM5 ↑	L-VLDL-FC % ↓	GlycA ↑	HDL-P ↓	OR	0.611	0.654	0.824
CEACAM5 ↑	Albumin ↓	IDL-PL % ↓	S-HDL-CE ↑	OR	0.621	0.655	0.824
CEACAM5 ↑	XS-VLDL-PL % ↓	Albumin ↓	S-HDL-PL ↓	OR	0.614	0.657	0.824
CEACAM5 ↑	L-LDL-CE % ↑	L-VLDL-FC % ↑	L-VLDL-C % ↑	OR	0.618	0.665	0.824
CEACAM5 ↑	L-VLDL-FC % ↑	S-HDL-PL ↓	S-HDL-P ↑	OR	0.638	0.681	0.824
CEACAM5 ↑	XS-VLDL-PL % ↓	Albumin ↓	S-HDL-CE ↓	OR	0.624	0.665	0.824
CEACAM5 ↑	L-VLDL-FC % ↑	L-VLDL-TG % ↓	Albumin ↑	OR	0.627	0.669	0.824
CEACAM5 ↑	L-LDL-C % ↓	IDL-CE % ↑	S-HDL-PL ↓	OR	0.658	0.69	0.824
CEACAM5 ↑	GlycA ↑	L-VLDL-C % ↓	HDL-P ↓	OR	0.616	0.657	0.824
CEACAM5 ↑	XL-HDL-CE % ↑	Albumin ↓	S-HDL-L ↓	OR	0.599	0.647	0.824
CEACAM5 ↑	XL-VLDL-PL % ↑	IDL-PL % ↓	S-HDL-L ↑	OR	0.65	0.686	0.824
CEACAM5 ↑	XS-VLDL-PL % ↑	L-LDL-CE % ↑	L-VLDL-CE % ↓	OR	0.632	0.672	0.824
CEACAM5 ↑	XS-VLDL-PL % ↓	GlycA ↑	S-HDL-L ↓	OR	0.624	0.668	0.824
CEACAM5 ↑	L-LDL-C % ↑	L-LDL-CE % ↑	Albumin ↓	OR	0.605	0.641	0.824
CEACAM5 ↑	Albumin ↓	IDL-PL % ↓	S-HDL-P ↑	OR	0.621	0.654	0.824
CEACAM5 ↑	XL-VLDL-PL % ↓	L-VLDL-FC % ↑	L-VLDL-C % ↑	OR	0.625	0.672	0.824
CEACAM5 ↑	L-LDL-C % ↑	L-VLDL-FC % ↑	S-HDL-PL ↓	OR	0.623	0.669	0.824
CEACAM5 ↑	GlycA ↑	L-LDL-TG % ↓	S-HDL-PL ↓	OR	0.615	0.664	0.824
CEACAM5 ↑	IDL-CE % ↓	L-VLDL-C % ↓	HDL-P ↑	OR	0.619	0.659	0.824
CEACAM5 ↑	L-LDL-CE % ↑	L-LDL-TG % ↑	HDL-P ↑	OR	0.632	0.674	0.824
CEACAM5 ↑	L-LDL-C % ↑	Albumin ↓	Total-P ↑	OR	0.612	0.646	0.824
CEACAM5 ↑	L-LDL-C % ↓	XS-VLDL-PL % ↓	S-HDL-PL ↓	OR	0.629	0.673	0.824
CEACAM5 ↑	L-VLDL-TG % ↓	IDL-PL % ↓	S-HDL-PL ↓	OR	0.65	0.685	0.824
CEACAM5 ↑	L-LDL-C % ↑	L-VLDL-FC % ↑	L-VLDL-TG % ↓	OR	0.608	0.656	0.824
CEACAM5 ↑	L-LDL-CE % ↑	IDL-PL % ↑	IDL-CE % ↓	OR	0.611	0.665	0.824
CEACAM5 ↑	L-LDL-C % ↑	L-LDL-TG % ↑	HDL-P ↑	OR	0.636	0.677	0.824
CEACAM5 ↑	Albumin ↓	IDL-PL % ↓	L-LDL-TG % ↓	OR	0.622	0.657	0.824
CEACAM5 ↑	L-VLDL-FC % ↑	L-VLDL-TG % ↓	S-HDL-P ↑	OR	0.618	0.662	0.824
CEACAM5 ↑	L-LDL-C % ↓	IDL-CE % ↑	S-HDL-P ↓	OR	0.654	0.684	0.824
CEACAM5 ↑	L-LDL-C % ↓	IDL-CE % ↑	S-HDL-L ↓	OR	0.654	0.686	0.824
CEACAM5 ↑	L-VLDL-FC % ↑	L-VLDL-TG % ↓	GlycA ↓	OR	0.629	0.669	0.824
CEACAM5 ↑	XS-VLDL-PL % ↑	XL-HDL-CE % ↑	L-LDL-CE % ↑	OR	0.621	0.663	0.824
CEACAM5 ↑	L-LDL-C % ↓	L-VLDL-TG % ↑	S-HDL-L ↓	OR	0.615	0.662	0.824
CEACAM5 ↑	XS-VLDL-PL % ↓	L-VLDL-FC % ↑	S-HDL-PL ↓	OR	0.632	0.677	0.824
CEACAM5 ↑	L-LDL-C % ↓	L-VLDL-TG % ↑	S-HDL-P ↓	OR	0.611	0.658	0.824
CEACAM5 ↑	L-LDL-C % ↓	L-VLDL-C % ↓	S-HDL-PL ↓	OR	0.627	0.67	0.824
CEACAM5 ↑	XS-VLDL-PL % ↑	Albumin ↑	S-HDL-P ↓	OR	0.635	0.673	0.824
CEACAM5 ↑	XS-VLDL-PL % ↑	Albumin ↑	S-HDL-L ↓	OR	0.632	0.67	0.824
CEACAM5 ↑	L-LDL-CE % ↓	L-VLDL-C % ↓	HDL-P ↑	OR	0.629	0.667	0.824
CEACAM5 ↑	XL-HDL-CE % ↑	L-VLDL-TG % ↓	S-HDL-C ↓	OR	0.628	0.672	0.824
CEACAM5 ↑	XS-VLDL-PL % ↑	Albumin ↑	S-HDL-C ↓	OR	0.633	0.672	0.824
CEACAM5 ↑	Albumin ↓	L-VLDL-CE % ↓	S-HDL-L ↓	OR	0.62	0.661	0.824
CEACAM5 ↑	L-LDL-CE % ↑	IDL-CE % ↓	L-LDL-TG % ↓	OR	0.619	0.664	0.824
CEACAM5 ↑	L-LDL-CE % ↓	L-VLDL-C % ↓	S-HDL-C ↑	OR	0.634	0.669	0.824
CEACAM5 ↑	L-LDL-C % ↓	L-VLDL-TG % ↑	S-HDL-PL ↓	OR	0.621	0.667	0.824
CEACAM5 ↑	L-LDL-CE % ↑	Albumin ↓	HDL-P ↑	OR	0.615	0.65	0.824
CEACAM5 ↑	XL-VLDL-PL % ↑	IDL-PL % ↓	L-VLDL-CE % ↓	OR	0.673	0.692	0.824
CEACAM5 ↑	L-LDL-CE % ↓	GlycA ↓	HDL-P ↑	OR	0.636	0.673	0.824
CEACAM5 ↑	L-LDL-CE % ↓	L-LDL-TG % ↓	Total-P ↑	OR	0.632	0.669	0.824
CEACAM5 ↑	XS-VLDL-PL % ↑	GlycA ↓	L-LDL-TG % ↓	OR	0.639	0.683	0.824
CEACAM5 ↑	L-LDL-CE % ↓	GlycA ↓	S-HDL-P ↑	OR	0.64	0.675	0.824
CEACAM5 ↑	L-VLDL-FC % ↑	L-VLDL-TG % ↓	Total-P ↑	OR	0.613	0.66	0.824
CEACAM5 ↑	L-LDL-CE % ↓	IDL-CE % ↑	Total-P ↑	OR	0.642	0.676	0.824
CEACAM5 ↑	XL-HDL-CE % ↑	GlycA ↑	HDL-P ↓	OR	0.611	0.656	0.824
CEACAM5 ↑	L-LDL-CE % ↓	L-VLDL-CE % ↓	S-HDL-C ↑	OR	0.636	0.671	0.824
CEACAM5 ↑	L-LDL-C % ↓	XS-VLDL-PL % ↓	IDL-PL % ↓	OR	0.637	0.668	0.824
CEACAM5 ↑	Albumin ↓	L-VLDL-C % ↓	S-HDL-C ↓	OR	0.61	0.651	0.823
CEACAM5 ↑	XL-VLDL-PL % ↑	XL-HDL-CE % ↑	L-VLDL-C % ↑	OR	0.624	0.672	0.823
CEACAM5 ↑	XS-VLDL-PL % ↑	Albumin ↑	L-LDL-TG % ↓	OR	0.64	0.68	0.823
CEACAM5 ↑	L-LDL-CE % ↑	L-LDL-TG % ↑	S-HDL-L ↑	OR	0.634	0.677	0.823
CEACAM5 ↑	XL-VLDL-PL % ↓	XL-HDL-CE % ↓	L-LDL-TG % ↓	OR	0.659	0.69	0.823
CEACAM5 ↑	L-LDL-C % ↓	L-VLDL-FC % ↓	IDL-PL % ↓	OR	0.647	0.672	0.823
CEACAM5 ↑	L-LDL-CE % ↓	IDL-PL % ↓	HDL-P ↑	OR	0.626	0.664	0.823
CEACAM5 ↑	XS-VLDL-PL % ↑	HDL-P ↓	S-HDL-L ↓	OR	0.6	0.649	0.823
CEACAM5 ↑	L-LDL-C % ↓	GlycA ↓	IDL-PL % ↓	OR	0.649	0.675	0.823
CEACAM5 ↑	XS-VLDL-PL % ↑	IDL-CE % ↑	L-LDL-TG % ↓	OR	0.654	0.69	0.823
CEACAM5 ↑	Albumin ↓	L-VLDL-CE % ↓	S-HDL-C ↓	OR	0.616	0.658	0.823
CEACAM5 ↑	L-LDL-C % ↓	L-VLDL-FC % ↓	S-HDL-CE ↓	OR	0.617	0.662	0.823
CEACAM5 ↑	L-LDL-CE % ↑	L-VLDL-TG % ↓	IDL-PL % ↓	OR	0.651	0.676	0.823
CEACAM5 ↑	XS-VLDL-PL % ↑	Albumin ↑	S-HDL-PL ↓	OR	0.635	0.673	0.823
CEACAM5 ↑	XL-HDL-CE % ↑	L-LDL-TG % ↑	Total-P ↑	OR	0.623	0.667	0.823
CEACAM5 ↑	XS-VLDL-PL % ↑	GlycA ↓	Albumin ↑	OR	0.653	0.688	0.823
CEACAM5 ↑	XL-HDL-CE % ↑	L-LDL-TG % ↑	S-HDL-PL ↑	OR	0.625	0.669	0.823
CEACAM5 ↑	XS-VLDL-PL % ↑	L-LDL-TG % ↓	L-VLDL-C % ↓	OR	0.636	0.679	0.823
CEACAM5 ↑	XS-VLDL-PL % ↑	IDL-CE % ↑	L-VLDL-CE % ↓	OR	0.673	0.703	0.823
CEACAM5 ↑	L-LDL-C % ↑	L-LDL-CE % ↓	S-HDL-P ↑	OR	0.629	0.668	0.823
CEACAM5 ↑	L-LDL-C % ↑	L-LDL-CE % ↓	HDL-P ↑	OR	0.623	0.664	0.823
CEACAM5 ↑	L-LDL-CE % ↓	GlycA ↓	S-HDL-C ↑	OR	0.639	0.674	0.823
CEACAM5 ↑	L-VLDL-TG % ↑	IDL-CE % ↓	HDL-P ↑	OR	0.619	0.662	0.823
CEACAM5 ↑	L-LDL-CE % ↑	L-LDL-TG % ↑	HDL-P ↓	OR	0.621	0.666	0.823
CEACAM5 ↑	L-VLDL-FC % ↓	Albumin ↓	S-HDL-C ↓	OR	0.61	0.651	0.823
CEACAM5 ↑	L-LDL-C % ↓	IDL-CE % ↑	S-HDL-CE ↓	OR	0.656	0.686	0.823
CEACAM5 ↑	L-LDL-C % ↑	IDL-CE % ↑	L-LDL-TG % ↑	OR	0.656	0.687	0.823
CEACAM5 ↑	L-LDL-CE % ↓	L-VLDL-CE % ↓	S-HDL-P ↑	OR	0.636	0.672	0.823
CEACAM5 ↑	L-LDL-C % ↓	L-VLDL-C % ↓	S-HDL-CE ↓	OR	0.618	0.664	0.823
CEACAM5 ↑	L-LDL-C % ↓	IDL-PL % ↓	IDL-CE % ↑	OR	0.645	0.674	0.823
CEACAM5 ↑	Albumin ↓	IDL-PL % ↓	S-HDL-L ↑	OR	0.634	0.665	0.823
CEACAM5 ↑	XL-HDL-CE % ↑	L-LDL-CE % ↓	HDL-P ↑	OR	0.6	0.651	0.823
CEACAM5 ↑	XL-VLDL-PL % ↑	L-VLDL-TG % ↑	L-VLDL-C % ↑	OR	0.639	0.674	0.823
CEACAM5 ↑	L-LDL-CE % ↑	IDL-CE % ↓	S-HDL-CE ↑	OR	0.624	0.666	0.823
CEACAM5 ↑	Albumin ↑	IDL-PL % ↑	IDL-CE % ↓	OR	0.634	0.681	0.823
CEACAM5 ↑	L-LDL-CE % ↑	IDL-CE % ↓	S-HDL-C ↑	OR	0.621	0.665	0.823
CEACAM5 ↑	L-VLDL-FC % ↓	Albumin ↓	S-HDL-P ↓	OR	0.611	0.653	0.823
CEACAM5 ↑	L-LDL-C % ↑	L-LDL-CE % ↑	L-LDL-TG % ↑	OR	0.623	0.667	0.823
CEACAM5 ↑	Albumin ↓	L-VLDL-C % ↓	S-HDL-P ↓	OR	0.611	0.654	0.823
CEACAM5 ↑	L-LDL-C % ↑	L-LDL-CE % ↓	S-HDL-P ↓	OR	0.618	0.666	0.823
CEACAM5 ↑	XS-VLDL-PL % ↑	L-LDL-CE % ↑	L-VLDL-C % ↓	OR	0.624	0.662	0.823
CEACAM5 ↑	XS-VLDL-PL % ↑	IDL-CE % ↑	L-VLDL-C % ↓	OR	0.665	0.697	0.823
CEACAM5 ↑	L-LDL-C % ↓	XL-HDL-CE % ↑	S-HDL-CE ↓	OR	0.626	0.669	0.823
CEACAM5 ↑	XL-VLDL-PL % ↑	Albumin ↑	IDL-PL % ↓	OR	0.649	0.684	0.823
CEACAM5 ↑	XS-VLDL-PL % ↓	L-LDL-TG % ↑	Total-P ↑	OR	0.636	0.676	0.823
CEACAM5 ↑	XL-VLDL-PL % ↑	L-LDL-CE % ↑	L-VLDL-C % ↑	OR	0.631	0.673	0.823
CEACAM5 ↑	XS-VLDL-PL % ↑	L-LDL-TG % ↓	L-VLDL-CE % ↓	OR	0.651	0.689	0.823
CEACAM5 ↑	XS-VLDL-PL % ↑	L-LDL-CE % ↑	L-VLDL-TG % ↑	OR	0.619	0.66	0.823
CEACAM5 ↑	XL-HDL-CE % ↑	GlycA ↑	S-HDL-L ↓	OR	0.609	0.655	0.823
CEACAM5 ↑	XL-VLDL-PL % ↑	L-VLDL-C % ↑	S-HDL-PL ↑	OR	0.645	0.685	0.823
CEACAM5 ↑	XL-VLDL-PL % ↑	GlycA ↓	IDL-PL % ↓	OR	0.653	0.686	0.823
CEACAM5 ↑	Albumin ↓	L-VLDL-C % ↓	Total-P ↑	OR	0.618	0.649	0.823
CEACAM5 ↑	XS-VLDL-PL % ↑	L-LDL-TG % ↓	S-HDL-P ↓	OR	0.621	0.668	0.823
CEACAM5 ↑	Albumin ↓	IDL-CE % ↑	S-HDL-C ↓	OR	0.645	0.677	0.823
CEACAM5 ↑	Albumin ↓	L-VLDL-CE % ↓	S-HDL-P ↓	OR	0.618	0.661	0.823
CEACAM5 ↑	GlycA ↓	Albumin ↓	L-LDL-TG % ↓	OR	0.628	0.662	0.823
CEACAM5 ↑	L-VLDL-FC % ↓	L-LDL-TG % ↑	Total-P ↑	OR	0.628	0.666	0.823
CEACAM5 ↑	Albumin ↓	IDL-CE % ↑	S-HDL-P ↓	OR	0.646	0.678	0.823
CEACAM5 ↑	L-LDL-C % ↑	XL-HDL-CE % ↓	Total-P ↓	OR	0.62	0.665	0.823
CEACAM5 ↑	L-LDL-CE % ↓	L-VLDL-FC % ↓	HDL-P ↑	OR	0.621	0.662	0.823
CEACAM5 ↑	L-LDL-CE % ↓	GlycA ↓	Total-P ↓	OR	0.616	0.66	0.823
CEACAM5 ↑	L-LDL-CE % ↓	L-LDL-TG % ↓	Total-P ↓	OR	0.61	0.657	0.823
CEACAM5 ↑	XL-VLDL-PL % ↓	L-LDL-CE % ↑	L-VLDL-FC % ↑	OR	0.639	0.681	0.823
CEACAM5 ↑	XS-VLDL-PL % ↑	L-VLDL-CE % ↓	S-HDL-P ↓	OR	0.629	0.667	0.823
CEACAM5 ↑	L-LDL-CE % ↑	IDL-CE % ↓	S-HDL-P ↓	OR	0.614	0.659	0.823
CEACAM5 ↑	Albumin ↓	L-VLDL-CE % ↓	Total-P ↑	OR	0.623	0.655	0.823
CEACAM5 ↑	IDL-CE % ↓	L-VLDL-CE % ↓	S-HDL-CE ↑	OR	0.628	0.666	0.823
CEACAM5 ↑	L-LDL-CE % ↑	IDL-CE % ↓	S-HDL-PL ↑	OR	0.622	0.666	0.823
CEACAM5 ↑	L-LDL-CE % ↑	IDL-CE % ↓	S-HDL-L ↑	OR	0.623	0.668	0.823
CEACAM5 ↑	L-LDL-CE % ↑	IDL-CE % ↓	S-HDL-P ↑	OR	0.624	0.667	0.823
CEACAM5 ↑	XS-VLDL-PL % ↑	GlycA ↓	Total-P ↓	OR	0.626	0.671	0.823
CEACAM5 ↑	L-VLDL-TG % ↓	L-LDL-TG % ↓	S-HDL-CE ↓	OR	0.627	0.669	0.823
CEACAM5 ↑	XL-VLDL-PL % ↑	L-LDL-CE % ↑	IDL-PL % ↓	OR	0.655	0.675	0.823
CEACAM5 ↑	L-VLDL-TG % ↓	HDL-P ↑	S-HDL-CE ↓	OR	0.64	0.68	0.823
CEACAM5 ↑	XS-VLDL-PL % ↑	L-LDL-TG % ↓	S-HDL-PL ↓	OR	0.619	0.667	0.823
CEACAM5 ↑	XS-VLDL-PL % ↑	IDL-CE % ↑	HDL-P ↓	OR	0.654	0.69	0.823
CEACAM5 ↑	IDL-CE % ↓	L-VLDL-CE % ↓	S-HDL-C ↑	OR	0.627	0.666	0.823
CEACAM5 ↑	XS-VLDL-PL % ↑	Total-P ↓	S-HDL-L ↓	OR	0.597	0.647	0.823
CEACAM5 ↑	XS-VLDL-PL % ↑	HDL-P ↓	Total-P ↓	OR	0.592	0.644	0.823
CEACAM5 ↑	L-LDL-C % ↓	GlycA ↓	S-HDL-CE ↓	OR	0.628	0.669	0.823
CEACAM5 ↑	L-VLDL-TG % ↑	L-LDL-TG % ↑	Total-P ↑	OR	0.628	0.668	0.823
CEACAM5 ↑	L-LDL-CE % ↑	IDL-CE % ↓	Total-P ↓	OR	0.602	0.652	0.823
CEACAM5 ↑	XS-VLDL-PL % ↑	L-VLDL-C % ↓	S-HDL-P ↓	OR	0.618	0.66	0.823
CEACAM5 ↑	L-LDL-C % ↑	L-LDL-TG % ↑	S-HDL-CE ↓	OR	0.624	0.669	0.823
CEACAM5 ↑	XS-VLDL-PL % ↑	L-VLDL-C % ↓	S-HDL-L ↓	OR	0.619	0.659	0.823
CEACAM5 ↑	XL-VLDL-PL % ↓	XL-HDL-CE % ↓	S-HDL-L ↑	OR	0.654	0.694	0.823
CEACAM5 ↑	L-VLDL-FC % ↓	GlycA ↑	S-HDL-L ↓	OR	0.613	0.657	0.823
CEACAM5 ↑	XS-VLDL-PL % ↑	XL-HDL-CE % ↑	S-HDL-P ↓	OR	0.62	0.661	0.823
CEACAM5 ↑	XL-VLDL-PL % ↓	XL-HDL-CE % ↓	S-HDL-CE ↑	OR	0.653	0.692	0.823
CEACAM5 ↑	XS-VLDL-PL % ↑	XL-HDL-CE % ↑	S-HDL-L ↓	OR	0.617	0.658	0.823
CEACAM5 ↑	XS-VLDL-PL % ↑	XL-HDL-CE % ↑	S-HDL-C ↓	OR	0.618	0.66	0.823
CEACAM5 ↑	L-LDL-CE % ↑	IDL-CE % ↓	S-HDL-C ↓	OR	0.612	0.657	0.823
CEACAM5 ↑	XL-VLDL-PL % ↑	L-VLDL-FC % ↓	L-VLDL-C % ↑	OR	0.644	0.675	0.823
CEACAM5 ↑	L-LDL-CE % ↑	L-VLDL-C % ↑	S-HDL-P ↓	OR	0.622	0.669	0.823
CEACAM5 ↑	L-VLDL-TG % ↓	GlycA ↓	S-HDL-CE ↓	OR	0.639	0.678	0.823
CEACAM5 ↑	L-LDL-CE % ↓	L-VLDL-C % ↓	S-HDL-P ↑	OR	0.635	0.67	0.823
CEACAM5 ↑	L-LDL-C % ↑	XL-VLDL-PL % ↑	L-VLDL-C % ↑	OR	0.623	0.668	0.823
CEACAM5 ↑	L-LDL-C % ↓	L-VLDL-TG % ↑	S-HDL-CE ↓	OR	0.613	0.66	0.823
CEACAM5 ↑	Albumin ↑	IDL-CE % ↓	Total-P ↑	OR	0.621	0.664	0.823
CEACAM5 ↑	XS-VLDL-PL % ↑	L-LDL-CE % ↑	L-VLDL-FC % ↓	OR	0.622	0.662	0.823
CEACAM5 ↑	XS-VLDL-PL % ↑	L-VLDL-CE % ↓	S-HDL-PL ↓	OR	0.637	0.673	0.823
CEACAM5 ↑	IDL-CE % ↓	L-VLDL-C % ↓	S-HDL-C ↑	OR	0.624	0.663	0.823
CEACAM5 ↑	XL-HDL-CE % ↓	IDL-PL % ↓	Total-P ↓	OR	0.649	0.686	0.823
CEACAM5 ↑	XS-VLDL-PL % ↑	L-VLDL-CE % ↓	S-HDL-C ↓	OR	0.626	0.666	0.823
CEACAM5 ↑	L-LDL-C % ↑	L-VLDL-TG % ↓	S-HDL-CE ↓	OR	0.622	0.667	0.823
CEACAM5 ↑	L-VLDL-FC % ↓	Albumin ↓	Total-P ↑	OR	0.612	0.645	0.823
CEACAM5 ↑	L-LDL-CE % ↑	Albumin ↓	S-HDL-C ↑	OR	0.617	0.649	0.823
CEACAM5 ↑	XS-VLDL-PL % ↑	L-VLDL-CE % ↓	S-HDL-L ↓	OR	0.631	0.668	0.823
CEACAM5 ↑	GlycA ↑	L-VLDL-C % ↓	S-HDL-L ↓	OR	0.619	0.66	0.823
CEACAM5 ↑	XL-HDL-CE % ↑	L-VLDL-TG % ↓	S-HDL-CE ↓	OR	0.63	0.673	0.823
CEACAM5 ↑	L-LDL-C % ↓	L-VLDL-TG % ↑	IDL-PL % ↓	OR	0.641	0.666	0.823
CEACAM5 ↑	L-LDL-C % ↑	Albumin ↓	HDL-P ↑	OR	0.613	0.647	0.823
CEACAM5 ↑	L-LDL-C % ↓	XL-HDL-CE % ↑	L-VLDL-CE % ↓	OR	0.627	0.662	0.823
CEACAM5 ↑	L-LDL-C % ↑	L-LDL-TG % ↑	S-HDL-C ↑	OR	0.641	0.679	0.823
CEACAM5 ↑	XL-HDL-CE % ↑	Albumin ↓	S-HDL-C ↓	OR	0.602	0.647	0.823
CEACAM5 ↑	L-LDL-C % ↑	L-LDL-TG % ↑	S-HDL-L ↑	OR	0.647	0.683	0.823
CEACAM5 ↑	XL-HDL-CE % ↑	Albumin ↓	S-HDL-P ↓	OR	0.605	0.652	0.823
CEACAM5 ↑	IDL-PL % ↓	L-LDL-TG % ↑	L-VLDL-C % ↓	OR	0.647	0.68	0.823
CEACAM5 ↑	L-LDL-C % ↓	XS-VLDL-PL % ↓	S-HDL-CE ↓	OR	0.626	0.668	0.823
CEACAM5 ↑	XL-VLDL-PL % ↑	L-LDL-TG % ↓	L-VLDL-C % ↑	OR	0.625	0.668	0.823
CEACAM5 ↑	GlycA ↓	IDL-CE % ↓	Total-P ↑	OR	0.645	0.683	0.823
CEACAM5 ↑	XL-VLDL-PL % ↑	IDL-PL % ↓	L-VLDL-C % ↓	OR	0.665	0.683	0.823
CEACAM5 ↑	L-LDL-CE % ↓	Albumin ↑	S-HDL-CE ↓	OR	0.628	0.671	0.823
CEACAM5 ↑	XS-VLDL-PL % ↓	IDL-CE % ↓	HDL-P ↑	OR	0.623	0.668	0.823
CEACAM5 ↑	IDL-PL % ↓	L-VLDL-CE % ↑	HDL-P ↓	OR	0.643	0.682	0.823
CEACAM5 ↑	IDL-PL % ↓	L-VLDL-CE % ↑	Total-P ↓	OR	0.639	0.68	0.823
CEACAM5 ↑	L-LDL-TG % ↑	L-VLDL-C % ↓	Total-P ↑	OR	0.625	0.667	0.823
CEACAM5 ↑	L-LDL-C % ↑	IDL-CE % ↓	Total-P ↑	OR	0.623	0.666	0.823
CEACAM5 ↑	L-VLDL-TG % ↑	Albumin ↓	Total-P ↑	OR	0.616	0.647	0.823
CEACAM5 ↑	L-VLDL-TG % ↑	Albumin ↓	S-HDL-C ↓	OR	0.606	0.648	0.823
CEACAM5 ↑	L-VLDL-TG % ↑	Albumin ↓	S-HDL-L ↓	OR	0.606	0.649	0.823
CEACAM5 ↑	XL-HDL-CE % ↑	IDL-CE % ↓	HDL-P ↑	OR	0.608	0.659	0.823
CEACAM5 ↑	XS-VLDL-PL % ↑	XL-HDL-CE % ↑	Albumin ↑	OR	0.63	0.671	0.823
CEACAM5 ↑	L-VLDL-TG % ↓	Albumin ↑	S-HDL-CE ↓	OR	0.644	0.683	0.823
CEACAM5 ↑	XS-VLDL-PL % ↓	L-VLDL-TG % ↓	S-HDL-CE ↓	OR	0.641	0.68	0.823
CEACAM5 ↑	XL-VLDL-PL % ↑	Albumin ↑	L-VLDL-C % ↑	OR	0.633	0.677	0.823
CEACAM5 ↑	L-VLDL-TG % ↓	IDL-CE % ↑	S-HDL-CE ↓	OR	0.664	0.695	0.823
CEACAM5 ↑	L-LDL-C % ↑	Albumin ↑	L-LDL-TG % ↑	OR	0.65	0.683	0.823
CEACAM5 ↑	L-VLDL-TG % ↑	Albumin ↓	S-HDL-P ↓	OR	0.607	0.649	0.823
CEACAM5 ↑	GlycA ↓	L-LDL-TG % ↑	Total-P ↑	OR	0.654	0.685	0.823
CEACAM5 ↑	XL-VLDL-PL % ↑	IDL-PL % ↓	S-HDL-PL ↑	OR	0.65	0.686	0.823
CEACAM5 ↑	XL-VLDL-PL % ↑	IDL-CE % ↑	L-VLDL-C % ↑	OR	0.653	0.689	0.823
CEACAM5 ↑	XS-VLDL-PL % ↑	L-VLDL-TG % ↑	Total-P ↓	OR	0.603	0.651	0.823
CEACAM5 ↑	L-VLDL-TG % ↑	GlycA ↑	S-HDL-L ↓	OR	0.611	0.655	0.823
CEACAM5 ↑	L-LDL-CE % ↓	IDL-PL % ↓	S-HDL-P ↑	OR	0.628	0.664	0.823
CEACAM5 ↑	GlycA ↑	L-VLDL-CE % ↓	S-HDL-L ↓	OR	0.635	0.672	0.823
CEACAM5 ↑	XL-VLDL-PL % ↑	L-VLDL-FC % ↓	IDL-PL % ↓	OR	0.663	0.685	0.822
CEACAM5 ↑	L-LDL-CE % ↓	L-VLDL-FC % ↓	S-HDL-P ↑	OR	0.629	0.665	0.822
CEACAM5 ↑	L-LDL-CE % ↓	L-VLDL-FC % ↓	S-HDL-C ↑	OR	0.628	0.665	0.822
CEACAM5 ↑	XL-HDL-CE % ↑	Albumin ↓	Total-P ↑	OR	0.594	0.64	0.822
CEACAM5 ↑	L-LDL-C % ↑	XS-VLDL-PL % ↓	L-LDL-TG % ↑	OR	0.631	0.672	0.822
CEACAM5 ↑	XL-VLDL-PL % ↑	GlycA ↓	L-VLDL-CE % ↑	OR	0.639	0.68	0.822
CEACAM5 ↑	GlycA ↓	IDL-PL % ↓	L-LDL-TG % ↑	OR	0.665	0.692	0.822
CEACAM5 ↑	L-LDL-TG % ↑	L-VLDL-C % ↓	HDL-P ↑	OR	0.626	0.666	0.822
CEACAM5 ↑	L-LDL-CE % ↑	IDL-CE % ↓	S-HDL-L ↓	OR	0.619	0.663	0.822
CEACAM5 ↑	L-LDL-C % ↓	XL-HDL-CE % ↑	L-VLDL-C % ↓	OR	0.625	0.657	0.822
CEACAM5 ↑	XS-VLDL-PL % ↓	L-VLDL-TG % ↓	S-HDL-L ↓	OR	0.632	0.674	0.822
CEACAM5 ↑	Albumin ↓	L-VLDL-C % ↓	HDL-P ↑	OR	0.62	0.651	0.822
CEACAM5 ↑	L-LDL-C % ↑	IDL-CE % ↓	S-HDL-PL ↑	OR	0.632	0.672	0.822
CEACAM5 ↑	L-LDL-C % ↑	L-LDL-TG % ↑	S-HDL-CE ↑	OR	0.641	0.679	0.822
CEACAM5 ↑	L-LDL-C % ↑	IDL-CE % ↓	S-HDL-C ↑	OR	0.629	0.669	0.822
CEACAM5 ↑	XL-HDL-CE % ↑	Albumin ↓	S-HDL-PL ↓	OR	0.6	0.65	0.822
CEACAM5 ↑	Albumin ↓	IDL-CE % ↑	S-HDL-CE ↓	OR	0.649	0.682	0.822
CEACAM5 ↑	L-LDL-C % ↑	L-VLDL-TG % ↑	L-LDL-TG % ↑	OR	0.629	0.669	0.822
CEACAM5 ↑	XS-VLDL-PL % ↑	L-VLDL-TG % ↑	HDL-P ↓	OR	0.607	0.654	0.822
CEACAM5 ↑	L-VLDL-TG % ↓	Total-P ↑	S-HDL-L ↓	OR	0.628	0.671	0.822
CEACAM5 ↑	L-VLDL-TG % ↓	HDL-P ↑	S-HDL-L ↓	OR	0.628	0.671	0.822
CEACAM5 ↑	L-LDL-C % ↑	L-LDL-CE % ↓	S-HDL-C ↑	OR	0.628	0.667	0.822
CEACAM5 ↑	L-LDL-C % ↑	IDL-CE % ↓	S-HDL-P ↑	OR	0.629	0.67	0.822
CEACAM5 ↑	L-LDL-C % ↑	IDL-CE % ↓	HDL-P ↑	OR	0.624	0.667	0.822
CEACAM5 ↑	GlycA ↓	L-VLDL-CE % ↑	Total-P ↓	OR	0.63	0.669	0.822
CEACAM5 ↑	L-LDL-C % ↑	IDL-CE % ↓	S-HDL-L ↑	OR	0.634	0.675	0.822
CEACAM5 ↑	XS-VLDL-PL % ↑	GlycA ↓	L-VLDL-CE % ↓	OR	0.657	0.689	0.822
CEACAM5 ↑	L-LDL-C % ↓	XS-VLDL-PL % ↓	XL-HDL-CE % ↑	OR	0.62	0.662	0.822
CEACAM5 ↑	IDL-CE % ↓	L-VLDL-C % ↓	S-HDL-CE ↑	OR	0.626	0.665	0.822
CEACAM5 ↑	L-LDL-CE % ↓	L-LDL-TG % ↓	S-HDL-C ↓	OR	0.616	0.665	0.822
CEACAM5 ↑	L-LDL-CE % ↓	L-LDL-TG % ↓	S-HDL-CE ↓	OR	0.622	0.671	0.822
CEACAM5 ↑	XS-VLDL-PL % ↑	L-VLDL-FC % ↓	HDL-P ↓	OR	0.613	0.656	0.822
CEACAM5 ↑	XL-HDL-CE % ↑	L-LDL-CE % ↓	HDL-P ↓	OR	0.612	0.66	0.822
CEACAM5 ↑	XS-VLDL-PL % ↑	L-VLDL-FC % ↓	Total-P ↓	OR	0.608	0.652	0.822
CEACAM5 ↑	Albumin ↓	IDL-CE % ↑	S-HDL-PL ↓	OR	0.642	0.676	0.822
CEACAM5 ↑	XS-VLDL-PL % ↓	L-LDL-TG % ↑	HDL-P ↑	OR	0.638	0.677	0.822
CEACAM5 ↑	IDL-CE % ↓	L-VLDL-CE % ↓	S-HDL-P ↑	OR	0.627	0.667	0.822
CEACAM5 ↑	Albumin ↓	L-VLDL-CE % ↓	S-HDL-CE ↓	OR	0.62	0.663	0.822
CEACAM5 ↑	IDL-CE % ↓	L-VLDL-C % ↓	S-HDL-PL ↑	OR	0.626	0.663	0.822
CEACAM5 ↑	L-LDL-C % ↑	L-LDL-TG % ↑	L-VLDL-CE % ↓	OR	0.636	0.674	0.822
CEACAM5 ↑	XS-VLDL-PL % ↑	L-LDL-TG % ↓	S-HDL-CE ↓	OR	0.622	0.67	0.822
CEACAM5 ↑	L-LDL-C % ↑	L-LDL-CE % ↓	S-HDL-L ↓	OR	0.609	0.658	0.822
CEACAM5 ↑	GlycA ↓	L-VLDL-CE % ↑	HDL-P ↓	OR	0.631	0.669	0.822
CEACAM5 ↑	XS-VLDL-PL % ↓	IDL-CE % ↓	S-HDL-CE ↑	OR	0.622	0.668	0.822
CEACAM5 ↑	L-LDL-C % ↑	L-LDL-TG % ↑	L-VLDL-C % ↓	OR	0.63	0.67	0.822
CEACAM5 ↑	L-VLDL-TG % ↑	Albumin ↓	S-HDL-PL ↓	OR	0.607	0.651	0.822
CEACAM5 ↑	L-VLDL-FC % ↓	L-LDL-TG % ↑	HDL-P ↑	OR	0.63	0.667	0.822
CEACAM5 ↑	XL-VLDL-PL % ↑	IDL-PL % ↓	IDL-CE % ↑	OR	0.649	0.676	0.822
CEACAM5 ↑	IDL-CE % ↓	L-VLDL-C % ↓	S-HDL-P ↑	OR	0.625	0.664	0.822
CEACAM5 ↑	XL-VLDL-PL % ↑	L-VLDL-TG % ↑	IDL-PL % ↓	OR	0.659	0.679	0.822
CEACAM5 ↑	XS-VLDL-PL % ↓	GlycA ↑	S-HDL-PL ↓	OR	0.622	0.667	0.822
CEACAM5 ↑	XS-VLDL-PL % ↑	XL-HDL-CE % ↑	L-LDL-TG % ↓	OR	0.625	0.67	0.822
CEACAM5 ↑	L-LDL-CE % ↑	L-VLDL-CE % ↑	HDL-P ↓	OR	0.618	0.664	0.822
CEACAM5 ↑	XS-VLDL-PL % ↑	L-VLDL-TG % ↑	Albumin ↑	OR	0.629	0.664	0.822
CEACAM5 ↑	L-LDL-CE % ↑	GlycA ↓	IDL-CE % ↓	OR	0.639	0.676	0.822
CEACAM5 ↑	L-LDL-CE % ↑	L-LDL-TG % ↑	S-HDL-P ↑	OR	0.636	0.677	0.822
CEACAM5 ↑	L-LDL-CE % ↓	L-LDL-TG % ↓	S-HDL-P ↑	OR	0.635	0.672	0.822
CEACAM5 ↑	L-LDL-CE % ↓	L-LDL-TG % ↓	HDL-P ↑	OR	0.632	0.671	0.822
CEACAM5 ↑	Albumin ↓	IDL-CE % ↑	Total-P ↑	OR	0.636	0.666	0.822
CEACAM5 ↑	XL-HDL-CE % ↑	L-LDL-CE % ↑	IDL-CE % ↓	OR	0.613	0.658	0.822
CEACAM5 ↑	XS-VLDL-PL % ↑	HDL-P ↓	S-HDL-CE ↓	OR	0.601	0.652	0.822
CEACAM5 ↑	XS-VLDL-PL % ↑	HDL-P ↓	S-HDL-C ↓	OR	0.598	0.649	0.822
CEACAM5 ↑	L-LDL-CE % ↓	IDL-PL % ↓	HDL-P ↓	OR	0.632	0.668	0.822
CEACAM5 ↑	L-LDL-CE % ↑	Albumin ↓	S-HDL-CE ↑	OR	0.619	0.651	0.822
CEACAM5 ↑	Albumin ↓	IDL-PL % ↓	S-HDL-PL ↑	OR	0.633	0.665	0.822
CEACAM5 ↑	GlycA ↓	IDL-PL % ↑	IDL-CE % ↓	OR	0.633	0.68	0.822
CEACAM5 ↑	L-LDL-C % ↑	GlycA ↓	L-LDL-TG % ↑	OR	0.65	0.681	0.822
CEACAM5 ↑	L-LDL-CE % ↓	L-VLDL-C % ↓	S-HDL-CE ↑	OR	0.636	0.669	0.822
CEACAM5 ↑	IDL-PL % ↑	IDL-CE % ↓	L-VLDL-C % ↓	OR	0.618	0.668	0.822
CEACAM5 ↑	L-LDL-C % ↑	Albumin ↓	S-HDL-PL ↑	OR	0.624	0.655	0.822
CEACAM5 ↑	Albumin ↑	IDL-CE % ↓	S-HDL-PL ↑	OR	0.627	0.669	0.822
CEACAM5 ↑	L-LDL-C % ↑	Albumin ↓	S-HDL-L ↑	OR	0.625	0.655	0.822
CEACAM5 ↑	L-LDL-CE % ↓	L-VLDL-CE % ↓	S-HDL-CE ↑	OR	0.638	0.671	0.822
CEACAM5 ↑	L-LDL-C % ↑	Albumin ↓	S-HDL-P ↑	OR	0.618	0.65	0.822
CEACAM5 ↑	L-LDL-CE % ↓	GlycA ↓	S-HDL-CE ↑	OR	0.642	0.676	0.822
CEACAM5 ↑	XL-HDL-CE % ↑	L-LDL-CE % ↓	S-HDL-CE ↑	OR	0.603	0.653	0.822
CEACAM5 ↑	L-VLDL-TG % ↓	IDL-PL % ↓	L-VLDL-C % ↑	OR	0.636	0.671	0.822
CEACAM5 ↑	L-LDL-CE % ↑	L-LDL-TG % ↑	S-HDL-L ↓	OR	0.627	0.669	0.822
CEACAM5 ↑	XL-HDL-CE % ↑	L-LDL-CE % ↓	S-HDL-C ↑	OR	0.599	0.65	0.822
CEACAM5 ↑	L-LDL-C % ↑	L-LDL-CE % ↓	GlycA ↓	OR	0.634	0.672	0.822
CEACAM5 ↑	GlycA ↓	L-LDL-TG % ↑	HDL-P ↑	OR	0.653	0.684	0.822
CEACAM5 ↑	L-LDL-C % ↓	GlycA ↓	L-VLDL-C % ↓	OR	0.641	0.669	0.822
CEACAM5 ↑	XS-VLDL-PL % ↑	HDL-P ↓	S-HDL-P ↓	OR	0.599	0.649	0.822
CEACAM5 ↑	Albumin ↓	L-VLDL-C % ↓	S-HDL-CE ↓	OR	0.614	0.657	0.822
CEACAM5 ↑	L-LDL-CE % ↑	Albumin ↓	S-HDL-P ↑	OR	0.62	0.652	0.822
CEACAM5 ↑	L-LDL-CE % ↑	L-VLDL-C % ↑	S-HDL-C ↓	OR	0.62	0.666	0.822
CEACAM5 ↑	L-VLDL-FC % ↓	IDL-PL % ↓	L-LDL-TG % ↑	OR	0.657	0.687	0.822
CEACAM5 ↑	L-LDL-CE % ↑	IDL-CE % ↓	S-HDL-CE ↓	OR	0.612	0.658	0.822
CEACAM5 ↑	XS-VLDL-PL % ↑	XL-HDL-CE % ↑	S-HDL-PL ↓	OR	0.622	0.663	0.822
CEACAM5 ↑	L-LDL-CE % ↑	IDL-CE % ↓	HDL-P ↓	OR	0.606	0.655	0.822
CEACAM5 ↑	XS-VLDL-PL % ↑	Total-P ↓	S-HDL-PL ↓	OR	0.604	0.653	0.822
CEACAM5 ↑	XS-VLDL-PL % ↑	HDL-P ↓	S-HDL-PL ↓	OR	0.605	0.654	0.822
CEACAM5 ↑	L-VLDL-TG % ↑	IDL-PL % ↓	L-LDL-TG % ↑	OR	0.653	0.681	0.822
CEACAM5 ↑	XS-VLDL-PL % ↑	L-VLDL-C % ↓	S-HDL-C ↓	OR	0.616	0.659	0.822
CEACAM5 ↑	XS-VLDL-PL % ↑	L-VLDL-C % ↓	S-HDL-PL ↓	OR	0.626	0.666	0.822
CEACAM5 ↑	L-LDL-C % ↑	L-LDL-TG % ↑	S-HDL-P ↑	OR	0.641	0.68	0.822
CEACAM5 ↑	L-LDL-TG % ↑	L-VLDL-CE % ↓	HDL-P ↑	OR	0.629	0.668	0.822
CEACAM5 ↑	XL-HDL-CE % ↑	Albumin ↓	S-HDL-CE ↓	OR	0.61	0.654	0.822
CEACAM5 ↑	XS-VLDL-PL % ↓	IDL-PL % ↓	L-LDL-TG % ↑	OR	0.652	0.683	0.822
CEACAM5 ↑	XS-VLDL-PL % ↑	L-VLDL-FC % ↓	Albumin ↑	OR	0.634	0.665	0.822
CEACAM5 ↑	Albumin ↑	IDL-CE % ↓	HDL-P ↑	OR	0.621	0.665	0.822
CEACAM5 ↑	L-LDL-C % ↓	L-VLDL-C % ↓	L-VLDL-CE % ↓	OR	0.608	0.65	0.822
CEACAM5 ↑	Albumin ↓	L-VLDL-C % ↓	S-HDL-PL ↓	OR	0.618	0.657	0.822
CEACAM5 ↑	L-LDL-C % ↑	L-LDL-CE % ↑	IDL-CE % ↓	OR	0.61	0.657	0.822
CEACAM5 ↑	Albumin ↓	L-VLDL-CE % ↓	HDL-P ↑	OR	0.623	0.657	0.822
CEACAM5 ↑	XS-VLDL-PL % ↑	Total-P ↓	S-HDL-CE ↓	OR	0.597	0.649	0.822
CEACAM5 ↑	XS-VLDL-PL % ↑	Total-P ↓	S-HDL-C ↓	OR	0.594	0.646	0.822
CEACAM5 ↑	L-LDL-C % ↑	L-VLDL-FC % ↓	L-LDL-TG % ↑	OR	0.628	0.666	0.822
CEACAM5 ↑	L-LDL-C % ↑	GlycA ↓	Albumin ↓	OR	0.63	0.661	0.822
CEACAM5 ↑	XS-VLDL-PL % ↑	GlycA ↓	HDL-P ↓	OR	0.627	0.672	0.822
CEACAM5 ↑	L-LDL-C % ↓	L-VLDL-TG % ↑	L-VLDL-CE % ↓	OR	0.611	0.651	0.822
CEACAM5 ↑	IDL-CE % ↓	L-VLDL-CE % ↓	S-HDL-PL ↑	OR	0.626	0.664	0.822
CEACAM5 ↑	IDL-CE % ↓	L-VLDL-CE % ↓	S-HDL-L ↑	OR	0.628	0.667	0.822
CEACAM5 ↑	GlycA ↓	IDL-CE % ↓	HDL-P ↑	OR	0.645	0.683	0.822
CEACAM5 ↑	XS-VLDL-PL % ↑	Total-P ↓	S-HDL-P ↓	OR	0.596	0.647	0.822
CEACAM5 ↑	Albumin ↓	L-VLDL-CE % ↓	S-HDL-PL ↓	OR	0.623	0.664	0.822
CEACAM5 ↑	L-VLDL-TG % ↑	L-LDL-TG % ↑	HDL-P ↑	OR	0.628	0.668	0.822
CEACAM5 ↑	XS-VLDL-PL % ↑	IDL-CE % ↑	S-HDL-L ↓	OR	0.66	0.693	0.822
CEACAM5 ↑	L-VLDL-TG % ↑	Albumin ↓	S-HDL-CE ↓	OR	0.612	0.655	0.822
CEACAM5 ↑	L-LDL-C % ↓	XL-HDL-CE % ↑	GlycA ↓	OR	0.628	0.663	0.822
CEACAM5 ↑	L-LDL-C % ↓	IDL-CE % ↑	L-VLDL-CE % ↓	OR	0.659	0.681	0.822
CEACAM5 ↑	XS-VLDL-PL % ↓	L-LDL-CE % ↓	HDL-P ↑	OR	0.624	0.666	0.822
CEACAM5 ↑	XS-VLDL-PL % ↓	L-LDL-CE % ↓	S-HDL-P ↑	OR	0.625	0.667	0.822
CEACAM5 ↑	L-LDL-C % ↓	XL-HDL-CE % ↑	L-VLDL-TG % ↑	OR	0.617	0.653	0.822
CEACAM5 ↑	XL-VLDL-PL % ↑	XL-HDL-CE % ↑	IDL-PL % ↓	OR	0.635	0.673	0.822
CEACAM5 ↑	L-VLDL-TG % ↓	L-LDL-TG % ↓	S-HDL-L ↓	OR	0.627	0.665	0.822
CEACAM5 ↑	L-LDL-CE % ↓	Albumin ↑	S-HDL-C ↓	OR	0.623	0.667	0.822
CEACAM5 ↑	XS-VLDL-PL % ↓	XL-VLDL-PL % ↑	IDL-PL % ↓	OR	0.641	0.673	0.822
CEACAM5 ↑	GlycA ↑	IDL-CE % ↑	S-HDL-PL ↓	OR	0.647	0.684	0.822
CEACAM5 ↑	L-LDL-C % ↑	XL-HDL-CE % ↑	L-LDL-TG % ↑	OR	0.627	0.669	0.822
CEACAM5 ↑	XL-VLDL-PL % ↓	XL-HDL-CE % ↓	L-VLDL-CE % ↓	OR	0.629	0.672	0.822
CEACAM5 ↑	XL-HDL-CE % ↑	L-VLDL-TG % ↓	S-HDL-L ↓	OR	0.62	0.664	0.822
CEACAM5 ↑	XL-VLDL-PL % ↓	XL-HDL-CE % ↓	Albumin ↑	OR	0.647	0.682	0.822
CEACAM5 ↑	L-LDL-C % ↓	GlycA ↓	L-VLDL-CE % ↓	OR	0.649	0.674	0.822
CEACAM5 ↑	L-LDL-C % ↓	XS-VLDL-PL % ↓	GlycA ↓	OR	0.635	0.669	0.822
CEACAM5 ↑	L-LDL-C % ↓	XS-VLDL-PL % ↓	L-VLDL-CE % ↓	OR	0.638	0.669	0.822
CEACAM5 ↑	XS-VLDL-PL % ↓	L-LDL-CE % ↓	HDL-P ↓	OR	0.618	0.661	0.822
CEACAM5 ↑	L-LDL-C % ↓	L-VLDL-FC % ↓	L-VLDL-CE % ↓	OR	0.616	0.652	0.822
CEACAM5 ↑	XS-VLDL-PL % ↓	IDL-CE % ↓	S-HDL-L ↑	OR	0.629	0.672	0.822
CEACAM5 ↑	XS-VLDL-PL % ↓	IDL-CE % ↓	S-HDL-PL ↑	OR	0.63	0.672	0.822
CEACAM5 ↑	XL-VLDL-PL % ↑	L-VLDL-CE % ↑	Total-P ↑	OR	0.631	0.674	0.822
CEACAM5 ↑	IDL-PL % ↑	IDL-CE % ↓	L-VLDL-CE % ↓	OR	0.623	0.671	0.822
CEACAM5 ↑	L-VLDL-TG % ↓	GlycA ↓	S-HDL-L ↓	OR	0.637	0.675	0.822
CEACAM5 ↑	L-LDL-CE % ↓	L-VLDL-TG % ↑	HDL-P ↑	OR	0.62	0.662	0.822
CEACAM5 ↑	L-LDL-C % ↑	XL-HDL-CE % ↓	S-HDL-L ↓	OR	0.633	0.674	0.822
CEACAM5 ↑	XS-VLDL-PL % ↑	IDL-CE % ↑	S-HDL-PL ↓	OR	0.661	0.695	0.822
CEACAM5 ↑	GlycA ↓	IDL-CE % ↓	S-HDL-L ↑	OR	0.652	0.686	0.822
CEACAM5 ↑	XS-VLDL-PL % ↑	XL-HDL-CE % ↑	L-VLDL-CE % ↓	OR	0.637	0.673	0.822
CEACAM5 ↑	XL-HDL-CE % ↑	L-LDL-TG % ↑	HDL-P ↑	OR	0.623	0.668	0.822
CEACAM5 ↑	XL-HDL-CE % ↑	L-LDL-TG % ↑	S-HDL-L ↑	OR	0.626	0.67	0.822
CEACAM5 ↑	IDL-PL % ↓	L-VLDL-C % ↑	S-HDL-P ↓	OR	0.651	0.685	0.822
CEACAM5 ↑	L-LDL-CE % ↓	L-VLDL-CE % ↓	Total-P ↓	OR	0.617	0.657	0.822
CEACAM5 ↑	L-LDL-CE % ↓	Albumin ↑	HDL-P ↑	OR	0.62	0.662	0.822
CEACAM5 ↑	L-LDL-CE % ↓	L-VLDL-CE % ↓	HDL-P ↓	OR	0.622	0.663	0.822
CEACAM5 ↑	L-VLDL-FC % ↓	Albumin ↓	S-HDL-CE ↓	OR	0.616	0.658	0.822
CEACAM5 ↑	L-VLDL-FC % ↓	Albumin ↓	HDL-P ↑	OR	0.613	0.647	0.822
CEACAM5 ↑	XL-VLDL-PL % ↑	IDL-PL % ↓	L-LDL-TG % ↓	OR	0.634	0.672	0.822
CEACAM5 ↑	L-VLDL-FC % ↓	Albumin ↓	S-HDL-PL ↓	OR	0.612	0.654	0.822
CEACAM5 ↑	L-LDL-C % ↑	L-VLDL-TG % ↓	S-HDL-L ↓	OR	0.617	0.661	0.822
CEACAM5 ↑	L-VLDL-TG % ↓	IDL-CE % ↑	S-HDL-L ↓	OR	0.654	0.686	0.822
CEACAM5 ↑	XS-VLDL-PL % ↑	Albumin ↑	S-HDL-CE ↓	OR	0.635	0.673	0.822
CEACAM5 ↑	L-LDL-C % ↓	XL-HDL-CE % ↑	L-VLDL-FC % ↓	OR	0.617	0.654	0.822
CEACAM5 ↑	L-LDL-CE % ↑	L-LDL-TG % ↑	S-HDL-CE ↑	OR	0.637	0.676	0.822
CEACAM5 ↑	L-LDL-CE % ↓	L-VLDL-C % ↓	HDL-P ↓	OR	0.618	0.659	0.822
CEACAM5 ↑	L-VLDL-FC % ↓	IDL-CE % ↓	HDL-P ↑	OR	0.619	0.661	0.822
CEACAM5 ↑	L-LDL-C % ↓	XL-HDL-CE % ↑	IDL-CE % ↑	OR	0.645	0.673	0.822
CEACAM5 ↑	GlycA ↑	IDL-CE % ↑	S-HDL-PL ↑	OR	0.654	0.683	0.822
CEACAM5 ↑	L-LDL-C % ↓	XS-VLDL-PL % ↓	L-VLDL-C % ↓	OR	0.636	0.665	0.822
CEACAM5 ↑	L-LDL-CE % ↑	L-LDL-TG % ↑	S-HDL-C ↑	OR	0.634	0.675	0.822
CEACAM5 ↑	L-LDL-C % ↑	XS-VLDL-PL % ↓	IDL-CE % ↓	OR	0.617	0.665	0.822
CEACAM5 ↑	XL-VLDL-PL % ↓	XL-HDL-CE % ↓	S-HDL-PL ↑	OR	0.651	0.692	0.822
CEACAM5 ↑	L-VLDL-TG % ↓	Albumin ↑	S-HDL-L ↓	OR	0.636	0.675	0.822
CEACAM5 ↑	GlycA ↓	IDL-CE % ↓	S-HDL-P ↑	OR	0.646	0.682	0.821
CEACAM5 ↑	L-LDL-CE % ↑	IDL-CE % ↓	S-HDL-PL ↓	OR	0.624	0.668	0.821
CEACAM5 ↑	XS-VLDL-PL % ↑	L-VLDL-TG % ↑	IDL-CE % ↑	OR	0.665	0.694	0.821
CEACAM5 ↑	L-LDL-CE % ↑	Albumin ↓	S-HDL-L ↑	OR	0.62	0.654	0.821
CEACAM5 ↑	L-LDL-C % ↓	GlycA ↓	IDL-CE % ↑	OR	0.661	0.68	0.821
CEACAM5 ↑	XL-HDL-CE % ↓	IDL-PL % ↓	S-HDL-L ↓	OR	0.663	0.696	0.821
CEACAM5 ↑	XS-VLDL-PL % ↓	IDL-CE % ↓	L-LDL-TG % ↓	OR	0.625	0.671	0.821
CEACAM5 ↑	L-LDL-CE % ↑	Albumin ↓	S-HDL-PL ↑	OR	0.619	0.652	0.821
CEACAM5 ↑	XS-VLDL-PL % ↓	L-LDL-TG % ↑	Total-P ↓	OR	0.631	0.672	0.821
CEACAM5 ↑	L-VLDL-FC % ↓	Albumin ↓	L-LDL-TG % ↓	OR	0.622	0.651	0.821
CEACAM5 ↑	IDL-PL % ↓	L-VLDL-C % ↑	S-HDL-C ↓	OR	0.648	0.683	0.821
CEACAM5 ↑	L-LDL-C % ↑	XS-VLDL-PL % ↓	Albumin ↓	OR	0.607	0.646	0.821
CEACAM5 ↑	L-LDL-C % ↓	XS-VLDL-PL % ↓	L-VLDL-TG % ↑	OR	0.63	0.661	0.821
CEACAM5 ↑	GlycA ↑	IDL-CE % ↑	S-HDL-L ↑	OR	0.653	0.682	0.821
CEACAM5 ↑	L-LDL-CE % ↑	GlycA ↑	Total-P ↑	OR	0.612	0.65	0.821
CEACAM5 ↑	L-LDL-CE % ↓	Albumin ↑	S-HDL-P ↑	OR	0.623	0.664	0.821
CEACAM5 ↑	XS-VLDL-PL % ↑	GlycA ↓	L-VLDL-C % ↓	OR	0.647	0.684	0.821
CEACAM5 ↑	Albumin ↑	IDL-CE % ↑	L-LDL-TG % ↑	OR	0.667	0.696	0.821
CEACAM5 ↑	L-VLDL-FC % ↓	GlycA ↑	S-HDL-PL ↓	OR	0.616	0.658	0.821
CEACAM5 ↑	Albumin ↑	IDL-CE % ↓	L-VLDL-CE % ↓	OR	0.63	0.663	0.821
CEACAM5 ↑	L-LDL-CE % ↓	L-VLDL-FC % ↓	HDL-P ↓	OR	0.613	0.656	0.821
CEACAM5 ↑	L-LDL-CE % ↑	Albumin ↑	L-LDL-TG % ↑	OR	0.654	0.686	0.821
CEACAM5 ↑	XS-VLDL-PL % ↑	L-VLDL-CE % ↓	S-HDL-CE ↓	OR	0.627	0.668	0.821
CEACAM5 ↑	L-LDL-C % ↓	L-VLDL-FC % ↓	L-VLDL-C % ↓	OR	0.611	0.647	0.821
CEACAM5 ↑	XL-VLDL-PL % ↑	L-VLDL-CE % ↑	HDL-P ↑	OR	0.633	0.675	0.821
CEACAM5 ↑	L-VLDL-TG % ↓	Total-P ↑	S-HDL-PL ↓	OR	0.633	0.673	0.821
CEACAM5 ↑	L-LDL-C % ↓	L-VLDL-TG % ↑	L-VLDL-C % ↓	OR	0.606	0.645	0.821
CEACAM5 ↑	L-LDL-C % ↓	L-VLDL-FC % ↓	GlycA ↓	OR	0.637	0.664	0.821
CEACAM5 ↑	XL-VLDL-PL % ↓	L-VLDL-CE % ↑	S-HDL-PL ↓	OR	0.616	0.664	0.821
CEACAM5 ↑	Albumin ↓	IDL-CE % ↑	HDL-P ↑	OR	0.637	0.668	0.821
CEACAM5 ↑	L-LDL-C % ↓	L-VLDL-TG % ↑	GlycA ↓	OR	0.633	0.663	0.821
CEACAM5 ↑	L-LDL-C % ↓	L-VLDL-FC % ↓	IDL-CE % ↑	OR	0.656	0.678	0.821
CEACAM5 ↑	L-LDL-C % ↑	L-VLDL-FC % ↓	Albumin ↓	OR	0.61	0.64	0.821
CEACAM5 ↑	L-LDL-C % ↓	XS-VLDL-PL % ↓	IDL-CE % ↑	OR	0.639	0.67	0.821
CEACAM5 ↑	L-VLDL-TG % ↑	IDL-CE % ↓	S-HDL-CE ↑	OR	0.626	0.665	0.821
CEACAM5 ↑	XL-HDL-CE % ↑	GlycA ↑	S-HDL-PL ↓	OR	0.612	0.658	0.821
CEACAM5 ↑	GlycA ↓	IDL-CE % ↓	S-HDL-PL ↑	OR	0.648	0.684	0.821
CEACAM5 ↑	GlycA ↓	IDL-CE % ↓	S-HDL-C ↑	OR	0.644	0.681	0.821
CEACAM5 ↑	XS-VLDL-PL % ↓	L-LDL-CE % ↓	S-HDL-C ↑	OR	0.624	0.666	0.821
CEACAM5 ↑	L-LDL-CE % ↑	L-LDL-TG % ↑	S-HDL-P ↓	OR	0.623	0.667	0.821
CEACAM5 ↑	L-LDL-C % ↓	IDL-CE % ↑	L-VLDL-C % ↓	OR	0.655	0.678	0.821
CEACAM5 ↑	L-LDL-C % ↑	L-LDL-CE % ↓	L-VLDL-C % ↓	OR	0.631	0.666	0.821
CEACAM5 ↑	Albumin ↑	IDL-CE % ↓	S-HDL-L ↑	OR	0.629	0.671	0.821
CEACAM5 ↑	L-LDL-CE % ↓	L-VLDL-C % ↓	Total-P ↓	OR	0.612	0.652	0.821
CEACAM5 ↑	L-LDL-CE % ↓	L-VLDL-TG % ↑	S-HDL-P ↑	OR	0.627	0.664	0.821
CEACAM5 ↑	L-LDL-CE % ↓	IDL-CE % ↑	HDL-P ↑	OR	0.642	0.676	0.821
CEACAM5 ↑	L-LDL-CE % ↓	L-VLDL-TG % ↑	S-HDL-C ↑	OR	0.627	0.663	0.821
CEACAM5 ↑	L-LDL-CE % ↓	IDL-CE % ↑	S-HDL-P ↑	OR	0.646	0.678	0.821
CEACAM5 ↑	Albumin ↓	L-VLDL-CE % ↓	S-HDL-C ↑	OR	0.63	0.66	0.821
CEACAM5 ↑	XS-VLDL-PL % ↑	L-VLDL-TG % ↑	L-VLDL-CE % ↓	OR	0.619	0.661	0.821
CEACAM5 ↑	L-LDL-C % ↑	Albumin ↓	S-HDL-C ↑	OR	0.617	0.649	0.821
CEACAM5 ↑	L-LDL-C % ↑	Albumin ↓	S-HDL-CE ↑	OR	0.62	0.651	0.821
CEACAM5 ↑	L-LDL-CE % ↑	GlycA ↓	Albumin ↓	OR	0.635	0.666	0.821
CEACAM5 ↑	XL-HDL-CE % ↓	L-VLDL-CE % ↓	Total-P ↓	OR	0.615	0.661	0.821
CEACAM5 ↑	L-LDL-CE % ↓	IDL-PL % ↓	S-HDL-C ↑	OR	0.627	0.663	0.821
CEACAM5 ↑	Albumin ↑	IDL-CE % ↓	S-HDL-C ↑	OR	0.623	0.666	0.821
CEACAM5 ↑	Albumin ↑	IDL-CE % ↓	S-HDL-CE ↑	OR	0.624	0.668	0.821
CEACAM5 ↑	L-LDL-CE % ↑	L-LDL-TG % ↑	S-HDL-PL ↓	OR	0.635	0.675	0.821
CEACAM5 ↑	XS-VLDL-PL % ↓	Albumin ↓	S-HDL-C ↑	OR	0.617	0.653	0.821
CEACAM5 ↑	XS-VLDL-PL % ↓	Albumin ↑	IDL-CE % ↓	OR	0.628	0.672	0.821
CEACAM5 ↑	L-LDL-C % ↑	IDL-CE % ↓	L-LDL-TG % ↓	OR	0.615	0.661	0.821
CEACAM5 ↑	Albumin ↓	L-LDL-TG % ↓	L-VLDL-C % ↓	OR	0.631	0.658	0.821
CEACAM5 ↑	XS-VLDL-PL % ↓	L-VLDL-CE % ↑	HDL-P ↓	OR	0.632	0.673	0.821
CEACAM5 ↑	L-LDL-CE % ↓	Albumin ↑	S-HDL-C ↑	OR	0.621	0.663	0.821
CEACAM5 ↑	L-LDL-C % ↑	IDL-CE % ↓	S-HDL-CE ↑	OR	0.629	0.671	0.821
CEACAM5 ↑	XS-VLDL-PL % ↑	GlycA ↓	S-HDL-P ↓	OR	0.629	0.672	0.821
CEACAM5 ↑	GlycA ↑	L-VLDL-CE % ↓	S-HDL-PL ↓	OR	0.64	0.676	0.821
CEACAM5 ↑	L-LDL-C % ↓	XL-HDL-CE % ↓	L-VLDL-FC % ↑	AND	0.625	0.671	0.821
CEACAM5 ↑	L-VLDL-TG % ↑	IDL-CE % ↓	S-HDL-L ↑	OR	0.63	0.668	0.821
CEACAM5 ↑	L-LDL-CE % ↓	L-LDL-TG % ↓	S-HDL-C ↑	OR	0.633	0.67	0.821
CEACAM5 ↑	L-VLDL-TG % ↓	IDL-PL % ↓	L-VLDL-CE % ↓	OR	0.676	0.695	0.821
CEACAM5 ↑	L-LDL-C % ↓	L-VLDL-TG % ↑	IDL-CE % ↑	OR	0.655	0.675	0.821
CEACAM5 ↑	XS-VLDL-PL % ↑	GlycA ↓	S-HDL-L ↓	OR	0.63	0.673	0.821
CEACAM5 ↑	XS-VLDL-PL % ↑	GlycA ↓	S-HDL-PL ↓	OR	0.631	0.674	0.821
CEACAM5 ↑	XS-VLDL-PL % ↑	GlycA ↓	S-HDL-C ↓	OR	0.627	0.67	0.821
CEACAM5 ↑	L-LDL-C % ↑	XS-VLDL-PL % ↓	L-LDL-CE % ↓	OR	0.618	0.662	0.821
CEACAM5 ↑	L-VLDL-TG % ↑	IDL-CE % ↓	S-HDL-PL ↑	OR	0.629	0.666	0.821
CEACAM5 ↑	L-LDL-C % ↑	XL-HDL-CE % ↓	S-HDL-PL ↓	OR	0.635	0.675	0.821
CEACAM5 ↑	L-LDL-C % ↓	L-VLDL-FC % ↓	L-VLDL-TG % ↑	OR	0.603	0.643	0.821
CEACAM5 ↑	L-LDL-CE % ↓	IDL-CE % ↑	HDL-P ↓	OR	0.644	0.675	0.821
CEACAM5 ↑	L-VLDL-TG % ↑	IDL-CE % ↓	S-HDL-C ↑	OR	0.626	0.665	0.821
CEACAM5 ↑	XS-VLDL-PL % ↓	Albumin ↓	HDL-P ↑	OR	0.617	0.653	0.821
CEACAM5 ↑	L-LDL-CE % ↑	GlycA ↑	S-HDL-PL ↑	OR	0.619	0.657	0.821
CEACAM5 ↑	L-LDL-CE % ↑	L-LDL-TG % ↑	S-HDL-C ↓	OR	0.622	0.668	0.821
CEACAM5 ↑	XL-HDL-CE % ↑	L-LDL-TG % ↑	S-HDL-P ↑	OR	0.622	0.668	0.821
CEACAM5 ↑	XS-VLDL-PL % ↓	L-VLDL-CE % ↑	Total-P ↓	OR	0.63	0.674	0.821
CEACAM5 ↑	L-LDL-CE % ↑	Albumin ↑	IDL-CE % ↓	OR	0.639	0.676	0.821
CEACAM5 ↑	XS-VLDL-PL % ↓	L-LDL-TG % ↑	S-HDL-L ↑	OR	0.643	0.68	0.821
CEACAM5 ↑	XS-VLDL-PL % ↓	L-LDL-TG % ↑	S-HDL-PL ↑	OR	0.643	0.68	0.821
CEACAM5 ↑	L-VLDL-TG % ↑	Albumin ↓	L-LDL-TG % ↓	OR	0.621	0.65	0.821
CEACAM5 ↑	L-LDL-CE % ↓	L-VLDL-TG % ↑	HDL-P ↓	OR	0.61	0.653	0.821
CEACAM5 ↑	L-LDL-CE % ↓	L-VLDL-FC % ↓	S-HDL-CE ↑	OR	0.627	0.664	0.821
CEACAM5 ↑	XS-VLDL-PL % ↑	XL-HDL-CE % ↑	GlycA ↓	OR	0.637	0.677	0.821
CEACAM5 ↑	L-LDL-C % ↑	IDL-CE % ↓	L-VLDL-CE % ↓	OR	0.63	0.665	0.821
CEACAM5 ↑	Albumin ↓	IDL-CE % ↑	L-LDL-TG % ↓	OR	0.63	0.663	0.821
CEACAM5 ↑	L-VLDL-TG % ↑	Albumin ↓	HDL-P ↑	OR	0.618	0.65	0.821
CEACAM5 ↑	Albumin ↑	L-LDL-TG % ↑	L-VLDL-CE % ↓	OR	0.639	0.672	0.821
CEACAM5 ↑	XS-VLDL-PL % ↑	L-VLDL-TG % ↑	L-LDL-TG % ↓	OR	0.63	0.674	0.821
CEACAM5 ↑	XS-VLDL-PL % ↑	XL-HDL-CE % ↑	L-VLDL-C % ↓	OR	0.628	0.666	0.821
CEACAM5 ↑	L-LDL-C % ↑	L-LDL-CE % ↑	L-VLDL-TG % ↓	OR	0.624	0.657	0.821
CEACAM5 ↑	XL-HDL-CE % ↑	IDL-CE % ↓	S-HDL-L ↑	OR	0.611	0.66	0.821
CEACAM5 ↑	XS-VLDL-PL % ↓	Albumin ↓	L-LDL-TG % ↓	OR	0.616	0.655	0.821
CEACAM5 ↑	XL-HDL-CE % ↑	IDL-CE % ↓	S-HDL-PL ↑	OR	0.61	0.659	0.821
CEACAM5 ↑	XS-VLDL-PL % ↓	XL-VLDL-PL % ↑	L-VLDL-CE % ↑	OR	0.635	0.675	0.821
CEACAM5 ↑	IDL-CE % ↓	L-VLDL-C % ↓	S-HDL-L ↑	OR	0.627	0.666	0.821
CEACAM5 ↑	XL-HDL-CE % ↑	Albumin ↓	HDL-P ↑	OR	0.595	0.642	0.821
CEACAM5 ↑	L-VLDL-TG % ↓	HDL-P ↑	S-HDL-PL ↓	OR	0.632	0.672	0.821
CEACAM5 ↑	L-LDL-TG % ↑	L-VLDL-C % ↓	S-HDL-PL ↑	OR	0.633	0.671	0.821
CEACAM5 ↑	L-VLDL-FC % ↓	IDL-CE % ↓	S-HDL-PL ↑	OR	0.632	0.667	0.821
CEACAM5 ↑	L-LDL-C % ↑	IDL-CE % ↓	HDL-P ↓	OR	0.605	0.654	0.821
CEACAM5 ↑	L-LDL-C % ↑	L-LDL-CE % ↓	S-HDL-PL ↓	OR	0.609	0.657	0.821
CEACAM5 ↑	L-VLDL-FC % ↓	IDL-CE % ↓	S-HDL-C ↑	OR	0.625	0.664	0.821
CEACAM5 ↑	XL-HDL-CE % ↓	IDL-PL % ↓	HDL-P ↓	OR	0.657	0.69	0.821
CEACAM5 ↑	GlycA ↑	L-VLDL-C % ↓	S-HDL-PL ↓	OR	0.625	0.664	0.821
CEACAM5 ↑	L-LDL-C % ↑	IDL-CE % ↓	Total-P ↓	OR	0.605	0.654	0.821
CEACAM5 ↑	Albumin ↓	L-LDL-TG % ↓	L-VLDL-CE % ↓	OR	0.64	0.666	0.821
CEACAM5 ↑	XS-VLDL-PL % ↓	IDL-CE % ↓	L-VLDL-CE % ↓	OR	0.634	0.67	0.821
CEACAM5 ↑	L-LDL-CE % ↑	L-VLDL-FC % ↓	IDL-CE % ↓	OR	0.618	0.657	0.821
CEACAM5 ↑	Albumin ↓	L-VLDL-C % ↓	S-HDL-C ↑	OR	0.625	0.653	0.821
CEACAM5 ↑	L-LDL-C % ↑	XL-HDL-CE % ↓	HDL-P ↓	OR	0.624	0.667	0.821
CEACAM5 ↑	L-LDL-C % ↑	L-LDL-CE % ↓	S-HDL-CE ↑	OR	0.63	0.668	0.821
CEACAM5 ↑	L-VLDL-FC % ↓	Albumin ↓	S-HDL-C ↑	OR	0.62	0.649	0.821
CEACAM5 ↑	GlycA ↓	L-LDL-TG % ↑	S-HDL-PL ↑	OR	0.657	0.686	0.821
CEACAM5 ↑	L-VLDL-FC % ↓	IDL-CE % ↓	S-HDL-L ↑	OR	0.632	0.668	0.821
CEACAM5 ↑	L-VLDL-FC % ↓	L-LDL-TG % ↑	S-HDL-PL ↑	OR	0.64	0.674	0.821
CEACAM5 ↑	XS-VLDL-PL % ↓	L-LDL-CE % ↑	Albumin ↓	OR	0.631	0.658	0.821
CEACAM5 ↑	XL-VLDL-PL % ↓	XL-HDL-CE % ↓	L-VLDL-C % ↓	OR	0.628	0.671	0.821
CEACAM5 ↑	L-VLDL-TG % ↓	Albumin ↑	S-HDL-PL ↓	OR	0.639	0.677	0.821
CEACAM5 ↑	L-LDL-C % ↓	XS-VLDL-PL % ↓	L-VLDL-FC % ↓	OR	0.629	0.662	0.821
CEACAM5 ↑	L-LDL-C % ↑	IDL-CE % ↓	S-HDL-C ↓	OR	0.613	0.66	0.821
CEACAM5 ↑	XS-VLDL-PL % ↑	L-VLDL-C % ↓	L-VLDL-CE % ↓	OR	0.618	0.659	0.821
CEACAM5 ↑	L-LDL-TG % ↑	L-VLDL-CE % ↓	S-HDL-C ↑	OR	0.635	0.675	0.821
CEACAM5 ↑	L-LDL-CE % ↑	L-VLDL-TG % ↓	Total-P ↑	OR	0.63	0.664	0.821
CEACAM5 ↑	XS-VLDL-PL % ↑	L-VLDL-C % ↓	S-HDL-CE ↓	OR	0.617	0.661	0.821
CEACAM5 ↑	XL-HDL-CE % ↑	IDL-CE % ↓	S-HDL-C ↑	OR	0.606	0.656	0.821
CEACAM5 ↑	XL-HDL-CE % ↑	Albumin ↓	L-LDL-TG % ↓	OR	0.607	0.645	0.821
CEACAM5 ↑	XL-HDL-CE % ↑	IDL-PL % ↑	IDL-CE % ↓	OR	0.613	0.664	0.821
CEACAM5 ↑	L-LDL-CE % ↑	IDL-CE % ↓	L-VLDL-CE % ↓	OR	0.62	0.658	0.821
CEACAM5 ↑	L-VLDL-TG % ↑	GlycA ↑	S-HDL-PL ↓	OR	0.615	0.657	0.821
CEACAM5 ↑	L-VLDL-TG % ↑	L-LDL-TG % ↑	S-HDL-PL ↑	OR	0.637	0.673	0.821
CEACAM5 ↑	L-LDL-TG % ↑	L-VLDL-CE % ↓	S-HDL-PL ↑	OR	0.634	0.673	0.821
CEACAM5 ↑	L-LDL-CE % ↑	L-VLDL-TG % ↑	IDL-CE % ↓	OR	0.617	0.655	0.821
CEACAM5 ↑	XL-HDL-CE % ↓	L-LDL-TG % ↓	S-HDL-L ↓	OR	0.639	0.679	0.821
CEACAM5 ↑	XS-VLDL-PL % ↑	XL-HDL-CE % ↑	S-HDL-CE ↓	OR	0.623	0.664	0.821
CEACAM5 ↑	L-LDL-TG % ↑	L-VLDL-CE % ↓	Total-P ↓	OR	0.618	0.66	0.821
CEACAM5 ↑	L-LDL-C % ↑	L-LDL-CE % ↓	L-VLDL-CE % ↓	OR	0.641	0.673	0.821
CEACAM5 ↑	L-LDL-C % ↑	XL-HDL-CE % ↑	Albumin ↓	OR	0.598	0.636	0.82
CEACAM5 ↑	Albumin ↑	IDL-CE % ↓	S-HDL-P ↑	OR	0.625	0.668	0.82
CEACAM5 ↑	XS-VLDL-PL % ↓	L-LDL-TG % ↑	S-HDL-P ↑	OR	0.639	0.677	0.82
CEACAM5 ↑	GlycA ↓	IDL-CE % ↓	S-HDL-CE ↑	OR	0.646	0.682	0.82
CEACAM5 ↑	XS-VLDL-PL % ↑	IDL-CE % ↑	S-HDL-CE ↓	OR	0.666	0.697	0.82
CEACAM5 ↑	XS-VLDL-PL % ↑	L-VLDL-FC % ↓	L-VLDL-C % ↓	OR	0.615	0.657	0.82
CEACAM5 ↑	XL-HDL-CE % ↓	L-LDL-CE % ↑	Total-P ↓	OR	0.612	0.661	0.82
CEACAM5 ↑	L-VLDL-FC % ↓	Albumin ↓	S-HDL-CE ↑	OR	0.62	0.649	0.82
CEACAM5 ↑	L-VLDL-FC % ↓	Albumin ↑	L-LDL-TG % ↑	OR	0.639	0.667	0.82
CEACAM5 ↑	L-LDL-TG % ↑	L-VLDL-CE % ↓	S-HDL-CE ↑	OR	0.637	0.676	0.82
CEACAM5 ↑	L-VLDL-FC % ↓	Albumin ↓	S-HDL-P ↑	OR	0.621	0.651	0.82
CEACAM5 ↑	GlycA ↓	L-VLDL-C % ↑	S-HDL-C ↓	OR	0.634	0.673	0.82
CEACAM5 ↑	XS-VLDL-PL % ↑	L-VLDL-FC % ↓	L-VLDL-CE % ↓	OR	0.624	0.664	0.82
CEACAM5 ↑	L-VLDL-FC % ↓	L-LDL-TG % ↑	Total-P ↓	OR	0.609	0.654	0.82
CEACAM5 ↑	XL-HDL-CE % ↑	IDL-CE % ↓	S-HDL-P ↑	OR	0.607	0.657	0.82
CEACAM5 ↑	L-VLDL-FC % ↓	IDL-CE % ↓	S-HDL-CE ↑	OR	0.626	0.665	0.82
CEACAM5 ↑	XS-VLDL-PL % ↓	IDL-PL % ↑	L-LDL-TG % ↓	OR	0.634	0.683	0.82
CEACAM5 ↑	L-LDL-CE % ↑	L-VLDL-TG % ↓	GlycA ↓	OR	0.657	0.681	0.82
CEACAM5 ↑	L-LDL-C % ↑	XL-HDL-CE % ↑	L-LDL-CE % ↓	OR	0.609	0.654	0.82
CEACAM5 ↑	Albumin ↓	L-VLDL-CE % ↓	S-HDL-CE ↑	OR	0.63	0.66	0.82
CEACAM5 ↑	L-VLDL-TG % ↓	GlycA ↓	S-HDL-PL ↓	OR	0.636	0.675	0.82
CEACAM5 ↑	L-LDL-C % ↑	L-VLDL-CE % ↑	HDL-P ↓	OR	0.613	0.659	0.82
CEACAM5 ↑	L-LDL-C % ↑	Albumin ↓	L-VLDL-CE % ↓	OR	0.629	0.654	0.82
CEACAM5 ↑	Albumin ↓	L-VLDL-CE % ↓	S-HDL-P ↑	OR	0.631	0.662	0.82
CEACAM5 ↑	L-LDL-C % ↑	XL-HDL-CE % ↓	S-HDL-P ↓	OR	0.631	0.672	0.82
CEACAM5 ↑	L-LDL-CE % ↑	L-VLDL-FC % ↓	Albumin ↓	OR	0.612	0.641	0.82
CEACAM5 ↑	IDL-CE % ↓	L-LDL-TG % ↓	L-VLDL-CE % ↓	OR	0.637	0.673	0.82
CEACAM5 ↑	XL-HDL-CE % ↑	Albumin ↓	S-HDL-P ↑	OR	0.594	0.638	0.82
CEACAM5 ↑	XS-VLDL-PL % ↓	L-LDL-TG % ↑	S-HDL-C ↑	OR	0.638	0.677	0.82
CEACAM5 ↑	XS-VLDL-PL % ↓	IDL-CE % ↓	L-VLDL-C % ↓	OR	0.633	0.667	0.82
CEACAM5 ↑	XL-HDL-CE % ↑	Albumin ↓	S-HDL-C ↑	OR	0.594	0.637	0.82
CEACAM5 ↑	L-VLDL-FC % ↓	L-LDL-TG % ↑	S-HDL-P ↑	OR	0.636	0.673	0.82
CEACAM5 ↑	XS-VLDL-PL % ↓	IDL-CE % ↓	Total-P ↓	OR	0.617	0.663	0.82
CEACAM5 ↑	L-LDL-CE % ↓	IDL-CE % ↑	S-HDL-C ↑	OR	0.645	0.677	0.82
CEACAM5 ↑	XL-HDL-CE % ↑	Albumin ↑	L-LDL-TG % ↑	OR	0.641	0.676	0.82
CEACAM5 ↑	XL-HDL-CE % ↑	Albumin ↓	S-HDL-CE ↑	OR	0.598	0.639	0.82
CEACAM5 ↑	XS-VLDL-PL % ↓	Albumin ↑	L-LDL-TG % ↑	OR	0.644	0.681	0.82
CEACAM5 ↑	XS-VLDL-PL % ↓	L-LDL-TG % ↑	S-HDL-CE ↑	OR	0.636	0.677	0.82
CEACAM5 ↑	L-VLDL-FC % ↓	L-LDL-TG % ↑	S-HDL-L ↑	OR	0.64	0.676	0.82
CEACAM5 ↑	XS-VLDL-PL % ↑	XL-HDL-CE % ↑	L-VLDL-TG % ↑	OR	0.622	0.662	0.82
CEACAM5 ↑	XL-HDL-CE % ↑	L-LDL-TG % ↑	Total-P ↓	OR	0.622	0.665	0.82
CEACAM5 ↑	L-LDL-C % ↑	L-VLDL-FC % ↓	IDL-CE % ↓	OR	0.616	0.657	0.82
CEACAM5 ↑	XS-VLDL-PL % ↓	L-LDL-CE % ↑	L-VLDL-TG % ↓	OR	0.65	0.677	0.82
CEACAM5 ↑	L-LDL-TG % ↑	L-VLDL-C % ↓	Total-P ↓	OR	0.611	0.656	0.82
CEACAM5 ↑	L-LDL-CE % ↑	GlycA ↑	HDL-P ↑	OR	0.616	0.652	0.82
CEACAM5 ↑	L-VLDL-FC % ↓	IDL-CE % ↓	S-HDL-P ↑	OR	0.627	0.665	0.82
CEACAM5 ↑	L-LDL-C % ↑	XL-VLDL-PL % ↑	L-VLDL-CE % ↑	OR	0.624	0.668	0.82
CEACAM5 ↑	XS-VLDL-PL % ↑	L-VLDL-FC % ↓	L-LDL-TG % ↓	OR	0.631	0.673	0.82
CEACAM5 ↑	XS-VLDL-PL % ↑	S-HDL-P ↓	S-HDL-L ↓	OR	0.599	0.649	0.82
CEACAM5 ↑	L-LDL-C % ↑	L-VLDL-TG % ↑	Albumin ↓	OR	0.613	0.642	0.82
CEACAM5 ↑	L-LDL-TG % ↑	L-VLDL-CE % ↓	S-HDL-L ↑	OR	0.637	0.676	0.82
CEACAM5 ↑	XS-VLDL-PL % ↑	S-HDL-PL ↓	S-HDL-C ↓	OR	0.603	0.652	0.82
CEACAM5 ↑	L-VLDL-TG % ↓	GlycA ↓	L-VLDL-C % ↑	OR	0.627	0.665	0.82
CEACAM5 ↑	XL-HDL-CE % ↓	Albumin ↑	Total-P ↓	OR	0.63	0.67	0.82
CEACAM5 ↑	L-LDL-CE % ↑	L-LDL-TG % ↑	L-VLDL-CE % ↓	OR	0.629	0.668	0.82
CEACAM5 ↑	L-LDL-C % ↑	L-VLDL-TG % ↑	IDL-CE % ↓	OR	0.617	0.661	0.82
CEACAM5 ↑	XS-VLDL-PL % ↓	XL-VLDL-PL % ↑	Total-P ↑	OR	0.629	0.668	0.82
CEACAM5 ↑	L-LDL-C % ↑	L-VLDL-TG % ↓	S-HDL-PL ↓	OR	0.62	0.664	0.82
CEACAM5 ↑	XS-VLDL-PL % ↓	L-LDL-CE % ↑	L-LDL-TG % ↑	OR	0.646	0.682	0.82
CEACAM5 ↑	L-LDL-TG % ↑	L-VLDL-CE % ↓	S-HDL-P ↑	OR	0.636	0.676	0.82
CEACAM5 ↑	L-LDL-C % ↑	L-LDL-CE % ↓	L-VLDL-FC % ↓	OR	0.62	0.659	0.82
CEACAM5 ↑	L-VLDL-FC % ↓	L-LDL-TG % ↑	S-HDL-C ↑	OR	0.635	0.673	0.82
CEACAM5 ↑	L-LDL-CE % ↑	IDL-CE % ↓	L-VLDL-C % ↓	OR	0.618	0.656	0.82
CEACAM5 ↑	L-VLDL-FC % ↓	L-LDL-TG % ↑	S-HDL-CE ↑	OR	0.636	0.674	0.82
CEACAM5 ↑	L-LDL-C % ↑	XL-HDL-CE % ↑	IDL-CE % ↓	OR	0.611	0.657	0.82
CEACAM5 ↑	XL-HDL-CE % ↑	L-LDL-CE % ↓	Total-P ↓	OR	0.606	0.655	0.82
CEACAM5 ↑	L-LDL-TG % ↑	L-VLDL-C % ↓	S-HDL-P ↑	OR	0.633	0.673	0.82
CEACAM5 ↑	L-LDL-TG % ↑	L-VLDL-C % ↓	S-HDL-L ↑	OR	0.634	0.674	0.82
CEACAM5 ↑	XS-VLDL-PL % ↑	GlycA ↓	IDL-CE % ↑	OR	0.673	0.702	0.82
CEACAM5 ↑	L-LDL-TG % ↑	L-VLDL-C % ↓	S-HDL-C ↑	OR	0.632	0.672	0.82
CEACAM5 ↑	L-LDL-TG % ↑	L-VLDL-C % ↓	S-HDL-CE ↑	OR	0.634	0.673	0.82
CEACAM5 ↑	XL-VLDL-PL % ↑	L-LDL-CE % ↑	L-VLDL-CE % ↑	OR	0.633	0.674	0.82
CEACAM5 ↑	XL-HDL-CE % ↑	IDL-CE % ↓	S-HDL-CE ↑	OR	0.609	0.659	0.82
CEACAM5 ↑	XL-VLDL-PL % ↑	L-VLDL-FC % ↓	L-VLDL-CE % ↑	OR	0.643	0.675	0.82
CEACAM5 ↑	L-LDL-C % ↑	L-LDL-CE % ↓	L-LDL-TG % ↓	OR	0.614	0.658	0.82
CEACAM5 ↑	L-LDL-C % ↑	L-LDL-CE % ↓	L-VLDL-TG % ↑	OR	0.621	0.659	0.82
CEACAM5 ↑	L-VLDL-FC % ↑	IDL-PL % ↓	L-VLDL-CE % ↑	OR	0.636	0.674	0.82
CEACAM5 ↑	L-VLDL-FC % ↑	IDL-PL % ↓	L-VLDL-C % ↑	OR	0.636	0.672	0.82
CEACAM5 ↑	L-LDL-C % ↑	XL-HDL-CE % ↓	S-HDL-C ↓	OR	0.628	0.67	0.82
CEACAM5 ↑	L-VLDL-TG % ↓	IDL-PL % ↓	L-VLDL-C % ↓	OR	0.668	0.688	0.82
CEACAM5 ↑	L-LDL-CE % ↓	L-LDL-TG % ↓	S-HDL-CE ↑	OR	0.635	0.671	0.82
CEACAM5 ↑	XS-VLDL-PL % ↑	L-VLDL-FC % ↓	IDL-CE % ↑	OR	0.666	0.694	0.82
CEACAM5 ↑	L-LDL-CE % ↑	IDL-CE % ↑	L-LDL-TG % ↑	OR	0.666	0.695	0.82
CEACAM5 ↑	XS-VLDL-PL % ↑	XL-HDL-CE % ↑	L-VLDL-FC % ↓	OR	0.624	0.662	0.82
CEACAM5 ↑	L-LDL-C % ↑	IDL-PL % ↑	S-HDL-C ↓	OR	0.617	0.666	0.82
CEACAM5 ↑	XL-HDL-CE % ↓	L-VLDL-C % ↓	Total-P ↓	OR	0.613	0.66	0.82
CEACAM5 ↑	L-VLDL-TG % ↑	Albumin ↑	L-LDL-TG % ↑	OR	0.636	0.667	0.82
CEACAM5 ↑	L-LDL-CE % ↓	L-VLDL-C % ↓	S-HDL-CE ↓	OR	0.624	0.668	0.82
CEACAM5 ↑	L-LDL-C % ↑	GlycA ↑	S-HDL-PL ↑	OR	0.626	0.664	0.82
CEACAM5 ↑	L-LDL-CE % ↓	IDL-PL % ↓	Total-P ↓	OR	0.628	0.665	0.82
CEACAM5 ↑	L-LDL-CE % ↑	L-VLDL-TG % ↑	Albumin ↓	OR	0.614	0.639	0.82
CEACAM5 ↑	L-LDL-CE % ↑	Albumin ↓	IDL-CE % ↑	OR	0.649	0.67	0.82
CEACAM5 ↑	L-VLDL-TG % ↓	IDL-CE % ↑	S-HDL-PL ↓	OR	0.658	0.691	0.82
CEACAM5 ↑	L-LDL-CE % ↑	L-VLDL-TG % ↓	IDL-CE % ↑	OR	0.662	0.682	0.82
CEACAM5 ↑	L-LDL-CE % ↑	Albumin ↓	L-VLDL-CE % ↓	OR	0.62	0.649	0.82
CEACAM5 ↑	XL-VLDL-PL % ↑	Albumin ↑	L-VLDL-CE % ↑	OR	0.635	0.677	0.82
CEACAM5 ↑	L-LDL-CE % ↑	Albumin ↓	L-VLDL-C % ↓	OR	0.618	0.643	0.82
CEACAM5 ↑	XS-VLDL-PL % ↓	Albumin ↓	S-HDL-CE ↑	OR	0.617	0.652	0.82
CEACAM5 ↑	L-LDL-CE % ↓	L-VLDL-CE % ↓	S-HDL-CE ↓	OR	0.629	0.672	0.82
CEACAM5 ↑	GlycA ↓	L-LDL-TG % ↑	S-HDL-P ↑	OR	0.656	0.687	0.82
CEACAM5 ↑	GlycA ↓	Albumin ↑	L-LDL-TG % ↑	OR	0.655	0.682	0.82
CEACAM5 ↑	L-VLDL-TG % ↑	L-LDL-TG % ↑	S-HDL-CE ↑	OR	0.636	0.673	0.82
CEACAM5 ↑	L-VLDL-TG % ↑	L-LDL-TG % ↑	S-HDL-L ↑	OR	0.637	0.675	0.82
CEACAM5 ↑	XL-VLDL-PL % ↑	IDL-CE % ↑	L-VLDL-CE % ↑	OR	0.655	0.689	0.82
CEACAM5 ↑	L-LDL-C % ↑	IDL-CE % ↓	S-HDL-P ↓	OR	0.614	0.66	0.82
CEACAM5 ↑	L-LDL-C % ↑	IDL-CE % ↓	S-HDL-L ↓	OR	0.614	0.661	0.82
CEACAM5 ↑	L-VLDL-TG % ↓	Albumin ↑	L-VLDL-C % ↑	OR	0.626	0.664	0.82
CEACAM5 ↑	L-LDL-C % ↑	IDL-CE % ↓	S-HDL-CE ↓	OR	0.614	0.661	0.82
CEACAM5 ↑	L-VLDL-TG % ↑	L-LDL-TG % ↑	S-HDL-P ↑	OR	0.635	0.674	0.82
CEACAM5 ↑	L-LDL-CE % ↓	IDL-PL % ↓	S-HDL-CE ↑	OR	0.627	0.664	0.82
CEACAM5 ↑	Albumin ↓	L-VLDL-C % ↓	S-HDL-CE ↑	OR	0.627	0.653	0.82
CEACAM5 ↑	L-LDL-C % ↑	L-LDL-CE % ↓	IDL-PL % ↓	OR	0.629	0.662	0.82
CEACAM5 ↑	L-VLDL-TG % ↓	L-VLDL-C % ↑	HDL-P ↑	OR	0.613	0.658	0.82
CEACAM5 ↑	L-LDL-CE % ↑	L-VLDL-TG % ↓	L-VLDL-C % ↓	OR	0.646	0.674	0.82
CEACAM5 ↑	L-LDL-CE % ↑	L-VLDL-TG % ↓	S-HDL-C ↑	OR	0.635	0.667	0.82
CEACAM5 ↑	L-LDL-CE % ↑	L-VLDL-TG % ↓	S-HDL-PL ↑	OR	0.641	0.674	0.82
CEACAM5 ↑	L-VLDL-TG % ↓	L-VLDL-C % ↑	Total-P ↑	OR	0.613	0.658	0.82
CEACAM5 ↑	Albumin ↑	L-LDL-TG % ↑	L-VLDL-C % ↓	OR	0.639	0.671	0.82
CEACAM5 ↑	XL-HDL-CE % ↓	L-LDL-TG % ↓	Total-P ↓	OR	0.628	0.671	0.82
CEACAM5 ↑	L-LDL-CE % ↑	L-VLDL-TG % ↓	S-HDL-L ↑	OR	0.642	0.675	0.82
CEACAM5 ↑	XL-HDL-CE % ↑	L-LDL-TG % ↑	S-HDL-C ↑	OR	0.622	0.667	0.82
CEACAM5 ↑	XL-HDL-CE % ↑	L-LDL-TG % ↑	S-HDL-CE ↑	OR	0.624	0.668	0.82
CEACAM5 ↑	L-LDL-CE % ↑	L-VLDL-FC % ↓	L-VLDL-TG % ↓	OR	0.641	0.67	0.82
CEACAM5 ↑	L-LDL-CE % ↓	Albumin ↑	L-VLDL-CE % ↓	OR	0.64	0.671	0.82
CEACAM5 ↑	L-LDL-C % ↑	Albumin ↓	L-VLDL-C % ↓	OR	0.619	0.645	0.82
CEACAM5 ↑	Albumin ↓	L-VLDL-C % ↓	S-HDL-P ↑	OR	0.626	0.654	0.82
CEACAM5 ↑	L-LDL-CE % ↓	Albumin ↑	L-VLDL-C % ↓	OR	0.639	0.669	0.82
CEACAM5 ↑	L-LDL-CE % ↑	L-VLDL-TG % ↓	S-HDL-P ↑	OR	0.637	0.669	0.82
CEACAM5 ↑	L-LDL-CE % ↑	L-VLDL-TG % ↓	HDL-P ↑	OR	0.633	0.666	0.82
CEACAM5 ↑	L-LDL-CE % ↑	L-VLDL-TG % ↓	L-LDL-TG % ↓	OR	0.635	0.663	0.82
CEACAM5 ↑	L-LDL-CE % ↑	L-VLDL-TG % ↓	S-HDL-CE ↑	OR	0.64	0.67	0.82
CEACAM5 ↑	XS-VLDL-PL % ↓	L-VLDL-TG % ↓	S-HDL-PL ↓	OR	0.634	0.675	0.82
CEACAM5 ↑	L-LDL-C % ↑	GlycA ↓	IDL-CE % ↓	OR	0.636	0.675	0.82
CEACAM5 ↑	L-LDL-CE % ↑	L-VLDL-FC % ↑	IDL-PL % ↓	OR	0.649	0.677	0.82
CEACAM5 ↑	XL-HDL-CE % ↑	L-LDL-CE % ↑	L-VLDL-TG % ↓	OR	0.63	0.663	0.82
CEACAM5 ↑	L-LDL-C % ↑	IDL-CE % ↓	L-VLDL-C % ↓	OR	0.621	0.66	0.82
CEACAM5 ↑	L-LDL-CE % ↑	L-VLDL-C % ↑	S-HDL-CE ↓	OR	0.621	0.667	0.82
CEACAM5 ↑	XL-HDL-CE % ↑	L-LDL-CE % ↑	Albumin ↓	OR	0.606	0.641	0.82
CEACAM5 ↑	L-VLDL-TG % ↑	L-LDL-TG % ↑	S-HDL-C ↑	OR	0.636	0.673	0.82
CEACAM5 ↑	GlycA ↓	L-LDL-TG % ↑	Total-P ↓	OR	0.634	0.672	0.82
CEACAM5 ↑	L-VLDL-TG % ↓	IDL-PL % ↓	L-VLDL-CE % ↑	OR	0.638	0.673	0.82
CEACAM5 ↑	L-LDL-CE % ↓	L-VLDL-FC % ↓	Total-P ↓	OR	0.607	0.65	0.82
CEACAM5 ↑	XS-VLDL-PL % ↑	L-VLDL-TG % ↑	S-HDL-P ↓	OR	0.611	0.655	0.82
CEACAM5 ↑	XS-VLDL-PL % ↑	L-VLDL-TG % ↑	S-HDL-L ↓	OR	0.611	0.654	0.82
CEACAM5 ↑	XS-VLDL-PL % ↑	L-VLDL-TG % ↑	S-HDL-PL ↓	OR	0.618	0.661	0.82
CEACAM5 ↑	XS-VLDL-PL % ↑	L-VLDL-TG % ↑	S-HDL-C ↓	OR	0.61	0.655	0.82
CEACAM5 ↑	XL-HDL-CE % ↓	GlycA ↓	HDL-P ↓	OR	0.638	0.676	0.82
CEACAM5 ↑	L-VLDL-TG % ↑	IDL-CE % ↓	S-HDL-P ↑	OR	0.627	0.665	0.82
CEACAM5 ↑	XS-VLDL-PL % ↑	L-VLDL-TG % ↑	L-VLDL-C % ↓	OR	0.61	0.654	0.82
CEACAM5 ↑	XL-HDL-CE % ↓	GlycA ↓	Total-P ↓	OR	0.634	0.674	0.82
CEACAM5 ↑	GlycA ↓	L-LDL-TG % ↑	S-HDL-CE ↑	OR	0.655	0.686	0.82
CEACAM5 ↑	L-VLDL-TG % ↑	L-LDL-TG % ↑	Total-P ↓	OR	0.606	0.653	0.82
CEACAM5 ↑	Albumin ↓	IDL-CE % ↑	S-HDL-C ↑	OR	0.641	0.669	0.82
CEACAM5 ↑	Albumin ↑	IDL-CE % ↓	L-VLDL-C % ↓	OR	0.63	0.662	0.82
CEACAM5 ↑	XL-HDL-CE % ↑	L-VLDL-TG % ↓	S-HDL-PL ↓	OR	0.622	0.667	0.82
CEACAM5 ↑	XS-VLDL-PL % ↓	L-LDL-CE % ↓	Total-P ↓	OR	0.616	0.659	0.82
CEACAM5 ↑	L-VLDL-TG % ↑	IDL-PL % ↑	IDL-CE % ↓	OR	0.612	0.664	0.82
CEACAM5 ↑	L-LDL-CE % ↑	L-VLDL-TG % ↓	Albumin ↑	OR	0.651	0.678	0.82
CEACAM5 ↑	XS-VLDL-PL % ↓	Albumin ↓	S-HDL-P ↑	OR	0.619	0.654	0.82
CEACAM5 ↑	L-LDL-CE % ↑	L-LDL-TG % ↑	S-HDL-CE ↓	OR	0.624	0.67	0.82
CEACAM5 ↑	L-LDL-CE % ↑	L-VLDL-TG % ↓	L-VLDL-CE % ↓	OR	0.652	0.68	0.82
CEACAM5 ↑	L-VLDL-TG % ↑	Albumin ↓	S-HDL-C ↑	OR	0.624	0.651	0.82
CEACAM5 ↑	XS-VLDL-PL % ↑	S-HDL-L ↓	S-HDL-C ↓	OR	0.598	0.648	0.82
CEACAM5 ↑	L-VLDL-TG % ↓	L-LDL-TG % ↓	S-HDL-PL ↓	OR	0.629	0.667	0.82
CEACAM5 ↑	XS-VLDL-PL % ↑	S-HDL-CE ↓	S-HDL-L ↓	OR	0.601	0.652	0.82
CEACAM5 ↑	GlycA ↓	L-LDL-TG % ↑	S-HDL-C ↑	OR	0.654	0.685	0.82
CEACAM5 ↑	XL-VLDL-PL % ↑	L-VLDL-TG % ↑	L-VLDL-CE % ↑	OR	0.639	0.673	0.82
CEACAM5 ↑	L-LDL-C % ↑	Albumin ↓	IDL-CE % ↑	OR	0.627	0.658	0.82
CEACAM5 ↑	GlycA ↓	L-LDL-TG % ↑	S-HDL-L ↑	OR	0.661	0.69	0.82
CEACAM5 ↑	XL-HDL-CE % ↓	L-LDL-TG % ↓	S-HDL-PL ↓	OR	0.641	0.681	0.819
CEACAM5 ↑	L-LDL-CE % ↓	L-VLDL-FC % ↓	S-HDL-CE ↓	OR	0.624	0.666	0.819
CEACAM5 ↑	Albumin ↑	L-VLDL-CE % ↑	Total-P ↓	OR	0.633	0.674	0.819
CEACAM5 ↑	L-LDL-C % ↑	L-LDL-CE % ↓	Albumin ↑	OR	0.638	0.672	0.819
CEACAM5 ↑	IDL-CE % ↓	L-VLDL-C % ↓	Total-P ↓	OR	0.606	0.65	0.819
CEACAM5 ↑	GlycA ↑	IDL-CE % ↑	HDL-P ↑	OR	0.638	0.672	0.819
CEACAM5 ↑	XL-HDL-CE % ↑	Albumin ↓	S-HDL-PL ↑	OR	0.601	0.645	0.819
CEACAM5 ↑	XL-HDL-CE % ↑	Albumin ↓	S-HDL-L ↑	OR	0.6	0.645	0.819
CEACAM5 ↑	L-LDL-CE % ↑	GlycA ↓	L-LDL-TG % ↑	OR	0.652	0.683	0.819
CEACAM5 ↑	XS-VLDL-PL % ↑	L-VLDL-FC % ↓	S-HDL-C ↓	OR	0.615	0.657	0.819
CEACAM5 ↑	L-VLDL-FC % ↑	L-VLDL-C % ↑	Total-P ↑	OR	0.617	0.662	0.819
CEACAM5 ↑	XS-VLDL-PL % ↑	S-HDL-PL ↓	S-HDL-L ↓	OR	0.599	0.649	0.819
CEACAM5 ↑	GlycA ↑	L-LDL-TG % ↓	HDL-P ↑	OR	0.627	0.665	0.819
CEACAM5 ↑	L-LDL-C % ↑	L-VLDL-CE % ↑	Total-P ↓	OR	0.612	0.659	0.819
CEACAM5 ↑	L-VLDL-TG % ↓	Albumin ↑	L-VLDL-CE % ↑	OR	0.629	0.666	0.819
CEACAM5 ↑	L-LDL-CE % ↓	L-VLDL-TG % ↑	S-HDL-CE ↑	OR	0.627	0.663	0.819
CEACAM5 ↑	L-VLDL-TG % ↓	L-VLDL-CE % ↑	Total-P ↑	OR	0.616	0.661	0.819
CEACAM5 ↑	L-VLDL-FC % ↑	GlycA ↓	L-VLDL-CE % ↑	OR	0.628	0.67	0.819
CEACAM5 ↑	L-LDL-CE % ↓	L-VLDL-C % ↓	S-HDL-C ↓	OR	0.621	0.666	0.819
CEACAM5 ↑	XL-HDL-CE % ↓	L-LDL-CE % ↑	S-HDL-L ↓	OR	0.626	0.671	0.819
CEACAM5 ↑	GlycA ↑	L-LDL-TG % ↓	S-HDL-L ↑	OR	0.633	0.67	0.819
CEACAM5 ↑	XS-VLDL-PL % ↓	IDL-CE % ↓	HDL-P ↓	OR	0.619	0.663	0.819
CEACAM5 ↑	GlycA ↑	L-LDL-TG % ↓	S-HDL-PL ↑	OR	0.63	0.667	0.819
CEACAM5 ↑	IDL-PL % ↓	L-VLDL-C % ↑	S-HDL-CE ↓	OR	0.648	0.685	0.819
CEACAM5 ↑	L-VLDL-FC % ↑	L-VLDL-CE % ↑	Total-P ↑	OR	0.62	0.665	0.819
CEACAM5 ↑	L-VLDL-FC % ↑	GlycA ↓	L-VLDL-C % ↑	OR	0.627	0.668	0.819
CEACAM5 ↑	XS-VLDL-PL % ↑	S-HDL-PL ↓	S-HDL-P ↓	OR	0.606	0.653	0.819
CEACAM5 ↑	GlycA ↑	IDL-CE % ↑	Total-P ↑	OR	0.638	0.672	0.819
CEACAM5 ↑	L-VLDL-FC % ↓	Albumin ↓	S-HDL-L ↑	OR	0.628	0.657	0.819
CEACAM5 ↑	GlycA ↑	L-LDL-TG % ↓	Total-P ↑	OR	0.627	0.664	0.819
CEACAM5 ↑	XL-HDL-CE % ↑	L-LDL-CE % ↑	L-LDL-TG % ↑	OR	0.631	0.671	0.819
CEACAM5 ↑	XL-VLDL-PL % ↑	L-VLDL-CE % ↑	S-HDL-PL ↑	OR	0.647	0.685	0.819
CEACAM5 ↑	L-LDL-C % ↑	GlycA ↑	S-HDL-L ↑	OR	0.627	0.665	0.819
CEACAM5 ↑	Albumin ↑	L-VLDL-CE % ↑	HDL-P ↓	OR	0.637	0.674	0.819
CEACAM5 ↑	L-LDL-C % ↑	XL-VLDL-PL % ↑	Total-P ↑	OR	0.631	0.668	0.819
CEACAM5 ↑	L-VLDL-TG % ↑	L-VLDL-CE % ↑	Total-P ↓	OR	0.619	0.662	0.819
CEACAM5 ↑	L-VLDL-FC % ↓	L-VLDL-CE % ↑	HDL-P ↓	OR	0.625	0.662	0.819
CEACAM5 ↑	XS-VLDL-PL % ↑	L-VLDL-FC % ↓	GlycA ↓	OR	0.645	0.68	0.819
CEACAM5 ↑	XS-VLDL-PL % ↑	L-VLDL-FC % ↓	S-HDL-P ↓	OR	0.615	0.657	0.819
CEACAM5 ↑	IDL-CE % ↓	L-LDL-TG % ↓	L-VLDL-C % ↓	OR	0.632	0.67	0.819
CEACAM5 ↑	XS-VLDL-PL % ↑	L-VLDL-FC % ↓	S-HDL-L ↓	OR	0.616	0.656	0.819
CEACAM5 ↑	L-LDL-CE % ↓	L-VLDL-CE % ↓	S-HDL-C ↓	OR	0.625	0.67	0.819
CEACAM5 ↑	XS-VLDL-PL % ↑	S-HDL-PL ↓	S-HDL-CE ↓	OR	0.605	0.655	0.819
CEACAM5 ↑	XS-VLDL-PL % ↑	L-VLDL-TG % ↑	GlycA ↓	OR	0.641	0.68	0.819
CEACAM5 ↑	XS-VLDL-PL % ↓	IDL-CE % ↓	S-HDL-PL ↓	OR	0.632	0.675	0.819
CEACAM5 ↑	L-VLDL-TG % ↑	L-VLDL-CE % ↑	HDL-P ↓	OR	0.623	0.663	0.819
CEACAM5 ↑	XS-VLDL-PL % ↑	L-VLDL-FC % ↓	S-HDL-PL ↓	OR	0.622	0.662	0.819
CEACAM5 ↑	L-LDL-CE % ↑	L-VLDL-FC % ↓	L-LDL-TG % ↑	OR	0.628	0.664	0.819
CEACAM5 ↑	XL-VLDL-PL % ↓	XL-HDL-CE % ↓	IDL-PL % ↓	OR	0.661	0.692	0.819
CEACAM5 ↑	L-LDL-CE % ↑	L-LDL-TG % ↑	L-VLDL-C % ↓	OR	0.628	0.665	0.819
CEACAM5 ↑	L-VLDL-FC % ↓	Albumin ↓	S-HDL-PL ↑	OR	0.628	0.657	0.819
CEACAM5 ↑	L-LDL-TG % ↓	L-VLDL-CE % ↑	HDL-P ↓	OR	0.621	0.664	0.819
CEACAM5 ↑	XL-VLDL-PL % ↓	XL-HDL-CE % ↓	L-VLDL-TG % ↑	OR	0.623	0.666	0.819
CEACAM5 ↑	XL-HDL-CE % ↓	GlycA ↓	S-HDL-PL ↓	OR	0.643	0.683	0.819
CEACAM5 ↑	Albumin ↓	L-VLDL-C % ↓	S-HDL-PL ↑	OR	0.628	0.657	0.819
CEACAM5 ↑	XS-VLDL-PL % ↓	GlycA ↓	IDL-CE % ↓	OR	0.636	0.676	0.819
CEACAM5 ↑	XS-VLDL-PL % ↓	IDL-CE % ↓	S-HDL-L ↓	OR	0.628	0.671	0.819
CEACAM5 ↑	IDL-CE % ↓	L-VLDL-CE % ↓	Total-P ↓	OR	0.612	0.654	0.819
CEACAM5 ↑	IDL-CE % ↑	L-VLDL-CE % ↑	Total-P ↓	OR	0.65	0.683	0.819
CEACAM5 ↑	L-VLDL-TG % ↓	IDL-CE % ↑	L-VLDL-C % ↑	OR	0.643	0.675	0.819
CEACAM5 ↑	IDL-CE % ↓	L-VLDL-CE % ↓	S-HDL-P ↓	OR	0.619	0.66	0.819
CEACAM5 ↑	IDL-CE % ↑	L-VLDL-CE % ↑	HDL-P ↓	OR	0.65	0.684	0.819
CEACAM5 ↑	L-VLDL-FC % ↑	L-VLDL-CE % ↑	S-HDL-P ↑	OR	0.622	0.667	0.819
CEACAM5 ↑	L-LDL-CE % ↓	IDL-CE % ↑	Total-P ↓	OR	0.641	0.674	0.819
CEACAM5 ↑	L-LDL-CE % ↓	Albumin ↑	S-HDL-P ↓	OR	0.624	0.67	0.819
CEACAM5 ↑	L-VLDL-FC % ↓	L-VLDL-CE % ↑	Total-P ↓	OR	0.622	0.662	0.819
CEACAM5 ↑	XL-HDL-CE % ↓	L-VLDL-CE % ↓	HDL-P ↓	OR	0.62	0.665	0.819
CEACAM5 ↑	XS-VLDL-PL % ↑	GlycA ↓	S-HDL-CE ↓	OR	0.628	0.671	0.819
CEACAM5 ↑	XL-HDL-CE % ↓	IDL-PL % ↓	S-HDL-P ↓	OR	0.659	0.693	0.819
CEACAM5 ↑	L-VLDL-TG % ↑	Albumin ↓	S-HDL-CE ↑	OR	0.624	0.65	0.819
CEACAM5 ↑	L-VLDL-TG % ↑	Albumin ↓	S-HDL-PL ↑	OR	0.629	0.657	0.819
CEACAM5 ↑	L-VLDL-TG % ↑	Albumin ↓	S-HDL-L ↑	OR	0.629	0.657	0.819
CEACAM5 ↑	L-VLDL-TG % ↑	Albumin ↓	S-HDL-P ↑	OR	0.624	0.652	0.819
CEACAM5 ↑	L-LDL-CE % ↓	GlycA ↓	S-HDL-CE ↓	OR	0.629	0.673	0.819
CEACAM5 ↑	L-VLDL-FC % ↓	Albumin ↑	IDL-CE % ↓	OR	0.631	0.661	0.819
CEACAM5 ↑	XS-VLDL-PL % ↓	L-LDL-CE % ↓	S-HDL-CE ↑	OR	0.624	0.666	0.819
CEACAM5 ↑	L-LDL-TG % ↑	L-VLDL-CE % ↓	HDL-P ↓	OR	0.624	0.666	0.819
CEACAM5 ↑	Albumin ↑	IDL-CE % ↓	S-HDL-C ↓	OR	0.628	0.668	0.819
CEACAM5 ↑	XL-HDL-CE % ↑	L-VLDL-CE % ↑	HDL-P ↓	OR	0.625	0.668	0.819
CEACAM5 ↑	GlycA ↓	Albumin ↑	IDL-CE % ↓	OR	0.643	0.679	0.819
CEACAM5 ↑	IDL-CE % ↓	L-VLDL-CE % ↓	S-HDL-L ↓	OR	0.624	0.665	0.819
CEACAM5 ↑	XL-HDL-CE % ↓	L-VLDL-CE % ↓	S-HDL-L ↓	OR	0.626	0.673	0.819
CEACAM5 ↑	L-LDL-C % ↑	L-VLDL-TG % ↓	L-VLDL-C % ↑	OR	0.604	0.652	0.819
CEACAM5 ↑	IDL-CE % ↓	L-VLDL-CE % ↓	S-HDL-C ↓	OR	0.617	0.66	0.819
CEACAM5 ↑	XL-HDL-CE % ↑	L-LDL-CE % ↓	S-HDL-CE ↓	OR	0.621	0.667	0.819
CEACAM5 ↑	XL-HDL-CE % ↑	L-VLDL-TG % ↓	L-VLDL-C % ↑	OR	0.603	0.65	0.819
CEACAM5 ↑	Albumin ↓	L-VLDL-CE % ↓	S-HDL-PL ↑	OR	0.633	0.664	0.819
CEACAM5 ↑	Albumin ↓	IDL-CE % ↑	S-HDL-P ↑	OR	0.642	0.67	0.819
CEACAM5 ↑	Albumin ↓	IDL-CE % ↑	S-HDL-L ↑	OR	0.654	0.679	0.819
CEACAM5 ↑	Albumin ↓	IDL-CE % ↑	S-HDL-PL ↑	OR	0.654	0.68	0.819
CEACAM5 ↑	Albumin ↓	L-VLDL-CE % ↓	S-HDL-L ↑	OR	0.636	0.667	0.819
CEACAM5 ↑	XL-VLDL-PL % ↑	GlycA ↓	Total-P ↑	OR	0.647	0.681	0.819
CEACAM5 ↑	L-LDL-C % ↑	XL-VLDL-PL % ↑	GlycA ↓	OR	0.647	0.679	0.819
CEACAM5 ↑	Albumin ↓	IDL-CE % ↑	S-HDL-CE ↑	OR	0.641	0.67	0.819
CEACAM5 ↑	XS-VLDL-PL % ↓	XL-VLDL-PL % ↑	HDL-P ↑	OR	0.63	0.669	0.819
CEACAM5 ↑	XL-HDL-CE % ↑	L-VLDL-CE % ↑	Total-P ↓	OR	0.622	0.667	0.819
CEACAM5 ↓	XL-VLDL-PL % ↑	XL-HDL-CE % ↓	L-LDL-CE % ↓	OR	0.632	0.669	0.819
CEACAM5 ↑	L-LDL-CE % ↓	GlycA ↓	S-HDL-C ↓	OR	0.622	0.667	0.819
CEACAM5 ↑	XL-HDL-CE % ↓	IDL-PL % ↓	S-HDL-PL ↓	OR	0.664	0.697	0.819
CEACAM5 ↑	Albumin ↑	IDL-CE % ↓	S-HDL-L ↓	OR	0.634	0.672	0.819
CEACAM5 ↑	L-LDL-TG % ↓	L-VLDL-CE % ↑	Total-P ↓	OR	0.622	0.664	0.819
CEACAM5 ↑	L-VLDL-FC % ↑	Albumin ↑	L-VLDL-C % ↑	OR	0.628	0.669	0.819
CEACAM5 ↑	L-LDL-CE % ↓	IDL-CE % ↑	S-HDL-CE ↑	OR	0.645	0.678	0.819
CEACAM5 ↑	L-LDL-CE % ↑	L-VLDL-TG % ↑	L-LDL-TG % ↑	OR	0.627	0.664	0.819
CEACAM5 ↑	L-LDL-CE % ↓	Albumin ↑	S-HDL-CE ↑	OR	0.622	0.664	0.819
CEACAM5 ↑	L-LDL-C % ↑	L-LDL-CE % ↓	IDL-CE % ↑	OR	0.637	0.669	0.819
CEACAM5 ↑	XL-VLDL-PL % ↑	L-LDL-TG % ↓	L-VLDL-CE % ↑	OR	0.624	0.668	0.819
CEACAM5 ↑	L-LDL-C % ↑	IDL-PL % ↑	S-HDL-P ↓	OR	0.618	0.667	0.819
CEACAM5 ↑	L-LDL-CE % ↓	L-VLDL-TG % ↑	Total-P ↓	OR	0.602	0.647	0.819
CEACAM5 ↑	GlycA ↓	IDL-CE % ↓	L-LDL-TG % ↓	OR	0.634	0.676	0.819
CEACAM5 ↑	L-LDL-C % ↑	XS-VLDL-PL % ↓	XL-VLDL-PL % ↑	OR	0.627	0.665	0.819
CEACAM5 ↑	XS-VLDL-PL % ↓	XL-HDL-CE % ↓	Total-P ↓	OR	0.638	0.678	0.819
CEACAM5 ↑	XS-VLDL-PL % ↓	Albumin ↓	S-HDL-L ↑	OR	0.625	0.659	0.819
CEACAM5 ↑	XL-HDL-CE % ↓	L-LDL-TG % ↓	HDL-P ↓	OR	0.632	0.673	0.819
CEACAM5 ↑	L-LDL-TG % ↑	L-VLDL-C % ↓	HDL-P ↓	OR	0.619	0.661	0.819
CEACAM5 ↑	Albumin ↓	L-VLDL-C % ↓	S-HDL-L ↑	OR	0.628	0.658	0.819
CEACAM5 ↑	Albumin ↑	IDL-CE % ↓	S-HDL-P ↓	OR	0.63	0.667	0.819
CEACAM5 ↑	Albumin ↑	IDL-CE % ↓	Total-P ↓	OR	0.62	0.662	0.819
CEACAM5 ↑	L-LDL-C % ↑	IDL-CE % ↓	S-HDL-PL ↓	OR	0.617	0.663	0.819
CEACAM5 ↑	GlycA ↓	L-VLDL-C % ↑	S-HDL-P ↓	OR	0.635	0.675	0.819
CEACAM5 ↑	L-VLDL-TG % ↓	L-LDL-TG % ↓	L-VLDL-C % ↑	OR	0.614	0.653	0.819
CEACAM5 ↑	XL-HDL-CE % ↑	L-LDL-TG % ↑	HDL-P ↓	OR	0.629	0.669	0.819
CEACAM5 ↑	XL-HDL-CE % ↓	IDL-PL % ↓	S-HDL-C ↓	OR	0.657	0.692	0.819
CEACAM5 ↑	XL-VLDL-PL % ↑	XL-HDL-CE % ↑	L-VLDL-CE % ↑	OR	0.625	0.672	0.819
CEACAM5 ↑	Albumin ↑	IDL-CE % ↓	HDL-P ↓	OR	0.625	0.666	0.819
CEACAM5 ↑	L-VLDL-TG % ↑	Albumin ↑	IDL-CE % ↓	OR	0.628	0.661	0.819
CEACAM5 ↑	XS-VLDL-PL % ↓	Albumin ↓	S-HDL-PL ↑	OR	0.625	0.659	0.819
CEACAM5 ↑	XS-VLDL-PL % ↑	S-HDL-P ↓	S-HDL-CE ↓	OR	0.597	0.649	0.819
CEACAM5 ↑	L-LDL-CE % ↑	GlycA ↑	S-HDL-L ↑	OR	0.62	0.657	0.819
CEACAM5 ↑	XS-VLDL-PL % ↓	L-LDL-TG % ↑	HDL-P ↓	OR	0.635	0.673	0.819
CEACAM5 ↑	XS-VLDL-PL % ↑	S-HDL-CE ↓	S-HDL-C ↓	OR	0.594	0.648	0.819
CEACAM5 ↑	XS-VLDL-PL % ↓	L-VLDL-TG % ↓	L-VLDL-C % ↑	OR	0.624	0.663	0.819
CEACAM5 ↑	L-VLDL-FC % ↓	IDL-PL % ↑	IDL-CE % ↓	OR	0.615	0.664	0.819
CEACAM5 ↑	L-VLDL-TG % ↓	IDL-CE % ↑	L-VLDL-CE % ↑	OR	0.644	0.678	0.818
CEACAM5 ↑	L-VLDL-FC % ↑	IDL-CE % ↑	L-VLDL-CE % ↑	OR	0.644	0.68	0.818
CEACAM5 ↑	XS-VLDL-PL % ↓	Albumin ↑	IDL-PL % ↑	OR	0.646	0.689	0.818
CEACAM5 ↑	L-LDL-C % ↑	L-VLDL-TG % ↓	L-VLDL-CE % ↑	OR	0.606	0.653	0.818
CEACAM5 ↑	XS-VLDL-PL % ↓	GlycA ↑	S-HDL-PL ↑	OR	0.624	0.663	0.818
CEACAM5 ↑	XL-HDL-CE % ↓	Albumin ↑	HDL-P ↓	OR	0.634	0.674	0.818
CEACAM5 ↑	L-VLDL-FC % ↑	IDL-CE % ↑	L-VLDL-C % ↑	OR	0.643	0.678	0.818
CEACAM5 ↑	XL-HDL-CE % ↑	L-LDL-CE % ↓	L-VLDL-CE % ↓	OR	0.634	0.665	0.818
CEACAM5 ↑	L-VLDL-FC % ↑	Albumin ↑	L-VLDL-CE % ↑	OR	0.629	0.671	0.818
CEACAM5 ↑	XS-VLDL-PL % ↓	L-VLDL-FC % ↓	IDL-CE % ↓	OR	0.63	0.668	0.818
CEACAM5 ↑	XL-VLDL-PL % ↑	L-VLDL-C % ↓	Total-P ↑	OR	0.647	0.675	0.818
CEACAM5 ↑	L-VLDL-TG % ↓	GlycA ↓	L-VLDL-CE % ↑	OR	0.629	0.667	0.818
CEACAM5 ↑	XL-VLDL-PL % ↓	L-VLDL-FC % ↑	Total-P ↑	OR	0.637	0.678	0.818
CEACAM5 ↑	XS-VLDL-PL % ↓	L-VLDL-TG % ↓	L-VLDL-CE % ↑	OR	0.624	0.664	0.818
CEACAM5 ↑	XS-VLDL-PL % ↓	IDL-PL % ↑	S-HDL-CE ↑	OR	0.642	0.687	0.818
CEACAM5 ↑	L-LDL-CE % ↓	L-LDL-TG % ↓	S-HDL-P ↓	OR	0.617	0.665	0.818
CEACAM5 ↑	L-VLDL-TG % ↓	L-LDL-TG % ↓	L-VLDL-CE % ↑	OR	0.615	0.655	0.818
CEACAM5 ↑	L-LDL-CE % ↓	L-VLDL-FC % ↓	Albumin ↑	OR	0.633	0.663	0.818
CEACAM5 ↑	Albumin ↑	L-VLDL-C % ↑	S-HDL-C ↓	OR	0.637	0.676	0.818
CEACAM5 ↑	XL-HDL-CE % ↑	L-VLDL-FC % ↑	L-VLDL-C % ↑	OR	0.609	0.656	0.818
CEACAM5 ↑	Albumin ↑	L-VLDL-C % ↑	S-HDL-P ↓	OR	0.638	0.678	0.818
CEACAM5 ↑	L-LDL-TG % ↑	L-VLDL-CE % ↓	S-HDL-C ↓	OR	0.622	0.666	0.818
CEACAM5 ↑	XL-HDL-CE % ↓	L-VLDL-C % ↓	S-HDL-L ↓	OR	0.625	0.672	0.818
CEACAM5 ↑	XL-HDL-CE % ↓	L-VLDL-C % ↓	HDL-P ↓	OR	0.62	0.664	0.818
CEACAM5 ↑	IDL-CE % ↓	L-VLDL-CE % ↓	S-HDL-CE ↓	OR	0.618	0.661	0.818
CEACAM5 ↑	IDL-CE % ↓	L-VLDL-CE % ↓	S-HDL-PL ↓	OR	0.633	0.671	0.818
CEACAM5 ↑	GlycA ↑	L-VLDL-CE % ↓	S-HDL-PL ↑	OR	0.635	0.666	0.818
CEACAM5 ↑	XL-HDL-CE % ↑	L-VLDL-FC % ↑	L-VLDL-CE % ↑	OR	0.611	0.66	0.818
CEACAM5 ↑	L-LDL-C % ↑	L-VLDL-FC % ↑	L-VLDL-C % ↑	OR	0.611	0.657	0.818
CEACAM5 ↑	XL-HDL-CE % ↑	L-LDL-CE % ↓	L-VLDL-C % ↓	OR	0.632	0.662	0.818
CEACAM5 ↑	L-LDL-C % ↑	GlycA ↑	HDL-P ↑	OR	0.614	0.655	0.818
CEACAM5 ↑	XL-VLDL-PL % ↑	IDL-CE % ↑	Total-P ↑	OR	0.648	0.68	0.818
CEACAM5 ↑	XL-HDL-CE % ↑	Albumin ↓	IDL-PL % ↓	OR	0.618	0.65	0.818
CEACAM5 ↑	XL-VLDL-PL % ↑	L-VLDL-CE % ↓	Total-P ↑	OR	0.653	0.682	0.818
CEACAM5 ↑	L-VLDL-FC % ↓	Albumin ↓	IDL-PL % ↓	OR	0.642	0.664	0.818
CEACAM5 ↑	XL-HDL-CE % ↓	L-LDL-CE % ↑	S-HDL-PL ↓	OR	0.628	0.674	0.818
CEACAM5 ↑	GlycA ↓	L-LDL-TG % ↑	HDL-P ↓	OR	0.639	0.674	0.818
CEACAM5 ↑	XL-HDL-CE % ↓	L-LDL-CE % ↑	HDL-P ↓	OR	0.616	0.664	0.818
CEACAM5 ↑	L-LDL-C % ↑	GlycA ↑	Total-P ↑	OR	0.613	0.655	0.818
CEACAM5 ↑	L-LDL-C % ↑	L-VLDL-FC % ↑	L-VLDL-CE % ↑	OR	0.612	0.659	0.818
CEACAM5 ↑	L-VLDL-FC % ↑	L-LDL-TG % ↓	L-VLDL-C % ↑	OR	0.613	0.657	0.818
CEACAM5 ↑	L-VLDL-FC % ↑	L-LDL-TG % ↓	L-VLDL-CE % ↑	OR	0.614	0.659	0.818
CEACAM5 ↑	XL-VLDL-PL % ↓	L-VLDL-FC % ↑	Albumin ↑	OR	0.642	0.681	0.818
CEACAM5 ↑	XL-HDL-CE % ↓	L-LDL-TG % ↓	S-HDL-P ↓	OR	0.638	0.677	0.818
CEACAM5 ↑	XS-VLDL-PL % ↓	XL-VLDL-PL % ↑	S-HDL-C ↑	OR	0.634	0.672	0.818
CEACAM5 ↑	XS-VLDL-PL % ↓	L-VLDL-C % ↑	S-HDL-P ↓	OR	0.64	0.681	0.818
CEACAM5 ↑	XS-VLDL-PL % ↓	L-VLDL-C % ↑	S-HDL-C ↓	OR	0.637	0.679	0.818
CEACAM5 ↑	XL-VLDL-PL % ↑	L-LDL-CE % ↑	HDL-P ↑	OR	0.639	0.669	0.818
CEACAM5 ↑	XL-VLDL-PL % ↑	L-LDL-CE % ↑	Total-P ↑	OR	0.635	0.667	0.818
CEACAM5 ↑	XS-VLDL-PL % ↓	XL-VLDL-PL % ↑	S-HDL-CE ↑	OR	0.632	0.671	0.818
CEACAM5 ↑	GlycA ↓	Albumin ↓	IDL-PL % ↓	OR	0.646	0.669	0.818
CEACAM5 ↑	L-LDL-C % ↑	IDL-PL % ↑	S-HDL-CE ↓	OR	0.617	0.666	0.818
CEACAM5 ↑	L-LDL-C % ↑	IDL-PL % ↑	S-HDL-CE ↑	OR	0.643	0.684	0.818
CEACAM5 ↑	L-VLDL-FC % ↓	L-VLDL-TG % ↓	IDL-PL % ↓	OR	0.667	0.689	0.818
CEACAM5 ↑	XL-VLDL-PL % ↑	L-VLDL-FC % ↓	Total-P ↑	OR	0.642	0.673	0.818
CEACAM5 ↑	L-LDL-C % ↑	XS-VLDL-PL % ↓	IDL-PL % ↑	OR	0.63	0.679	0.818
CEACAM5 ↑	XL-VLDL-PL % ↑	L-VLDL-CE % ↓	HDL-P ↑	OR	0.654	0.683	0.818
CEACAM5 ↑	XL-VLDL-PL % ↑	L-VLDL-C % ↓	HDL-P ↑	OR	0.65	0.676	0.818
CEACAM5 ↑	XS-VLDL-PL % ↓	L-VLDL-FC % ↑	L-VLDL-CE % ↑	OR	0.622	0.666	0.818
CEACAM5 ↑	XS-VLDL-PL % ↓	L-VLDL-FC % ↑	L-VLDL-C % ↑	OR	0.622	0.666	0.818
CEACAM5 ↑	XL-VLDL-PL % ↑	GlycA ↓	S-HDL-C ↑	OR	0.652	0.686	0.818
CEACAM5 ↑	Albumin ↑	IDL-CE % ↓	S-HDL-PL ↓	OR	0.641	0.677	0.818
CEACAM5 ↑	L-LDL-C % ↑	XL-VLDL-PL % ↑	HDL-P ↑	OR	0.631	0.668	0.818
CEACAM5 ↑	L-VLDL-FC % ↑	L-VLDL-CE % ↑	HDL-P ↑	OR	0.618	0.664	0.818
CEACAM5 ↑	L-VLDL-FC % ↑	L-VLDL-C % ↑	HDL-P ↑	OR	0.616	0.661	0.818
CEACAM5 ↑	Albumin ↑	IDL-CE % ↓	S-HDL-CE ↓	OR	0.63	0.669	0.818
CEACAM5 ↑	Albumin ↑	IDL-CE % ↓	L-LDL-TG % ↓	OR	0.633	0.673	0.818
CEACAM5 ↑	L-LDL-CE % ↑	L-VLDL-FC % ↑	Total-P ↑	OR	0.629	0.667	0.818
CEACAM5 ↑	IDL-CE % ↓	L-VLDL-C % ↓	S-HDL-P ↓	OR	0.612	0.656	0.818
CEACAM5 ↑	L-LDL-CE % ↓	IDL-PL % ↓	S-HDL-CE ↓	OR	0.639	0.675	0.818
CEACAM5 ↑	XL-HDL-CE % ↓	L-VLDL-FC % ↑	L-LDL-TG % ↑	AND	0.631	0.67	0.818
CEACAM5 ↑	XS-VLDL-PL % ↓	IDL-CE % ↓	S-HDL-CE ↓	OR	0.629	0.671	0.818
CEACAM5 ↑	XL-HDL-CE % ↑	Albumin ↑	IDL-CE % ↓	OR	0.625	0.666	0.818
CEACAM5 ↑	Albumin ↓	IDL-PL % ↓	L-VLDL-C % ↓	OR	0.639	0.662	0.818
CEACAM5 ↑	IDL-CE % ↓	L-VLDL-C % ↓	S-HDL-L ↓	OR	0.618	0.66	0.818
CEACAM5 ↑	GlycA ↓	IDL-CE % ↓	L-VLDL-C % ↓	OR	0.64	0.674	0.818
CEACAM5 ↑	IDL-CE % ↓	L-VLDL-C % ↓	S-HDL-C ↓	OR	0.61	0.655	0.818
CEACAM5 ↑	XS-VLDL-PL % ↓	L-VLDL-TG % ↑	IDL-CE % ↓	OR	0.629	0.666	0.818
CEACAM5 ↑	L-LDL-C % ↑	IDL-PL % ↑	S-HDL-L ↓	OR	0.617	0.666	0.818
CEACAM5 ↑	XS-VLDL-PL % ↓	Albumin ↓	IDL-PL % ↓	OR	0.626	0.655	0.818
CEACAM5 ↑	L-VLDL-TG % ↓	L-VLDL-CE % ↑	HDL-P ↑	OR	0.615	0.661	0.818
CEACAM5 ↑	L-LDL-C % ↑	XL-VLDL-PL % ↑	L-LDL-CE % ↑	OR	0.627	0.667	0.818
CEACAM5 ↑	L-LDL-C % ↑	Albumin ↑	IDL-CE % ↓	OR	0.637	0.674	0.818
CEACAM5 ↑	GlycA ↑	L-VLDL-C % ↓	S-HDL-PL ↑	OR	0.63	0.659	0.818
CEACAM5 ↑	XL-HDL-CE % ↑	IDL-CE % ↓	Total-P ↓	OR	0.609	0.654	0.818
CEACAM5 ↑	XL-VLDL-PL % ↓	L-VLDL-FC % ↑	IDL-PL % ↓	OR	0.646	0.68	0.818
CEACAM5 ↑	L-VLDL-FC % ↓	L-LDL-TG % ↑	HDL-P ↓	OR	0.617	0.659	0.818
CEACAM5 ↑	XL-VLDL-PL % ↑	GlycA ↓	S-HDL-P ↑	OR	0.654	0.688	0.818
CEACAM5 ↑	XL-HDL-CE % ↓	GlycA ↓	S-HDL-L ↓	OR	0.643	0.681	0.818
CEACAM5 ↑	XL-VLDL-PL % ↑	GlycA ↓	S-HDL-CE ↑	OR	0.652	0.686	0.818
CEACAM5 ↑	XS-VLDL-PL % ↑	L-VLDL-TG % ↑	S-HDL-CE ↓	OR	0.612	0.657	0.818
CEACAM5 ↑	XL-HDL-CE % ↓	L-VLDL-TG % ↑	Total-P ↓	OR	0.61	0.658	0.818
CEACAM5 ↑	GlycA ↑	IDL-CE % ↑	S-HDL-P ↑	OR	0.643	0.676	0.818
CEACAM5 ↑	L-VLDL-TG % ↓	IDL-PL % ↓	S-HDL-PL ↑	OR	0.652	0.679	0.818
CEACAM5 ↑	XL-VLDL-PL % ↑	HDL-P ↑	Total-P ↑	OR	0.612	0.66	0.818
CEACAM5 ↑	L-VLDL-TG % ↓	IDL-PL % ↓	S-HDL-C ↑	OR	0.637	0.669	0.818
CEACAM5 ↑	XL-VLDL-PL % ↑	GlycA ↓	HDL-P ↑	OR	0.647	0.683	0.818
CEACAM5 ↑	L-VLDL-TG % ↑	L-LDL-TG % ↑	HDL-P ↓	OR	0.614	0.658	0.818
CEACAM5 ↑	L-LDL-C % ↑	XL-HDL-CE % ↓	S-HDL-CE ↓	OR	0.626	0.67	0.818
CEACAM5 ↑	L-LDL-CE % ↓	Albumin ↑	S-HDL-L ↓	OR	0.62	0.665	0.818
CEACAM5 ↑	XS-VLDL-PL % ↓	XL-HDL-CE % ↑	IDL-CE % ↓	OR	0.617	0.664	0.818
CEACAM5 ↑	XL-HDL-CE % ↑	L-VLDL-TG % ↓	L-VLDL-CE % ↑	OR	0.606	0.654	0.818
CEACAM5 ↑	XL-VLDL-PL % ↓	L-VLDL-FC % ↑	HDL-P ↑	OR	0.636	0.677	0.818
CEACAM5 ↑	L-VLDL-TG % ↑	GlycA ↑	S-HDL-PL ↑	OR	0.628	0.66	0.818
CEACAM5 ↑	XL-HDL-CE % ↑	L-LDL-CE % ↓	S-HDL-C ↓	OR	0.614	0.662	0.818
CEACAM5 ↑	XS-VLDL-PL % ↓	XL-VLDL-PL % ↑	S-HDL-P ↑	OR	0.635	0.673	0.818
CEACAM5 ↑	L-LDL-C % ↑	XL-VLDL-PL % ↑	L-VLDL-CE % ↓	OR	0.654	0.679	0.818
CEACAM5 ↑	L-LDL-CE % ↓	GlycA ↓	Albumin ↑	OR	0.636	0.672	0.818
CEACAM5 ↑	L-VLDL-TG % ↓	IDL-PL % ↓	S-HDL-P ↑	OR	0.637	0.67	0.818
CEACAM5 ↑	L-VLDL-FC % ↓	GlycA ↑	S-HDL-PL ↑	OR	0.63	0.658	0.818
CEACAM5 ↑	XL-VLDL-PL % ↑	L-VLDL-TG % ↑	Total-P ↑	OR	0.644	0.675	0.818
CEACAM5 ↑	L-LDL-CE % ↓	Albumin ↑	IDL-PL % ↓	OR	0.639	0.671	0.818
CEACAM5 ↑	GlycA ↑	IDL-CE % ↑	S-HDL-CE ↑	OR	0.644	0.675	0.818
CEACAM5 ↑	XS-VLDL-PL % ↓	GlycA ↑	Total-P ↑	OR	0.615	0.656	0.818
CEACAM5 ↑	GlycA ↑	IDL-CE % ↑	S-HDL-C ↑	OR	0.643	0.675	0.818
CEACAM5 ↑	XL-HDL-CE % ↓	Albumin ↑	S-HDL-L ↓	OR	0.645	0.68	0.818
CEACAM5 ↑	XS-VLDL-PL % ↓	L-LDL-CE % ↓	S-HDL-CE ↓	OR	0.629	0.671	0.818
CEACAM5 ↑	L-VLDL-TG % ↓	IDL-PL % ↓	Total-P ↑	OR	0.637	0.669	0.818
CEACAM5 ↑	GlycA ↓	IDL-CE % ↓	L-VLDL-CE % ↓	OR	0.647	0.676	0.818
CEACAM5 ↑	XS-VLDL-PL % ↓	XL-HDL-CE % ↓	S-HDL-L ↓	OR	0.651	0.688	0.818
CEACAM5 ↑	L-VLDL-FC % ↑	L-VLDL-C % ↑	S-HDL-P ↑	OR	0.622	0.665	0.818
CEACAM5 ↑	XL-HDL-CE % ↑	GlycA ↑	S-HDL-PL ↑	OR	0.606	0.651	0.818
CEACAM5 ↑	IDL-CE % ↓	L-VLDL-CE % ↓	HDL-P ↓	OR	0.617	0.658	0.818
CEACAM5 ↑	XL-VLDL-PL % ↓	XL-HDL-CE % ↓	GlycA ↓	OR	0.647	0.68	0.817
CEACAM5 ↑	XL-VLDL-PL % ↑	HDL-P ↑	S-HDL-C ↑	OR	0.621	0.664	0.817
CEACAM5 ↑	XS-VLDL-PL % ↓	L-LDL-CE % ↑	L-VLDL-FC % ↑	OR	0.645	0.677	0.817
CEACAM5 ↑	L-LDL-CE % ↓	IDL-PL % ↓	S-HDL-C ↓	OR	0.637	0.673	0.817
CEACAM5 ↑	GlycA ↓	IDL-CE % ↓	Total-P ↓	OR	0.62	0.664	0.817
CEACAM5 ↑	L-LDL-CE % ↓	L-VLDL-TG % ↑	Albumin ↑	OR	0.628	0.659	0.817
CEACAM5 ↑	IDL-PL % ↑	L-VLDL-CE % ↓	S-HDL-CE ↑	OR	0.65	0.689	0.817
CEACAM5 ↑	XL-VLDL-PL % ↑	HDL-P ↑	S-HDL-P ↑	OR	0.623	0.666	0.817
CEACAM5 ↑	GlycA ↓	IDL-CE % ↓	S-HDL-C ↓	OR	0.622	0.666	0.817
CEACAM5 ↑	L-LDL-CE % ↓	L-VLDL-TG % ↑	S-HDL-CE ↓	OR	0.62	0.664	0.817
CEACAM5 ↑	XL-VLDL-PL % ↑	HDL-P ↑	S-HDL-CE ↑	OR	0.623	0.666	0.817
CEACAM5 ↑	XS-VLDL-PL % ↓	XL-VLDL-PL % ↑	S-HDL-PL ↑	OR	0.642	0.679	0.817
CEACAM5 ↑	XS-VLDL-PL % ↓	XL-VLDL-PL % ↑	L-VLDL-C % ↓	OR	0.656	0.671	0.817
CEACAM5 ↑	L-LDL-C % ↑	XL-VLDL-PL % ↓	L-VLDL-FC % ↑	OR	0.632	0.675	0.817
CEACAM5 ↑	GlycA ↓	L-VLDL-C % ↑	S-HDL-CE ↓	OR	0.636	0.675	0.817
CEACAM5 ↑	XL-HDL-CE % ↑	L-LDL-CE % ↓	Albumin ↑	OR	0.621	0.662	0.817
CEACAM5 ↑	XL-VLDL-PL % ↑	GlycA ↓	Albumin ↑	OR	0.646	0.682	0.817
CEACAM5 ↑	L-VLDL-TG % ↑	IDL-CE % ↓	L-LDL-TG % ↓	OR	0.626	0.667	0.817
CEACAM5 ↑	XL-HDL-CE % ↓	L-VLDL-CE % ↓	S-HDL-PL ↓	OR	0.631	0.677	0.817
CEACAM5 ↑	XS-VLDL-PL % ↑	L-VLDL-FC % ↓	L-VLDL-TG % ↑	OR	0.608	0.652	0.817
CEACAM5 ↑	XL-VLDL-PL % ↑	IDL-CE % ↑	S-HDL-C ↑	OR	0.654	0.684	0.817
CEACAM5 ↑	XS-VLDL-PL % ↓	XL-VLDL-PL % ↑	L-VLDL-CE % ↓	OR	0.659	0.679	0.817
CEACAM5 ↑	XL-VLDL-PL % ↑	XL-HDL-CE % ↑	HDL-P ↑	OR	0.622	0.668	0.817
CEACAM5 ↑	GlycA ↑	L-VLDL-C % ↓	Total-P ↑	OR	0.621	0.654	0.817
CEACAM5 ↑	XL-HDL-CE % ↓	IDL-PL % ↓	S-HDL-CE ↓	OR	0.657	0.692	0.817
CEACAM5 ↑	XL-VLDL-PL % ↑	XL-HDL-CE % ↑	Total-P ↑	OR	0.621	0.666	0.817
CEACAM5 ↑	XL-VLDL-PL % ↑	IDL-CE % ↑	S-HDL-CE ↑	OR	0.655	0.685	0.817
CEACAM5 ↑	XL-VLDL-PL % ↑	Albumin ↑	HDL-P ↑	OR	0.631	0.671	0.817
CEACAM5 ↑	XL-VLDL-PL % ↓	HDL-P ↓	Total-P ↑	OR	0.631	0.671	0.817
CEACAM5 ↑	XL-VLDL-PL % ↑	Albumin ↑	Total-P ↑	OR	0.63	0.67	0.817
CEACAM5 ↑	XS-VLDL-PL % ↓	L-LDL-TG % ↑	S-HDL-C ↓	OR	0.637	0.678	0.817
CEACAM5 ↑	XL-VLDL-PL % ↑	L-LDL-TG % ↓	HDL-P ↑	OR	0.634	0.669	0.817
CEACAM5 ↑	XL-VLDL-PL % ↑	GlycA ↓	S-HDL-PL ↑	OR	0.657	0.691	0.817
CEACAM5 ↑	XL-VLDL-PL % ↑	L-LDL-TG % ↓	Total-P ↑	OR	0.634	0.669	0.817
CEACAM5 ↑	XL-HDL-CE % ↑	IDL-CE % ↓	L-VLDL-C % ↓	OR	0.622	0.656	0.817
CEACAM5 ↑	L-VLDL-TG % ↓	Albumin ↑	IDL-PL % ↓	OR	0.654	0.68	0.817
CEACAM5 ↑	IDL-PL % ↑	L-VLDL-C % ↓	Total-P ↑	OR	0.638	0.681	0.817
CEACAM5 ↑	XL-VLDL-PL % ↓	L-VLDL-FC % ↑	GlycA ↓	OR	0.647	0.684	0.817
CEACAM5 ↑	XL-VLDL-PL % ↑	IDL-CE % ↑	S-HDL-P ↑	OR	0.654	0.685	0.817
CEACAM5 ↑	L-VLDL-FC % ↓	IDL-CE % ↓	L-VLDL-CE % ↓	OR	0.615	0.652	0.817
CEACAM5 ↑	XL-VLDL-PL % ↑	IDL-CE % ↑	HDL-P ↑	OR	0.649	0.681	0.817
CEACAM5 ↑	L-LDL-C % ↑	XL-VLDL-PL % ↑	L-VLDL-C % ↓	OR	0.644	0.67	0.817
CEACAM5 ↑	L-LDL-C % ↑	XL-VLDL-PL % ↑	Albumin ↑	OR	0.643	0.67	0.817
CEACAM5 ↑	L-LDL-C % ↑	XL-VLDL-PL % ↑	S-HDL-P ↑	OR	0.643	0.678	0.817
CEACAM5 ↑	L-LDL-C % ↑	XL-VLDL-PL % ↓	HDL-P ↓	OR	0.619	0.66	0.817
CEACAM5 ↑	IDL-CE % ↑	L-VLDL-C % ↑	S-HDL-P ↓	OR	0.66	0.691	0.817
CEACAM5 ↑	L-LDL-C % ↑	XL-VLDL-PL % ↑	S-HDL-L ↑	OR	0.65	0.684	0.817
CEACAM5 ↑	L-LDL-C % ↑	XL-VLDL-PL % ↑	S-HDL-PL ↑	OR	0.648	0.681	0.817
CEACAM5 ↑	L-LDL-C % ↑	XL-VLDL-PL % ↓	Total-P ↓	OR	0.615	0.655	0.817
CEACAM5 ↑	XL-HDL-CE % ↓	Albumin ↑	S-HDL-PL ↓	OR	0.646	0.683	0.817
CEACAM5 ↑	XL-VLDL-PL % ↑	Total-P ↑	S-HDL-CE ↑	OR	0.625	0.667	0.817
CEACAM5 ↑	L-LDL-CE % ↑	L-VLDL-FC % ↑	IDL-CE % ↑	OR	0.659	0.684	0.817
CEACAM5 ↑	XS-VLDL-PL % ↓	XL-VLDL-PL % ↑	Albumin ↑	OR	0.637	0.673	0.817
CEACAM5 ↑	L-LDL-C % ↑	XL-VLDL-PL % ↑	L-LDL-TG % ↓	OR	0.621	0.66	0.817
CEACAM5 ↑	L-LDL-C % ↓	XL-HDL-CE % ↓	S-HDL-PL ↓	AND	0.637	0.679	0.817
CEACAM5 ↑	L-LDL-CE % ↑	L-VLDL-FC % ↑	Albumin ↑	OR	0.651	0.68	0.817
CEACAM5 ↑	L-VLDL-TG % ↑	Albumin ↓	IDL-PL % ↓	OR	0.639	0.658	0.817
CEACAM5 ↑	L-LDL-TG % ↓	L-VLDL-C % ↑	S-HDL-C ↓	OR	0.626	0.665	0.817
CEACAM5 ↑	L-LDL-TG % ↓	L-VLDL-C % ↑	S-HDL-P ↓	OR	0.628	0.667	0.817
CEACAM5 ↑	XL-VLDL-PL % ↑	Total-P ↑	S-HDL-P ↑	OR	0.624	0.666	0.817
CEACAM5 ↑	L-LDL-CE % ↓	Albumin ↑	S-HDL-PL ↓	OR	0.622	0.668	0.817
CEACAM5 ↑	XL-VLDL-PL % ↑	Total-P ↑	S-HDL-L ↑	OR	0.628	0.672	0.817
CEACAM5 ↑	XL-VLDL-PL % ↑	Total-P ↑	S-HDL-PL ↑	OR	0.629	0.671	0.817
CEACAM5 ↑	XL-VLDL-PL % ↑	Total-P ↑	S-HDL-C ↑	OR	0.623	0.665	0.817
CEACAM5 ↑	L-LDL-C % ↑	XL-VLDL-PL % ↑	S-HDL-C ↑	OR	0.641	0.677	0.817
CEACAM5 ↑	L-LDL-C % ↑	XL-VLDL-PL % ↑	S-HDL-CE ↑	OR	0.642	0.677	0.817
CEACAM5 ↑	XS-VLDL-PL % ↓	XL-VLDL-PL % ↑	GlycA ↓	OR	0.642	0.679	0.817
CEACAM5 ↑	L-VLDL-TG % ↑	IDL-CE % ↓	Total-P ↓	OR	0.6	0.646	0.817
CEACAM5 ↑	L-LDL-CE % ↑	L-VLDL-FC % ↑	GlycA ↓	OR	0.654	0.683	0.817
CEACAM5 ↑	XL-VLDL-PL % ↑	GlycA ↓	S-HDL-L ↑	OR	0.661	0.693	0.817
CEACAM5 ↑	XL-VLDL-PL % ↓	L-LDL-TG % ↓	HDL-P ↓	OR	0.633	0.668	0.817
CEACAM5 ↑	XS-VLDL-PL % ↓	XL-VLDL-PL % ↑	S-HDL-L ↑	OR	0.641	0.679	0.817
CEACAM5 ↑	XL-HDL-CE % ↑	L-VLDL-C % ↑	S-HDL-C ↓	OR	0.621	0.665	0.817
CEACAM5 ↑	XL-HDL-CE % ↑	L-VLDL-C % ↑	S-HDL-P ↓	OR	0.622	0.666	0.817
CEACAM5 ↑	L-LDL-TG % ↑	L-VLDL-C % ↓	S-HDL-P ↓	OR	0.617	0.662	0.817
CEACAM5 ↑	L-LDL-TG % ↑	L-VLDL-C % ↓	S-HDL-L ↓	OR	0.622	0.664	0.817
CEACAM5 ↑	L-LDL-TG % ↑	L-VLDL-C % ↓	S-HDL-C ↓	OR	0.616	0.662	0.817
CEACAM5 ↑	L-LDL-CE % ↑	GlycA ↑	L-LDL-TG % ↓	OR	0.617	0.658	0.817
CEACAM5 ↑	XS-VLDL-PL % ↓	XL-HDL-CE % ↓	HDL-P ↓	OR	0.641	0.68	0.817
CEACAM5 ↑	L-VLDL-TG % ↑	IDL-CE % ↓	L-VLDL-CE % ↓	OR	0.61	0.649	0.817
CEACAM5 ↑	L-LDL-CE % ↑	IDL-PL % ↑	Total-P ↑	OR	0.632	0.677	0.817
CEACAM5 ↑	L-LDL-C % ↑	XL-VLDL-PL % ↑	L-VLDL-FC % ↓	OR	0.635	0.666	0.817
CEACAM5 ↑	XL-HDL-CE % ↓	L-LDL-TG % ↓	S-HDL-C ↓	OR	0.635	0.675	0.817
CEACAM5 ↑	XL-VLDL-PL % ↓	L-VLDL-FC % ↑	S-HDL-PL ↑	OR	0.65	0.687	0.817
CEACAM5 ↑	IDL-CE % ↓	L-VLDL-C % ↓	HDL-P ↓	OR	0.613	0.654	0.817
CEACAM5 ↑	XL-VLDL-PL % ↓	L-VLDL-FC % ↑	S-HDL-P ↑	OR	0.644	0.683	0.817
CEACAM5 ↑	L-LDL-C % ↑	XL-VLDL-PL % ↑	L-VLDL-TG % ↑	OR	0.635	0.669	0.817
CEACAM5 ↑	L-LDL-C % ↑	XL-VLDL-PL % ↑	IDL-CE % ↑	OR	0.64	0.675	0.817
CEACAM5 ↑	XS-VLDL-PL % ↑	L-VLDL-FC % ↓	S-HDL-CE ↓	OR	0.616	0.659	0.817
CEACAM5 ↑	L-LDL-CE % ↓	L-VLDL-CE % ↓	S-HDL-P ↓	OR	0.626	0.67	0.817
CEACAM5 ↑	L-LDL-CE % ↑	IDL-PL % ↑	S-HDL-CE ↑	OR	0.637	0.68	0.817
CEACAM5 ↑	IDL-CE % ↓	L-VLDL-C % ↓	L-VLDL-CE % ↓	OR	0.606	0.647	0.817
CEACAM5 ↑	IDL-CE % ↓	L-VLDL-C % ↓	S-HDL-CE ↓	OR	0.611	0.656	0.817
CEACAM5 ↑	IDL-CE % ↑	L-VLDL-C % ↑	S-HDL-C ↓	OR	0.658	0.69	0.817
CEACAM5 ↑	IDL-CE % ↓	L-VLDL-C % ↓	S-HDL-PL ↓	OR	0.628	0.668	0.817
CEACAM5 ↑	XL-HDL-CE % ↑	IDL-CE % ↓	L-VLDL-CE % ↓	OR	0.622	0.657	0.817
CEACAM5 ↑	GlycA ↓	L-LDL-TG % ↑	S-HDL-C ↓	OR	0.634	0.671	0.817
CEACAM5 ↑	L-LDL-CE % ↑	L-VLDL-FC % ↑	L-LDL-TG % ↓	OR	0.631	0.666	0.817
CEACAM5 ↑	Albumin ↑	IDL-PL % ↑	S-HDL-C ↓	OR	0.635	0.679	0.817
CEACAM5 ↑	XL-VLDL-PL % ↑	HDL-P ↑	S-HDL-L ↑	OR	0.628	0.672	0.817
CEACAM5 ↑	XL-HDL-CE % ↑	IDL-CE % ↑	L-LDL-TG % ↑	OR	0.661	0.69	0.817
CEACAM5 ↑	XL-VLDL-PL % ↓	L-VLDL-FC % ↑	L-VLDL-CE % ↓	OR	0.662	0.697	0.817
CEACAM5 ↑	XL-VLDL-PL % ↑	HDL-P ↑	S-HDL-PL ↑	OR	0.628	0.671	0.817
CEACAM5 ↑	XL-HDL-CE % ↑	L-LDL-TG % ↑	S-HDL-C ↓	OR	0.629	0.67	0.817
CEACAM5 ↑	L-LDL-CE % ↑	L-VLDL-FC % ↑	L-VLDL-TG % ↑	OR	0.641	0.679	0.817
CEACAM5 ↑	L-LDL-C % ↑	L-VLDL-C % ↑	S-HDL-C ↓	OR	0.618	0.663	0.817
CEACAM5 ↑	XL-HDL-CE % ↑	L-LDL-TG % ↑	S-HDL-L ↓	OR	0.634	0.671	0.817
CEACAM5 ↑	XL-HDL-CE % ↑	L-LDL-TG % ↑	S-HDL-P ↓	OR	0.63	0.669	0.817
CEACAM5 ↑	XL-VLDL-PL % ↑	L-LDL-CE % ↑	S-HDL-P ↑	OR	0.645	0.674	0.817
CEACAM5 ↑	XL-HDL-CE % ↓	IDL-CE % ↑	Total-P ↓	OR	0.658	0.691	0.817
CEACAM5 ↑	IDL-PL % ↑	L-VLDL-CE % ↓	Total-P ↑	OR	0.644	0.684	0.817
CEACAM5 ↑	XS-VLDL-PL % ↓	GlycA ↑	S-HDL-L ↑	OR	0.624	0.663	0.817
CEACAM5 ↑	XL-VLDL-PL % ↑	GlycA ↓	L-VLDL-C % ↓	OR	0.651	0.682	0.817
CEACAM5 ↑	XS-VLDL-PL % ↓	IDL-PL % ↑	Total-P ↑	OR	0.64	0.686	0.817
CEACAM5 ↑	L-LDL-CE % ↓	L-LDL-TG % ↓	S-HDL-L ↓	OR	0.613	0.66	0.817
CEACAM5 ↑	XL-VLDL-PL % ↓	L-VLDL-FC % ↑	L-VLDL-TG % ↑	OR	0.641	0.681	0.817
CEACAM5 ↑	L-LDL-C % ↑	L-LDL-CE % ↑	L-VLDL-FC % ↑	OR	0.625	0.662	0.817
CEACAM5 ↑	L-LDL-CE % ↑	L-VLDL-FC % ↑	S-HDL-CE ↑	OR	0.637	0.671	0.817
CEACAM5 ↑	L-LDL-CE % ↑	L-VLDL-FC % ↑	S-HDL-P ↑	OR	0.635	0.67	0.817
CEACAM5 ↑	XL-VLDL-PL % ↑	GlycA ↓	L-VLDL-CE % ↓	OR	0.662	0.689	0.817
CEACAM5 ↑	GlycA ↑	L-LDL-TG % ↓	S-HDL-CE ↑	OR	0.627	0.665	0.817
CEACAM5 ↑	XL-VLDL-PL % ↓	L-VLDL-FC % ↑	L-VLDL-C % ↓	OR	0.657	0.691	0.817
CEACAM5 ↑	L-LDL-CE % ↑	L-VLDL-C % ↑	S-HDL-L ↓	OR	0.618	0.663	0.817
CEACAM5 ↑	L-LDL-CE % ↑	L-VLDL-FC % ↑	HDL-P ↑	OR	0.63	0.668	0.817
CEACAM5 ↑	L-LDL-CE % ↑	L-VLDL-FC % ↑	S-HDL-C ↑	OR	0.633	0.669	0.817
CEACAM5 ↑	XL-VLDL-PL % ↑	L-VLDL-FC % ↓	HDL-P ↑	OR	0.644	0.673	0.817
CEACAM5 ↑	L-LDL-C % ↑	L-LDL-CE % ↑	GlycA ↑	OR	0.607	0.648	0.817
CEACAM5 ↑	XL-VLDL-PL % ↓	L-VLDL-FC % ↑	S-HDL-C ↑	OR	0.643	0.681	0.817
CEACAM5 ↑	L-LDL-C % ↑	XL-VLDL-PL % ↑	XL-HDL-CE % ↑	OR	0.625	0.666	0.817
CEACAM5 ↑	L-LDL-C % ↑	IDL-PL % ↑	HDL-P ↓	OR	0.612	0.663	0.817
CEACAM5 ↑	XL-HDL-CE % ↑	L-LDL-CE % ↑	L-VLDL-FC % ↑	OR	0.629	0.667	0.817
CEACAM5 ↑	XL-HDL-CE % ↑	IDL-CE % ↓	L-LDL-TG % ↓	OR	0.618	0.662	0.817
CEACAM5 ↑	L-LDL-C % ↑	IDL-PL % ↑	S-HDL-PL ↓	OR	0.618	0.667	0.817
CEACAM5 ↑	Albumin ↓	IDL-PL % ↓	IDL-CE % ↑	OR	0.636	0.663	0.817
CEACAM5 ↑	L-LDL-C % ↑	IDL-PL % ↑	S-HDL-C ↑	OR	0.642	0.683	0.817
CEACAM5 ↑	L-LDL-CE % ↑	GlycA ↑	S-HDL-P ↑	OR	0.62	0.656	0.817
CEACAM5 ↑	L-LDL-CE % ↑	GlycA ↑	S-HDL-C ↑	OR	0.619	0.654	0.817
CEACAM5 ↑	L-LDL-CE % ↑	GlycA ↑	S-HDL-CE ↑	OR	0.62	0.655	0.817
CEACAM5 ↑	L-LDL-CE % ↑	L-VLDL-FC % ↑	L-VLDL-CE % ↓	OR	0.651	0.687	0.817
CEACAM5 ↑	L-LDL-CE % ↑	L-VLDL-FC % ↑	L-VLDL-C % ↓	OR	0.645	0.683	0.817
CEACAM5 ↑	Albumin ↓	IDL-PL % ↓	L-VLDL-CE % ↓	OR	0.649	0.671	0.817
CEACAM5 ↑	L-LDL-CE % ↑	L-VLDL-FC % ↑	S-HDL-PL ↑	OR	0.637	0.674	0.817
CEACAM5 ↑	XL-VLDL-PL % ↑	L-VLDL-TG % ↑	HDL-P ↑	OR	0.646	0.676	0.817
CEACAM5 ↑	XL-HDL-CE % ↑	IDL-CE % ↓	S-HDL-L ↓	OR	0.622	0.663	0.817
CEACAM5 ↑	L-LDL-CE % ↑	L-VLDL-FC % ↑	S-HDL-L ↑	OR	0.638	0.675	0.817
CEACAM5 ↑	XL-VLDL-PL % ↑	L-LDL-CE % ↑	S-HDL-C ↑	OR	0.643	0.672	0.817
CEACAM5 ↑	L-LDL-CE % ↓	GlycA ↓	L-VLDL-C % ↓	OR	0.646	0.675	0.817
CEACAM5 ↑	L-VLDL-TG % ↓	IDL-PL % ↓	HDL-P ↑	OR	0.637	0.668	0.817
CEACAM5 ↑	XS-VLDL-PL % ↓	L-LDL-CE % ↓	S-HDL-C ↓	OR	0.627	0.67	0.817
CEACAM5 ↑	L-LDL-TG % ↑	L-VLDL-CE % ↓	S-HDL-P ↓	OR	0.624	0.666	0.817
CEACAM5 ↑	L-LDL-TG % ↑	L-VLDL-CE % ↓	S-HDL-L ↓	OR	0.629	0.668	0.817
CEACAM5 ↑	L-LDL-TG % ↑	L-VLDL-CE % ↓	S-HDL-PL ↓	OR	0.637	0.674	0.817
CEACAM5 ↑	GlycA ↑	L-LDL-TG % ↓	S-HDL-C ↑	OR	0.626	0.665	0.817
CEACAM5 ↑	L-VLDL-TG % ↓	IDL-PL % ↓	S-HDL-L ↑	OR	0.652	0.68	0.817
CEACAM5 ↑	L-VLDL-TG % ↓	IDL-PL % ↓	S-HDL-CE ↑	OR	0.638	0.67	0.817
CEACAM5 ↑	XL-HDL-CE % ↑	IDL-CE % ↓	HDL-P ↓	OR	0.615	0.659	0.817
CEACAM5 ↑	GlycA ↑	L-VLDL-CE % ↓	Total-P ↑	OR	0.628	0.662	0.817
CEACAM5 ↑	XS-VLDL-PL % ↓	XL-VLDL-PL % ↑	IDL-CE % ↑	OR	0.64	0.675	0.817
CEACAM5 ↑	GlycA ↑	L-VLDL-CE % ↓	HDL-P ↑	OR	0.63	0.664	0.817
CEACAM5 ↑	XS-VLDL-PL % ↓	XL-VLDL-PL % ↑	L-LDL-CE % ↑	OR	0.648	0.671	0.817
CEACAM5 ↑	XS-VLDL-PL % ↓	GlycA ↑	HDL-P ↑	OR	0.617	0.658	0.817
CEACAM5 ↑	XL-VLDL-PL % ↓	L-VLDL-FC % ↑	S-HDL-CE ↑	OR	0.648	0.684	0.817
CEACAM5 ↑	XL-VLDL-PL % ↓	XL-HDL-CE % ↓	L-VLDL-FC % ↓	OR	0.625	0.667	0.817
CEACAM5 ↑	XL-HDL-CE % ↓	L-VLDL-FC % ↓	Total-P ↓	OR	0.616	0.66	0.817
CEACAM5 ↑	Albumin ↑	IDL-PL % ↑	S-HDL-CE ↑	OR	0.644	0.686	0.817
CEACAM5 ↑	L-VLDL-FC % ↓	L-VLDL-C % ↑	S-HDL-P ↓	OR	0.63	0.67	0.817
CEACAM5 ↑	Albumin ↑	IDL-PL % ↑	S-HDL-C ↑	OR	0.643	0.685	0.817
CEACAM5 ↑	XL-HDL-CE % ↑	L-LDL-CE % ↓	GlycA ↓	OR	0.62	0.66	0.817
CEACAM5 ↑	XS-VLDL-PL % ↓	XL-VLDL-PL % ↓	XL-HDL-CE % ↓	OR	0.653	0.685	0.817
CEACAM5 ↑	XL-VLDL-PL % ↓	XL-HDL-CE % ↓	IDL-CE % ↑	OR	0.68	0.705	0.817
CEACAM5 ↑	XL-VLDL-PL % ↑	L-LDL-CE % ↑	S-HDL-CE ↑	OR	0.644	0.672	0.817
CEACAM5 ↑	XL-HDL-CE % ↓	L-LDL-CE % ↑	S-HDL-C ↓	OR	0.62	0.666	0.817
CEACAM5 ↑	L-LDL-C % ↑	L-VLDL-C % ↑	S-HDL-P ↓	OR	0.62	0.666	0.817
CEACAM5 ↑	XL-HDL-CE % ↓	L-LDL-CE % ↑	S-HDL-P ↓	OR	0.623	0.668	0.817
CEACAM5 ↑	L-LDL-CE % ↓	L-VLDL-FC % ↓	S-HDL-C ↓	OR	0.62	0.664	0.817
CEACAM5 ↑	XL-VLDL-PL % ↑	L-LDL-CE % ↑	GlycA ↓	OR	0.65	0.682	0.817
CEACAM5 ↑	L-LDL-CE % ↓	GlycA ↓	L-VLDL-CE % ↓	OR	0.654	0.679	0.817
CEACAM5 ↑	XL-VLDL-PL % ↑	L-VLDL-FC % ↓	S-HDL-CE ↑	OR	0.648	0.675	0.816
CEACAM5 ↑	L-VLDL-FC % ↓	IDL-CE % ↓	S-HDL-L ↓	OR	0.616	0.656	0.816
CEACAM5 ↑	XS-VLDL-PL % ↓	L-LDL-TG % ↑	S-HDL-L ↓	OR	0.64	0.678	0.816
CEACAM5 ↑	L-VLDL-FC % ↓	IDL-CE % ↓	S-HDL-C ↓	OR	0.609	0.652	0.816
CEACAM5 ↑	GlycA ↓	L-LDL-TG % ↑	S-HDL-PL ↓	OR	0.643	0.678	0.816
CEACAM5 ↑	XL-HDL-CE % ↑	IDL-CE % ↓	S-HDL-PL ↓	OR	0.63	0.668	0.816
CEACAM5 ↑	XL-HDL-CE % ↑	L-LDL-CE % ↓	IDL-PL % ↓	OR	0.624	0.66	0.816
CEACAM5 ↑	L-LDL-C % ↑	L-VLDL-TG % ↓	IDL-PL % ↓	OR	0.636	0.665	0.816
CEACAM5 ↑	L-VLDL-FC % ↓	L-LDL-TG % ↑	S-HDL-C ↓	OR	0.616	0.659	0.816
CEACAM5 ↑	XL-VLDL-PL % ↑	Albumin ↑	IDL-CE % ↑	OR	0.657	0.685	0.816
CEACAM5 ↑	L-LDL-CE % ↓	GlycA ↓	L-LDL-TG % ↓	OR	0.632	0.67	0.816
CEACAM5 ↑	L-VLDL-FC % ↓	L-LDL-TG % ↑	S-HDL-PL ↓	OR	0.627	0.666	0.816
CEACAM5 ↑	XS-VLDL-PL % ↓	XL-VLDL-PL % ↑	XL-HDL-CE % ↑	OR	0.625	0.666	0.816
CEACAM5 ↑	L-LDL-CE % ↑	L-VLDL-C % ↑	S-HDL-PL ↓	OR	0.622	0.667	0.816
CEACAM5 ↑	GlycA ↓	L-LDL-TG % ↑	S-HDL-L ↓	OR	0.639	0.674	0.816
CEACAM5 ↑	XL-VLDL-PL % ↑	L-VLDL-FC % ↓	S-HDL-C ↑	OR	0.649	0.676	0.816
CEACAM5 ↑	L-VLDL-TG % ↑	IDL-CE % ↓	S-HDL-P ↓	OR	0.607	0.652	0.816
CEACAM5 ↑	L-VLDL-TG % ↑	IDL-CE % ↓	HDL-P ↓	OR	0.606	0.65	0.816
CEACAM5 ↑	XL-HDL-CE % ↑	IDL-CE % ↓	S-HDL-CE ↓	OR	0.618	0.66	0.816
CEACAM5 ↑	XL-HDL-CE % ↑	IDL-CE % ↓	S-HDL-P ↓	OR	0.617	0.659	0.816
CEACAM5 ↑	XL-HDL-CE % ↑	IDL-CE % ↓	S-HDL-C ↓	OR	0.616	0.659	0.816
CEACAM5 ↑	L-LDL-CE % ↓	L-VLDL-CE % ↓	S-HDL-PL ↓	OR	0.631	0.672	0.816
CEACAM5 ↑	GlycA ↓	L-LDL-TG % ↑	S-HDL-P ↓	OR	0.636	0.672	0.816
CEACAM5 ↑	L-LDL-CE % ↑	IDL-PL % ↑	S-HDL-C ↑	OR	0.635	0.678	0.816
CEACAM5 ↑	L-LDL-CE % ↓	L-VLDL-CE % ↓	S-HDL-L ↓	OR	0.626	0.668	0.816
CEACAM5 ↑	L-VLDL-FC % ↓	IDL-CE % ↓	S-HDL-P ↓	OR	0.611	0.653	0.816
CEACAM5 ↑	L-VLDL-FC % ↓	IDL-PL % ↑	S-HDL-CE ↑	OR	0.645	0.682	0.816
CEACAM5 ↑	L-LDL-C % ↑	GlycA ↑	S-HDL-C ↑	OR	0.619	0.658	0.816
CEACAM5 ↑	L-VLDL-TG % ↑	IDL-CE % ↓	S-HDL-L ↓	OR	0.612	0.656	0.816
CEACAM5 ↑	L-VLDL-TG % ↑	IDL-CE % ↓	S-HDL-C ↓	OR	0.606	0.651	0.816
CEACAM5 ↑	L-VLDL-FC % ↓	IDL-CE % ↓	Total-P ↓	OR	0.604	0.647	0.816
CEACAM5 ↑	XL-HDL-CE % ↑	L-LDL-CE % ↓	L-VLDL-TG % ↑	OR	0.62	0.655	0.816
CEACAM5 ↓	XL-HDL-CE % ↓	L-LDL-CE % ↓	L-VLDL-FC % ↑	OR	0.633	0.677	0.816
CEACAM5 ↑	L-LDL-C % ↓	XL-HDL-CE % ↓	S-HDL-L ↓	AND	0.634	0.677	0.816
CEACAM5 ↑	L-LDL-CE % ↓	L-VLDL-C % ↓	S-HDL-PL ↓	OR	0.626	0.666	0.816
CEACAM5 ↑	XS-VLDL-PL % ↓	XL-VLDL-PL % ↑	L-VLDL-TG % ↑	OR	0.646	0.667	0.816
CEACAM5 ↑	GlycA ↑	L-LDL-TG % ↓	S-HDL-P ↑	OR	0.629	0.667	0.816
CEACAM5 ↑	L-LDL-C % ↑	GlycA ↓	IDL-PL % ↑	OR	0.643	0.685	0.816
CEACAM5 ↑	XS-VLDL-PL % ↓	L-LDL-CE % ↓	GlycA ↓	OR	0.634	0.67	0.816
CEACAM5 ↑	XL-HDL-CE % ↑	L-LDL-CE % ↓	S-HDL-PL ↓	OR	0.612	0.66	0.816
CEACAM5 ↑	L-VLDL-TG % ↑	GlycA ↑	HDL-P ↑	OR	0.617	0.654	0.816
CEACAM5 ↑	IDL-PL % ↓	L-VLDL-C % ↑	S-HDL-L ↓	OR	0.646	0.681	0.816
CEACAM5 ↑	L-VLDL-TG % ↑	GlycA ↑	S-HDL-L ↑	OR	0.628	0.66	0.816
CEACAM5 ↑	XS-VLDL-PL % ↓	L-VLDL-TG % ↓	IDL-PL % ↓	OR	0.641	0.669	0.816
CEACAM5 ↑	L-LDL-CE % ↓	L-LDL-TG % ↓	L-VLDL-C % ↓	OR	0.64	0.671	0.816
CEACAM5 ↑	L-VLDL-TG % ↑	L-LDL-TG % ↑	S-HDL-C ↓	OR	0.612	0.658	0.816
CEACAM5 ↑	XL-VLDL-PL % ↑	GlycA ↓	L-LDL-TG % ↓	OR	0.646	0.679	0.816
CEACAM5 ↑	XL-VLDL-PL % ↓	L-LDL-CE % ↑	L-VLDL-C % ↑	OR	0.634	0.674	0.816
CEACAM5 ↑	L-VLDL-TG % ↑	L-LDL-TG % ↑	S-HDL-P ↓	OR	0.613	0.658	0.816
CEACAM5 ↑	XL-VLDL-PL % ↑	S-HDL-PL ↑	S-HDL-P ↑	OR	0.629	0.673	0.816
CEACAM5 ↑	XL-HDL-CE % ↑	L-LDL-CE % ↓	S-HDL-L ↓	OR	0.61	0.658	0.816
CEACAM5 ↑	XL-HDL-CE % ↑	L-LDL-CE % ↓	S-HDL-P ↓	OR	0.617	0.664	0.816
CEACAM5 ↑	L-VLDL-TG % ↑	L-LDL-TG % ↑	S-HDL-PL ↓	OR	0.624	0.666	0.816
CEACAM5 ↑	XS-VLDL-PL % ↓	L-LDL-TG % ↑	S-HDL-PL ↓	OR	0.642	0.679	0.816
CEACAM5 ↑	L-VLDL-TG % ↑	L-LDL-TG % ↑	S-HDL-L ↓	OR	0.617	0.66	0.816
CEACAM5 ↑	XL-VLDL-PL % ↑	S-HDL-PL ↑	S-HDL-C ↑	OR	0.628	0.67	0.816
CEACAM5 ↑	XL-HDL-CE % ↓	Albumin ↑	S-HDL-P ↓	OR	0.642	0.678	0.816
CEACAM5 ↑	L-LDL-CE % ↓	Albumin ↑	L-LDL-TG % ↓	OR	0.634	0.668	0.816
CEACAM5 ↑	XL-HDL-CE % ↓	Albumin ↑	S-HDL-C ↓	OR	0.639	0.675	0.816
CEACAM5 ↑	XS-VLDL-PL % ↓	L-LDL-CE % ↓	Albumin ↑	OR	0.628	0.668	0.816
CEACAM5 ↑	L-VLDL-TG % ↑	GlycA ↑	Total-P ↑	OR	0.617	0.653	0.816
CEACAM5 ↑	XL-HDL-CE % ↑	L-VLDL-FC % ↓	IDL-CE % ↓	OR	0.619	0.656	0.816
CEACAM5 ↑	L-VLDL-FC % ↓	L-LDL-TG % ↑	S-HDL-L ↓	OR	0.62	0.661	0.816
CEACAM5 ↑	XL-VLDL-PL % ↑	L-VLDL-TG % ↑	GlycA ↓	OR	0.643	0.677	0.816
CEACAM5 ↑	XS-VLDL-PL % ↓	L-LDL-CE % ↑	GlycA ↑	OR	0.631	0.662	0.816
CEACAM5 ↑	L-VLDL-FC % ↓	IDL-CE % ↓	L-VLDL-C % ↓	OR	0.608	0.648	0.816
CEACAM5 ↑	GlycA ↓	IDL-PL % ↑	S-HDL-CE ↑	OR	0.659	0.696	0.816
CEACAM5 ↑	XS-VLDL-PL % ↓	XL-HDL-CE % ↑	L-LDL-CE % ↓	OR	0.616	0.659	0.816
CEACAM5 ↑	L-VLDL-FC % ↓	L-LDL-TG % ↑	S-HDL-P ↓	OR	0.616	0.659	0.816
CEACAM5 ↑	XL-VLDL-PL % ↓	L-VLDL-FC % ↑	S-HDL-L ↑	OR	0.65	0.687	0.816
CEACAM5 ↑	L-VLDL-FC % ↓	IDL-CE % ↓	L-LDL-TG % ↓	OR	0.629	0.667	0.816
CEACAM5 ↑	XL-VLDL-PL % ↓	L-VLDL-FC % ↑	IDL-CE % ↑	OR	0.666	0.694	0.816
CEACAM5 ↑	L-VLDL-TG % ↓	GlycA ↓	IDL-PL % ↓	OR	0.659	0.683	0.816
CEACAM5 ↑	XL-VLDL-PL % ↑	L-VLDL-TG % ↑	S-HDL-P ↑	OR	0.65	0.678	0.816
CEACAM5 ↑	L-LDL-CE % ↓	L-VLDL-C % ↓	S-HDL-L ↓	OR	0.623	0.663	0.816
CEACAM5 ↑	L-LDL-C % ↑	IDL-PL % ↑	S-HDL-L ↑	OR	0.649	0.689	0.816
CEACAM5 ↑	L-LDL-C % ↑	IDL-PL % ↑	S-HDL-P ↑	OR	0.643	0.685	0.816
CEACAM5 ↑	Albumin ↑	IDL-PL % ↑	S-HDL-CE ↓	OR	0.637	0.679	0.816
CEACAM5 ↑	XS-VLDL-PL % ↓	XL-VLDL-PL % ↓	L-VLDL-FC % ↑	OR	0.641	0.682	0.816
CEACAM5 ↑	XL-VLDL-PL % ↑	L-VLDL-FC % ↓	GlycA ↓	OR	0.648	0.677	0.816
CEACAM5 ↑	XL-HDL-CE % ↓	GlycA ↓	S-HDL-C ↓	OR	0.638	0.678	0.816
CEACAM5 ↑	XL-HDL-CE % ↑	L-LDL-CE % ↓	L-LDL-TG % ↓	OR	0.615	0.658	0.816
CEACAM5 ↑	XL-HDL-CE % ↓	GlycA ↓	S-HDL-P ↓	OR	0.64	0.68	0.816
CEACAM5 ↑	Albumin ↑	IDL-PL % ↑	S-HDL-P ↓	OR	0.638	0.681	0.816
CEACAM5 ↑	XS-VLDL-PL % ↓	GlycA ↑	S-HDL-C ↑	OR	0.618	0.658	0.816
CEACAM5 ↑	IDL-PL % ↑	L-VLDL-CE % ↓	HDL-P ↑	OR	0.645	0.686	0.816
CEACAM5 ↑	GlycA ↓	IDL-PL % ↑	Total-P ↑	OR	0.657	0.695	0.816
CEACAM5 ↑	L-LDL-CE % ↓	L-VLDL-C % ↓	S-HDL-P ↓	OR	0.623	0.666	0.816
CEACAM5 ↑	XL-HDL-CE % ↑	L-LDL-CE % ↓	L-VLDL-FC % ↓	OR	0.619	0.656	0.816
CEACAM5 ↑	L-LDL-CE % ↓	IDL-CE % ↑	S-HDL-CE ↓	OR	0.656	0.688	0.816
CEACAM5 ↑	XL-HDL-CE % ↓	L-VLDL-FC % ↓	HDL-P ↓	OR	0.623	0.664	0.816
CEACAM5 ↑	XL-VLDL-PL % ↑	GlycA ↓	IDL-CE % ↑	OR	0.666	0.695	0.816
CEACAM5 ↑	XS-VLDL-PL % ↓	IDL-PL % ↑	S-HDL-P ↑	OR	0.645	0.688	0.816
CEACAM5 ↑	XL-VLDL-PL % ↑	Albumin ↑	S-HDL-P ↑	OR	0.635	0.676	0.816
CEACAM5 ↑	L-VLDL-FC % ↓	GlycA ↑	HDL-P ↑	OR	0.615	0.651	0.816
CEACAM5 ↑	XS-VLDL-PL % ↓	IDL-PL % ↑	S-HDL-C ↑	OR	0.643	0.687	0.816
CEACAM5 ↑	XL-HDL-CE % ↑	L-LDL-TG % ↑	S-HDL-PL ↓	OR	0.641	0.676	0.816
CEACAM5 ↑	L-VLDL-FC % ↓	GlycA ↑	Total-P ↑	OR	0.614	0.65	0.816
CEACAM5 ↑	XL-VLDL-PL % ↓	XL-HDL-CE % ↑	L-VLDL-FC % ↑	OR	0.634	0.675	0.816
CEACAM5 ↑	XL-HDL-CE % ↑	IDL-PL % ↑	Total-P ↑	OR	0.624	0.672	0.816
CEACAM5 ↑	XS-VLDL-PL % ↓	L-LDL-TG % ↑	S-HDL-P ↓	OR	0.639	0.677	0.816
CEACAM5 ↑	XS-VLDL-PL % ↓	IDL-PL % ↑	HDL-P ↑	OR	0.642	0.688	0.816
CEACAM5 ↑	XL-VLDL-PL % ↑	XL-HDL-CE % ↑	S-HDL-C ↑	OR	0.625	0.667	0.816
CEACAM5 ↑	L-LDL-CE % ↑	L-VLDL-CE % ↑	S-HDL-P ↓	OR	0.623	0.669	0.816
CEACAM5 ↑	XS-VLDL-PL % ↓	XL-VLDL-PL % ↑	L-LDL-TG % ↓	OR	0.627	0.665	0.816
CEACAM5 ↑	GlycA ↑	L-VLDL-C % ↓	S-HDL-L ↑	OR	0.631	0.661	0.816
CEACAM5 ↑	XL-VLDL-PL % ↑	Albumin ↑	S-HDL-C ↑	OR	0.633	0.674	0.816
CEACAM5 ↑	XL-VLDL-PL % ↑	Albumin ↑	S-HDL-CE ↑	OR	0.634	0.675	0.816
CEACAM5 ↑	GlycA ↑	L-VLDL-C % ↓	HDL-P ↑	OR	0.623	0.656	0.816
CEACAM5 ↑	XL-VLDL-PL % ↑	XL-HDL-CE % ↑	GlycA ↓	OR	0.636	0.677	0.816
CEACAM5 ↑	L-VLDL-FC % ↓	GlycA ↑	S-HDL-L ↑	OR	0.629	0.658	0.816
CEACAM5 ↑	L-LDL-C % ↑	GlycA ↑	L-LDL-TG % ↓	OR	0.611	0.654	0.816
CEACAM5 ↑	L-VLDL-TG % ↑	GlycA ↓	IDL-CE % ↓	OR	0.633	0.669	0.816
CEACAM5 ↑	XL-HDL-CE % ↑	IDL-PL % ↑	S-HDL-CE ↑	OR	0.624	0.672	0.816
CEACAM5 ↑	XS-VLDL-PL % ↓	L-VLDL-FC % ↓	Albumin ↓	OR	0.626	0.653	0.816
CEACAM5 ↑	L-LDL-CE % ↑	GlycA ↑	IDL-CE % ↑	OR	0.649	0.673	0.816
CEACAM5 ↑	L-LDL-C % ↑	IDL-PL % ↑	Total-P ↓	OR	0.611	0.662	0.816
CEACAM5 ↑	XS-VLDL-PL % ↓	L-VLDL-TG % ↓	L-VLDL-CE % ↓	OR	0.665	0.688	0.816
CEACAM5 ↑	XL-VLDL-PL % ↑	XL-HDL-CE % ↑	S-HDL-P ↑	OR	0.626	0.668	0.816
CEACAM5 ↑	XL-VLDL-PL % ↑	L-VLDL-FC % ↓	S-HDL-P ↑	OR	0.65	0.677	0.816
CEACAM5 ↑	GlycA ↓	IDL-CE % ↓	HDL-P ↓	OR	0.623	0.666	0.816
CEACAM5 ↑	GlycA ↑	L-VLDL-CE % ↓	S-HDL-L ↑	OR	0.638	0.67	0.816
CEACAM5 ↑	XL-HDL-CE % ↓	L-VLDL-CE % ↓	S-HDL-P ↓	OR	0.622	0.67	0.816
CEACAM5 ↑	XL-HDL-CE % ↓	L-VLDL-TG % ↑	HDL-P ↓	OR	0.617	0.662	0.816
CEACAM5 ↑	XL-HDL-CE % ↑	GlycA ↑	Total-P ↑	OR	0.6	0.648	0.816
CEACAM5 ↑	XS-VLDL-PL % ↓	L-LDL-CE % ↓	S-HDL-P ↓	OR	0.627	0.668	0.816
CEACAM5 ↑	XL-HDL-CE % ↓	L-VLDL-CE % ↓	S-HDL-C ↓	OR	0.62	0.668	0.816
CEACAM5 ↑	XL-HDL-CE % ↓	L-VLDL-TG % ↑	S-HDL-L ↓	OR	0.623	0.668	0.816
CEACAM5 ↑	XL-HDL-CE % ↑	L-VLDL-TG % ↑	IDL-CE % ↓	OR	0.617	0.655	0.816
CEACAM5 ↑	XL-VLDL-PL % ↑	Albumin ↑	L-VLDL-C % ↓	OR	0.657	0.676	0.816
CEACAM5 ↑	XL-VLDL-PL % ↑	Albumin ↑	L-VLDL-CE % ↓	OR	0.658	0.684	0.816
CEACAM5 ↑	XL-HDL-CE % ↑	GlycA ↑	HDL-P ↑	OR	0.602	0.65	0.816
CEACAM5 ↑	XL-VLDL-PL % ↓	L-VLDL-FC % ↑	L-LDL-TG % ↓	OR	0.638	0.676	0.816
CEACAM5 ↑	L-LDL-TG % ↑	L-VLDL-CE % ↓	S-HDL-CE ↓	OR	0.625	0.669	0.816
CEACAM5 ↑	XL-HDL-CE % ↓	L-VLDL-C % ↓	S-HDL-PL ↓	OR	0.628	0.674	0.816
CEACAM5 ↑	IDL-PL % ↑	L-VLDL-C % ↓	S-HDL-CE ↑	OR	0.645	0.685	0.816
CEACAM5 ↑	L-VLDL-TG % ↓	IDL-PL % ↓	L-LDL-TG % ↓	OR	0.639	0.667	0.816
CEACAM5 ↑	XL-HDL-CE % ↑	GlycA ↑	S-HDL-L ↑	OR	0.606	0.652	0.816
CEACAM5 ↑	L-LDL-C % ↑	L-LDL-CE % ↑	IDL-PL % ↑	OR	0.624	0.67	0.816
CEACAM5 ↑	GlycA ↓	IDL-PL % ↑	L-LDL-TG % ↓	OR	0.645	0.688	0.816
CEACAM5 ↑	XL-HDL-CE % ↑	L-VLDL-TG % ↓	IDL-PL % ↓	OR	0.636	0.667	0.816
CEACAM5 ↑	XL-VLDL-PL % ↑	L-VLDL-TG % ↑	S-HDL-CE ↑	OR	0.648	0.676	0.816
CEACAM5 ↑	XL-VLDL-PL % ↑	L-VLDL-TG % ↑	S-HDL-C ↑	OR	0.65	0.677	0.816
CEACAM5 ↑	XS-VLDL-PL % ↓	L-VLDL-TG % ↓	L-VLDL-C % ↓	OR	0.661	0.684	0.816
CEACAM5 ↑	L-VLDL-FC % ↓	GlycA ↓	IDL-CE % ↓	OR	0.639	0.67	0.816
CEACAM5 ↑	L-LDL-TG % ↑	L-VLDL-C % ↓	S-HDL-PL ↓	OR	0.63	0.67	0.816
CEACAM5 ↑	L-LDL-C % ↑	IDL-PL % ↑	L-LDL-TG % ↓	OR	0.623	0.67	0.816
CEACAM5 ↑	XL-VLDL-PL % ↑	L-LDL-TG % ↓	S-HDL-P ↑	OR	0.642	0.677	0.816
CEACAM5 ↑	L-VLDL-TG % ↓	Total-P ↑	S-HDL-PL ↑	OR	0.629	0.666	0.816
CEACAM5 ↑	L-LDL-CE % ↑	L-VLDL-CE % ↑	S-HDL-C ↓	OR	0.621	0.666	0.816
CEACAM5 ↑	L-LDL-CE % ↓	L-VLDL-TG % ↑	S-HDL-C ↓	OR	0.617	0.662	0.816
CEACAM5 ↑	XL-VLDL-PL % ↑	L-LDL-TG % ↓	S-HDL-C ↑	OR	0.639	0.674	0.816
CEACAM5 ↑	L-VLDL-TG % ↑	IDL-PL % ↑	S-HDL-CE ↑	OR	0.644	0.684	0.816
CEACAM5 ↑	XL-VLDL-PL % ↑	L-LDL-CE % ↑	IDL-CE % ↑	OR	0.665	0.682	0.816
CEACAM5 ↑	XS-VLDL-PL % ↓	L-VLDL-C % ↑	S-HDL-CE ↓	OR	0.639	0.68	0.816
CEACAM5 ↑	Albumin ↑	IDL-PL % ↑	Total-P ↑	OR	0.641	0.684	0.816
CEACAM5 ↑	GlycA ↓	IDL-CE % ↓	S-HDL-CE ↓	OR	0.623	0.666	0.816
CEACAM5 ↑	XL-VLDL-PL % ↑	L-LDL-CE % ↑	Albumin ↑	OR	0.654	0.675	0.816
CEACAM5 ↑	XL-VLDL-PL % ↑	L-LDL-CE % ↑	L-VLDL-CE % ↓	OR	0.65	0.676	0.816
CEACAM5 ↑	GlycA ↓	IDL-CE % ↓	S-HDL-P ↓	OR	0.624	0.666	0.816
CEACAM5 ↑	GlycA ↓	IDL-CE % ↓	S-HDL-L ↓	OR	0.627	0.669	0.816
CEACAM5 ↑	XS-VLDL-PL % ↓	GlycA ↓	Albumin ↓	OR	0.631	0.663	0.816
CEACAM5 ↑	XL-HDL-CE % ↑	GlycA ↓	IDL-CE % ↓	OR	0.627	0.668	0.816
CEACAM5 ↑	XS-VLDL-PL % ↓	XL-HDL-CE % ↓	S-HDL-PL ↓	OR	0.651	0.688	0.816
CEACAM5 ↑	L-VLDL-TG % ↓	IDL-PL % ↓	IDL-CE % ↑	OR	0.651	0.675	0.816
CEACAM5 ↑	XS-VLDL-PL % ↓	XL-VLDL-PL % ↑	L-VLDL-FC % ↓	OR	0.646	0.669	0.816
CEACAM5 ↑	L-VLDL-TG % ↑	IDL-CE % ↓	L-VLDL-C % ↓	OR	0.604	0.646	0.816
CEACAM5 ↑	L-VLDL-TG % ↑	GlycA ↓	Albumin ↓	OR	0.637	0.663	0.815
CEACAM5 ↑	XS-VLDL-PL % ↓	L-LDL-CE % ↓	L-LDL-TG % ↓	OR	0.625	0.667	0.815
CEACAM5 ↑	L-VLDL-TG % ↑	L-LDL-TG % ↑	S-HDL-CE ↓	OR	0.615	0.661	0.815
CEACAM5 ↑	XL-HDL-CE % ↑	Albumin ↓	L-VLDL-CE % ↓	OR	0.624	0.648	0.815
CEACAM5 ↑	XL-HDL-CE % ↑	GlycA ↑	S-HDL-C ↑	OR	0.601	0.648	0.815
CEACAM5 ↑	L-LDL-CE % ↑	IDL-PL % ↑	HDL-P ↑	OR	0.634	0.681	0.815
CEACAM5 ↑	L-LDL-CE % ↑	IDL-PL % ↑	S-HDL-P ↑	OR	0.637	0.681	0.815
CEACAM5 ↑	XS-VLDL-PL % ↓	Albumin ↓	IDL-CE % ↑	OR	0.628	0.66	0.815
CEACAM5 ↑	XL-HDL-CE % ↑	L-LDL-CE % ↓	IDL-CE % ↑	OR	0.639	0.671	0.815
CEACAM5 ↑	L-VLDL-TG % ↓	HDL-P ↑	S-HDL-PL ↑	OR	0.628	0.666	0.815
CEACAM5 ↑	L-LDL-CE % ↓	L-LDL-TG % ↓	L-VLDL-CE % ↓	OR	0.648	0.677	0.815
CEACAM5 ↑	L-VLDL-TG % ↓	HDL-P ↑	S-HDL-L ↑	OR	0.627	0.666	0.815
CEACAM5 ↑	XL-HDL-CE % ↑	L-VLDL-FC % ↓	Albumin ↓	OR	0.611	0.641	0.815
CEACAM5 ↑	XS-VLDL-PL % ↓	XL-HDL-CE % ↓	S-HDL-C ↓	OR	0.646	0.684	0.815
CEACAM5 ↑	L-VLDL-TG % ↓	Total-P ↑	S-HDL-CE ↑	OR	0.628	0.665	0.815
CEACAM5 ↑	XL-HDL-CE % ↓	L-VLDL-TG % ↑	S-HDL-PL ↓	OR	0.625	0.67	0.815
CEACAM5 ↑	XL-HDL-CE % ↓	L-VLDL-FC % ↓	S-HDL-L ↓	OR	0.627	0.669	0.815
CEACAM5 ↑	L-VLDL-TG % ↓	Total-P ↑	S-HDL-C ↑	OR	0.621	0.66	0.815
CEACAM5 ↑	L-LDL-TG % ↑	L-VLDL-C % ↓	S-HDL-CE ↓	OR	0.618	0.665	0.815
CEACAM5 ↑	XL-HDL-CE % ↑	L-LDL-TG % ↑	S-HDL-CE ↓	OR	0.632	0.673	0.815
CEACAM5 ↑	L-VLDL-TG % ↑	IDL-CE % ↓	S-HDL-CE ↓	OR	0.608	0.653	0.815
CEACAM5 ↑	L-VLDL-TG % ↓	Albumin ↑	L-VLDL-C % ↓	OR	0.665	0.688	0.815
CEACAM5 ↑	L-LDL-TG % ↑	L-VLDL-C % ↓	L-VLDL-CE % ↓	OR	0.613	0.656	0.815
CEACAM5 ↑	L-VLDL-TG % ↑	IDL-CE % ↓	S-HDL-PL ↓	OR	0.62	0.662	0.815
CEACAM5 ↑	L-VLDL-TG % ↓	Albumin ↑	L-VLDL-CE % ↓	OR	0.667	0.69	0.815
CEACAM5 ↑	XS-VLDL-PL % ↓	XL-HDL-CE % ↓	S-HDL-P ↓	OR	0.649	0.686	0.815
CEACAM5 ↑	XL-VLDL-PL % ↑	L-LDL-CE % ↑	L-VLDL-FC % ↓	OR	0.638	0.669	0.815
CEACAM5 ↑	L-VLDL-TG % ↓	Total-P ↑	S-HDL-L ↑	OR	0.626	0.665	0.815
CEACAM5 ↑	XS-VLDL-PL % ↓	XL-HDL-CE % ↑	Albumin ↓	OR	0.607	0.646	0.815
CEACAM5 ↑	GlycA ↓	Albumin ↓	L-VLDL-C % ↓	OR	0.643	0.668	0.815
CEACAM5 ↑	XS-VLDL-PL % ↓	L-LDL-CE % ↓	L-VLDL-CE % ↓	OR	0.646	0.675	0.815
CEACAM5 ↑	L-VLDL-TG % ↓	Total-P ↑	S-HDL-P ↑	OR	0.622	0.661	0.815
CEACAM5 ↑	Albumin ↑	IDL-PL % ↑	HDL-P ↑	OR	0.641	0.685	0.815
CEACAM5 ↑	XL-VLDL-PL % ↑	L-VLDL-FC % ↓	S-HDL-L ↑	OR	0.66	0.686	0.815
CEACAM5 ↑	XL-VLDL-PL % ↑	L-VLDL-FC % ↓	S-HDL-PL ↑	OR	0.662	0.686	0.815
CEACAM5 ↑	XL-VLDL-PL % ↑	L-VLDL-TG % ↑	S-HDL-L ↑	OR	0.658	0.686	0.815
CEACAM5 ↑	GlycA ↓	IDL-CE % ↓	S-HDL-PL ↓	OR	0.633	0.674	0.815
CEACAM5 ↑	XL-VLDL-PL % ↑	L-VLDL-TG % ↑	S-HDL-PL ↑	OR	0.658	0.686	0.815
CEACAM5 ↑	L-LDL-C % ↑	IDL-PL % ↑	S-HDL-PL ↑	OR	0.647	0.687	0.815
CEACAM5 ↑	L-VLDL-TG % ↓	L-VLDL-C % ↓	Total-P ↑	OR	0.653	0.679	0.815
CEACAM5 ↑	L-VLDL-TG % ↓	L-VLDL-CE % ↓	Total-P ↑	OR	0.657	0.683	0.815
CEACAM5 ↑	XL-VLDL-PL % ↑	L-VLDL-TG % ↑	Albumin ↑	OR	0.647	0.674	0.815
CEACAM5 ↑	IDL-PL % ↑	L-VLDL-CE % ↓	S-HDL-P ↑	OR	0.65	0.689	0.815
CEACAM5 ↑	XL-VLDL-PL % ↑	XL-HDL-CE % ↑	Albumin ↑	OR	0.632	0.671	0.815
CEACAM5 ↑	XS-VLDL-PL % ↓	Albumin ↓	L-VLDL-CE % ↓	OR	0.638	0.661	0.815
CEACAM5 ↑	L-LDL-CE % ↑	IDL-PL % ↑	S-HDL-P ↓	OR	0.618	0.666	0.815
CEACAM5 ↑	L-VLDL-TG % ↑	IDL-PL % ↑	Total-P ↑	OR	0.641	0.683	0.815
CEACAM5 ↑	XS-VLDL-PL % ↓	L-LDL-TG % ↑	L-VLDL-C % ↓	OR	0.641	0.674	0.815
CEACAM5 ↑	L-VLDL-FC % ↓	GlycA ↑	S-HDL-C ↑	OR	0.623	0.655	0.815
CEACAM5 ↑	IDL-PL % ↑	L-VLDL-CE % ↓	S-HDL-C ↑	OR	0.65	0.689	0.815
CEACAM5 ↑	L-LDL-C % ↑	XS-VLDL-PL % ↓	GlycA ↑	OR	0.611	0.653	0.815
CEACAM5 ↑	XS-VLDL-PL % ↓	XL-HDL-CE % ↑	L-LDL-TG % ↑	OR	0.634	0.673	0.815
CEACAM5 ↑	L-VLDL-FC % ↓	L-LDL-TG % ↑	L-VLDL-CE % ↓	OR	0.619	0.658	0.815
CEACAM5 ↑	L-VLDL-FC % ↓	L-LDL-TG % ↑	S-HDL-CE ↓	OR	0.618	0.662	0.815
CEACAM5 ↑	XL-VLDL-PL % ↑	L-VLDL-C % ↓	S-HDL-PL ↑	OR	0.659	0.684	0.815
CEACAM5 ↑	XL-VLDL-PL % ↑	L-VLDL-CE % ↓	S-HDL-PL ↑	OR	0.662	0.691	0.815
CEACAM5 ↑	XS-VLDL-PL % ↓	L-VLDL-TG % ↑	Albumin ↓	OR	0.627	0.651	0.815
CEACAM5 ↑	XS-VLDL-PL % ↓	IDL-PL % ↑	S-HDL-P ↓	OR	0.633	0.68	0.815
CEACAM5 ↑	XL-VLDL-PL % ↑	IDL-CE % ↑	S-HDL-L ↑	OR	0.666	0.694	0.815
CEACAM5 ↑	XL-VLDL-PL % ↑	IDL-CE % ↑	S-HDL-PL ↑	OR	0.667	0.694	0.815
CEACAM5 ↑	Albumin ↑	IDL-PL % ↑	S-HDL-P ↑	OR	0.645	0.686	0.815
CEACAM5 ↑	L-VLDL-TG % ↑	L-LDL-TG % ↑	L-VLDL-CE % ↓	OR	0.615	0.657	0.815
CEACAM5 ↑	IDL-CE % ↑	L-LDL-TG % ↑	L-VLDL-C % ↓	OR	0.663	0.692	0.815
CEACAM5 ↑	XS-VLDL-PL % ↓	L-LDL-TG % ↑	S-HDL-CE ↓	OR	0.639	0.678	0.815
CEACAM5 ↑	XL-VLDL-PL % ↑	L-LDL-TG % ↓	L-VLDL-CE % ↓	OR	0.655	0.679	0.815
CEACAM5 ↑	XL-VLDL-PL % ↑	Albumin ↑	S-HDL-PL ↑	OR	0.641	0.68	0.815
CEACAM5 ↑	L-LDL-CE % ↓	L-VLDL-FC % ↓	S-HDL-P ↓	OR	0.622	0.664	0.815
CEACAM5 ↑	GlycA ↑	L-VLDL-C % ↓	S-HDL-C ↑	OR	0.629	0.659	0.815
CEACAM5 ↑	L-LDL-C % ↑	IDL-PL % ↑	Total-P ↑	OR	0.635	0.679	0.815
CEACAM5 ↑	XS-VLDL-PL % ↓	Albumin ↓	L-VLDL-C % ↓	OR	0.635	0.655	0.815
CEACAM5 ↑	XL-VLDL-PL % ↑	L-LDL-TG % ↓	S-HDL-CE ↑	OR	0.64	0.674	0.815
CEACAM5 ↑	L-LDL-C % ↑	IDL-PL % ↑	HDL-P ↑	OR	0.636	0.68	0.815
CEACAM5 ↑	XL-VLDL-PL % ↑	Albumin ↑	S-HDL-L ↑	OR	0.641	0.681	0.815
CEACAM5 ↑	XL-VLDL-PL % ↓	L-LDL-CE % ↑	Total-P ↓	OR	0.615	0.657	0.815
CEACAM5 ↑	XL-VLDL-PL % ↑	L-LDL-CE % ↑	L-VLDL-C % ↓	OR	0.644	0.667	0.815
CEACAM5 ↑	IDL-PL % ↑	L-VLDL-C % ↓	HDL-P ↑	OR	0.64	0.682	0.815
CEACAM5 ↑	GlycA ↓	IDL-PL % ↑	S-HDL-C ↑	OR	0.657	0.695	0.815
CEACAM5 ↑	GlycA ↓	L-LDL-TG % ↑	L-VLDL-CE % ↓	OR	0.654	0.681	0.815
CEACAM5 ↑	L-VLDL-FC % ↓	IDL-CE % ↓	S-HDL-CE ↓	OR	0.612	0.654	0.815
CEACAM5 ↑	L-VLDL-FC % ↓	IDL-PL % ↑	Total-P ↑	OR	0.64	0.68	0.815
CEACAM5 ↑	L-LDL-CE % ↓	IDL-PL % ↓	L-VLDL-C % ↓	OR	0.647	0.672	0.815
CEACAM5 ↑	L-VLDL-TG % ↓	Albumin ↑	Total-P ↑	OR	0.633	0.667	0.815
CEACAM5 ↑	L-LDL-CE % ↓	IDL-PL % ↓	L-VLDL-CE % ↓	OR	0.656	0.678	0.815
CEACAM5 ↑	XS-VLDL-PL % ↓	L-LDL-CE % ↓	IDL-PL % ↓	OR	0.632	0.665	0.815
CEACAM5 ↑	XL-HDL-CE % ↓	IDL-CE % ↑	S-HDL-L ↓	OR	0.671	0.702	0.815
CEACAM5 ↑	L-LDL-C % ↓	XL-HDL-CE % ↓	L-LDL-TG % ↑	AND	0.638	0.685	0.815
CEACAM5 ↑	XL-VLDL-PL % ↑	L-LDL-CE % ↑	L-VLDL-TG % ↑	OR	0.638	0.666	0.815
CEACAM5 ↑	L-LDL-CE % ↓	Albumin ↑	IDL-CE % ↑	OR	0.653	0.681	0.815
CEACAM5 ↑	GlycA ↓	Albumin ↓	L-VLDL-CE % ↓	OR	0.651	0.672	0.815
CEACAM5 ↑	L-LDL-CE % ↓	IDL-CE % ↑	S-HDL-C ↓	OR	0.652	0.684	0.815
CEACAM5 ↑	XL-VLDL-PL % ↑	IDL-CE % ↑	L-VLDL-C % ↓	OR	0.677	0.688	0.815
CEACAM5 ↑	L-LDL-C % ↑	L-VLDL-C % ↑	S-HDL-CE ↓	OR	0.619	0.665	0.815
CEACAM5 ↑	XL-VLDL-PL % ↑	IDL-CE % ↑	L-VLDL-CE % ↓	OR	0.686	0.692	0.815
CEACAM5 ↑	GlycA ↓	L-LDL-TG % ↑	S-HDL-CE ↓	OR	0.635	0.674	0.815
CEACAM5 ↑	XS-VLDL-PL % ↓	L-VLDL-TG % ↓	S-HDL-PL ↑	OR	0.644	0.675	0.815
CEACAM5 ↑	L-LDL-C % ↑	GlycA ↑	IDL-CE % ↑	OR	0.63	0.665	0.815
CEACAM5 ↑	XL-HDL-CE % ↓	L-LDL-CE % ↑	S-HDL-CE ↓	OR	0.619	0.666	0.815
CEACAM5 ↑	L-VLDL-FC % ↓	GlycA ↓	Albumin ↓	OR	0.641	0.666	0.815
CEACAM5 ↑	XL-HDL-CE % ↑	GlycA ↓	Albumin ↓	OR	0.619	0.655	0.815
CEACAM5 ↑	L-LDL-C % ↑	GlycA ↑	S-HDL-CE ↑	OR	0.62	0.659	0.815
CEACAM5 ↑	GlycA ↓	Albumin ↓	IDL-CE % ↑	OR	0.655	0.678	0.815
CEACAM5 ↑	L-LDL-CE % ↑	GlycA ↑	Albumin ↑	OR	0.639	0.668	0.815
CEACAM5 ↑	L-VLDL-TG % ↓	Albumin ↑	S-HDL-PL ↑	OR	0.646	0.679	0.815
CEACAM5 ↑	XL-HDL-CE % ↑	Albumin ↓	L-VLDL-C % ↓	OR	0.623	0.644	0.815
CEACAM5 ↑	L-LDL-CE % ↓	L-LDL-TG % ↓	S-HDL-PL ↓	OR	0.613	0.661	0.815
CEACAM5 ↑	L-VLDL-TG % ↓	Albumin ↑	S-HDL-L ↑	OR	0.646	0.68	0.815
CEACAM5 ↑	XL-VLDL-PL % ↑	XL-HDL-CE % ↑	S-HDL-CE ↑	OR	0.626	0.667	0.815
CEACAM5 ↑	XL-HDL-CE % ↑	IDL-PL % ↑	S-HDL-C ↑	OR	0.623	0.671	0.815
CEACAM5 ↑	L-VLDL-FC % ↓	IDL-CE % ↓	HDL-P ↓	OR	0.611	0.653	0.815
CEACAM5 ↑	L-VLDL-TG % ↓	Albumin ↑	S-HDL-P ↑	OR	0.639	0.674	0.815
CEACAM5 ↑	L-VLDL-FC % ↓	IDL-CE % ↓	S-HDL-PL ↓	OR	0.623	0.662	0.815
CEACAM5 ↑	L-LDL-C % ↑	GlycA ↑	S-HDL-P ↑	OR	0.619	0.66	0.815
CEACAM5 ↑	XS-VLDL-PL % ↓	L-LDL-TG % ↑	L-VLDL-CE % ↓	OR	0.639	0.676	0.815
CEACAM5 ↑	XL-HDL-CE % ↓	L-LDL-TG % ↓	S-HDL-CE ↓	OR	0.633	0.676	0.815
CEACAM5 ↑	IDL-CE % ↑	L-LDL-TG % ↑	L-VLDL-CE % ↓	OR	0.664	0.692	0.815
CEACAM5 ↑	IDL-PL % ↑	L-VLDL-C % ↓	S-HDL-C ↑	OR	0.644	0.686	0.815
CEACAM5 ↑	XL-VLDL-PL % ↑	L-LDL-CE % ↑	S-HDL-L ↑	OR	0.647	0.678	0.815
CEACAM5 ↑	GlycA ↓	IDL-PL % ↑	HDL-P ↑	OR	0.657	0.696	0.815
CEACAM5 ↑	XL-HDL-CE % ↓	L-VLDL-C % ↓	S-HDL-C ↓	OR	0.618	0.667	0.815
CEACAM5 ↑	XS-VLDL-PL % ↓	L-LDL-CE % ↓	L-VLDL-FC % ↓	OR	0.632	0.666	0.815
CEACAM5 ↑	XS-VLDL-PL % ↓	GlycA ↑	S-HDL-P ↑	OR	0.619	0.659	0.815
CEACAM5 ↑	XL-HDL-CE % ↓	IDL-CE % ↑	HDL-P ↓	OR	0.662	0.695	0.815
CEACAM5 ↑	XL-HDL-CE % ↑	L-LDL-TG % ↑	L-VLDL-C % ↓	OR	0.63	0.667	0.815
CEACAM5 ↑	L-LDL-CE % ↓	GlycA ↓	S-HDL-PL ↓	OR	0.621	0.666	0.815
CEACAM5 ↑	L-VLDL-TG % ↑	GlycA ↑	S-HDL-C ↑	OR	0.626	0.658	0.815
CEACAM5 ↑	XL-VLDL-PL % ↑	L-VLDL-FC % ↓	Albumin ↑	OR	0.651	0.675	0.815
CEACAM5 ↑	L-LDL-CE % ↓	GlycA ↓	S-HDL-L ↓	OR	0.622	0.664	0.815
CEACAM5 ↑	L-LDL-CE % ↓	GlycA ↓	S-HDL-P ↓	OR	0.625	0.669	0.815
CEACAM5 ↑	IDL-PL % ↓	L-VLDL-CE % ↑	S-HDL-C ↓	OR	0.646	0.684	0.815
CEACAM5 ↑	XL-VLDL-PL % ↓	L-LDL-CE % ↑	L-VLDL-CE % ↑	OR	0.635	0.671	0.815
CEACAM5 ↑	GlycA ↑	L-VLDL-CE % ↓	S-HDL-C ↑	OR	0.636	0.667	0.815
CEACAM5 ↑	XS-VLDL-PL % ↓	L-LDL-CE % ↓	S-HDL-L ↓	OR	0.623	0.665	0.815
CEACAM5 ↑	XL-VLDL-PL % ↑	S-HDL-PL ↑	S-HDL-CE ↑	OR	0.628	0.671	0.815
CEACAM5 ↑	XS-VLDL-PL % ↓	L-LDL-CE % ↓	L-VLDL-C % ↓	OR	0.643	0.671	0.815
CEACAM5 ↑	XS-VLDL-PL % ↓	L-LDL-CE % ↓	S-HDL-PL ↓	OR	0.62	0.664	0.815
CEACAM5 ↑	L-LDL-CE % ↑	IDL-PL % ↑	L-LDL-TG % ↓	OR	0.634	0.677	0.815
CEACAM5 ↑	XL-VLDL-PL % ↑	L-LDL-CE % ↑	S-HDL-PL ↑	OR	0.647	0.676	0.815
CEACAM5 ↑	XL-HDL-CE % ↓	L-VLDL-C % ↓	S-HDL-P ↓	OR	0.62	0.668	0.815
CEACAM5 ↑	L-LDL-C % ↑	L-VLDL-TG % ↓	S-HDL-PL ↑	OR	0.638	0.669	0.815
CEACAM5 ↑	XS-VLDL-PL % ↓	IDL-CE % ↑	L-LDL-TG % ↑	OR	0.655	0.687	0.815
CEACAM5 ↑	Albumin ↑	IDL-PL % ↑	S-HDL-L ↓	OR	0.636	0.68	0.815
CEACAM5 ↑	Albumin ↑	L-VLDL-C % ↑	S-HDL-CE ↓	OR	0.639	0.679	0.815
CEACAM5 ↑	XS-VLDL-PL % ↓	GlycA ↑	S-HDL-CE ↑	OR	0.617	0.659	0.815
CEACAM5 ↑	IDL-PL % ↓	L-VLDL-CE % ↑	S-HDL-P ↓	OR	0.648	0.684	0.815
CEACAM5 ↑	XL-VLDL-PL % ↑	Albumin ↑	L-LDL-TG % ↓	OR	0.636	0.668	0.815
CEACAM5 ↑	XL-VLDL-PL % ↓	L-LDL-TG % ↓	Total-P ↓	OR	0.63	0.665	0.815
CEACAM5 ↑	L-LDL-CE % ↓	L-VLDL-FC % ↓	GlycA ↓	OR	0.643	0.671	0.815
CEACAM5 ↑	XL-HDL-CE % ↑	L-LDL-TG % ↑	L-VLDL-CE % ↓	OR	0.631	0.668	0.815
CEACAM5 ↑	L-VLDL-TG % ↓	HDL-P ↑	S-HDL-CE ↑	OR	0.627	0.664	0.814
CEACAM5 ↑	L-VLDL-TG % ↓	HDL-P ↑	S-HDL-C ↑	OR	0.62	0.659	0.814
CEACAM5 ↑	L-LDL-CE % ↓	L-VLDL-C % ↓	L-VLDL-CE % ↓	OR	0.617	0.657	0.814
CEACAM5 ↑	Albumin ↓	L-VLDL-C % ↓	L-VLDL-CE % ↓	OR	0.608	0.64	0.814
CEACAM5 ↑	XL-HDL-CE % ↑	L-LDL-CE % ↑	GlycA ↑	OR	0.611	0.648	0.814
CEACAM5 ↑	XL-VLDL-PL % ↑	XL-HDL-CE % ↑	L-VLDL-TG % ↑	OR	0.641	0.67	0.814
CEACAM5 ↑	L-VLDL-TG % ↑	IDL-PL % ↑	S-HDL-P ↑	OR	0.645	0.685	0.814
CEACAM5 ↑	XS-VLDL-PL % ↓	L-VLDL-TG % ↓	S-HDL-CE ↑	OR	0.636	0.668	0.814
CEACAM5 ↑	XS-VLDL-PL % ↓	L-VLDL-TG % ↓	S-HDL-C ↑	OR	0.636	0.668	0.814
CEACAM5 ↑	L-LDL-CE % ↓	IDL-PL % ↓	S-HDL-PL ↓	OR	0.633	0.669	0.814
CEACAM5 ↑	XL-HDL-CE % ↑	IDL-PL % ↑	S-HDL-P ↓	OR	0.62	0.665	0.814
CEACAM5 ↑	L-LDL-CE % ↓	L-VLDL-TG % ↑	L-VLDL-CE % ↓	OR	0.619	0.657	0.814
CEACAM5 ↑	XL-HDL-CE % ↑	L-VLDL-TG % ↑	L-LDL-TG % ↑	OR	0.626	0.664	0.814
CEACAM5 ↑	L-VLDL-TG % ↓	HDL-P ↑	Total-P ↑	OR	0.61	0.653	0.814
CEACAM5 ↑	Albumin ↓	IDL-CE % ↑	L-VLDL-CE % ↓	OR	0.659	0.677	0.814
CEACAM5 ↑	L-VLDL-FC % ↓	L-VLDL-TG % ↓	S-HDL-P ↑	OR	0.654	0.678	0.814
CEACAM5 ↑	L-VLDL-FC % ↓	GlycA ↑	S-HDL-CE ↑	OR	0.623	0.656	0.814
CEACAM5 ↑	XL-VLDL-PL % ↑	L-VLDL-FC % ↓	L-VLDL-C % ↓	OR	0.641	0.67	0.814
CEACAM5 ↑	XL-VLDL-PL % ↑	L-VLDL-FC % ↓	L-VLDL-CE % ↓	OR	0.648	0.676	0.814
CEACAM5 ↑	L-VLDL-TG % ↑	IDL-CE % ↑	L-LDL-TG % ↑	OR	0.668	0.692	0.814
CEACAM5 ↑	L-LDL-CE % ↓	IDL-PL % ↓	S-HDL-P ↓	OR	0.637	0.672	0.814
CEACAM5 ↑	XS-VLDL-PL % ↓	L-LDL-CE % ↓	L-VLDL-TG % ↑	OR	0.631	0.663	0.814
CEACAM5 ↑	L-LDL-CE % ↓	L-VLDL-TG % ↑	L-VLDL-C % ↓	OR	0.612	0.652	0.814
CEACAM5 ↑	L-LDL-CE % ↓	IDL-PL % ↓	S-HDL-L ↓	OR	0.635	0.668	0.814
CEACAM5 ↑	L-VLDL-FC % ↓	L-VLDL-TG % ↓	Total-P ↑	OR	0.646	0.673	0.814
CEACAM5 ↑	L-VLDL-FC % ↓	GlycA ↑	S-HDL-P ↑	OR	0.623	0.656	0.814
CEACAM5 ↑	L-VLDL-TG % ↓	L-VLDL-C % ↓	HDL-P ↑	OR	0.653	0.678	0.814
CEACAM5 ↑	L-VLDL-TG % ↓	L-VLDL-CE % ↓	HDL-P ↑	OR	0.656	0.682	0.814
CEACAM5 ↑	L-VLDL-FC % ↓	L-VLDL-TG % ↓	Albumin ↑	OR	0.659	0.68	0.814
CEACAM5 ↑	L-VLDL-TG % ↓	GlycA ↓	S-HDL-CE ↑	OR	0.658	0.682	0.814
CEACAM5 ↑	XL-HDL-CE % ↑	L-VLDL-TG % ↓	L-VLDL-CE % ↓	OR	0.658	0.683	0.814
CEACAM5 ↑	L-VLDL-TG % ↓	GlycA ↓	S-HDL-C ↑	OR	0.655	0.679	0.814
CEACAM5 ↑	L-VLDL-FC % ↓	L-VLDL-TG % ↓	IDL-CE % ↑	OR	0.676	0.692	0.814
CEACAM5 ↑	XS-VLDL-PL % ↓	L-LDL-CE % ↓	IDL-CE % ↑	OR	0.635	0.669	0.814
CEACAM5 ↑	L-LDL-CE % ↓	IDL-PL % ↓	L-LDL-TG % ↓	OR	0.631	0.666	0.814
CEACAM5 ↑	GlycA ↓	L-VLDL-CE % ↑	S-HDL-P ↓	OR	0.636	0.675	0.814
CEACAM5 ↑	L-LDL-CE % ↓	IDL-CE % ↑	L-VLDL-C % ↓	OR	0.661	0.684	0.814
CEACAM5 ↑	L-VLDL-TG % ↓	L-LDL-TG % ↓	L-VLDL-CE % ↓	OR	0.667	0.684	0.814
CEACAM5 ↑	GlycA ↓	L-VLDL-CE % ↑	S-HDL-C ↓	OR	0.635	0.673	0.814
CEACAM5 ↑	XL-HDL-CE % ↑	GlycA ↑	S-HDL-P ↑	OR	0.601	0.648	0.814
CEACAM5 ↑	L-VLDL-TG % ↓	Albumin ↑	IDL-CE % ↑	OR	0.659	0.683	0.814
CEACAM5 ↑	GlycA ↑	L-VLDL-CE % ↓	S-HDL-CE ↑	OR	0.638	0.669	0.814
CEACAM5 ↑	XL-HDL-CE % ↓	L-VLDL-CE % ↓	S-HDL-CE ↓	OR	0.62	0.668	0.814
CEACAM5 ↑	GlycA ↑	L-VLDL-CE % ↓	S-HDL-P ↑	OR	0.636	0.667	0.814
CEACAM5 ↑	XL-HDL-CE % ↓	L-VLDL-TG % ↑	S-HDL-P ↓	OR	0.619	0.665	0.814
CEACAM5 ↑	IDL-PL % ↑	L-VLDL-C % ↓	S-HDL-P ↑	OR	0.645	0.686	0.814
CEACAM5 ↑	XL-VLDL-PL % ↑	IDL-CE % ↑	L-LDL-TG % ↓	OR	0.64	0.676	0.814
CEACAM5 ↑	XL-HDL-CE % ↑	L-VLDL-TG % ↓	S-HDL-CE ↑	OR	0.628	0.665	0.814
CEACAM5 ↑	XL-HDL-CE % ↑	L-VLDL-TG % ↓	S-HDL-C ↑	OR	0.621	0.66	0.814
CEACAM5 ↑	XL-HDL-CE % ↓	L-VLDL-C % ↓	S-HDL-CE ↓	OR	0.619	0.667	0.814
CEACAM5 ↓	XL-HDL-CE % ↓	L-LDL-CE % ↓	L-VLDL-C % ↑	OR	0.62	0.665	0.814
CEACAM5 ↑	L-LDL-CE % ↑	L-VLDL-FC % ↓	GlycA ↑	OR	0.615	0.646	0.814
CEACAM5 ↑	XL-HDL-CE % ↑	GlycA ↑	S-HDL-CE ↑	OR	0.603	0.649	0.814
CEACAM5 ↑	XL-HDL-CE % ↑	L-VLDL-FC % ↓	L-LDL-TG % ↑	OR	0.627	0.665	0.814
CEACAM5 ↑	L-VLDL-TG % ↓	L-LDL-TG % ↓	S-HDL-C ↑	OR	0.639	0.666	0.814
CEACAM5 ↑	L-VLDL-TG % ↓	L-LDL-TG % ↓	S-HDL-PL ↑	OR	0.649	0.674	0.814
CEACAM5 ↑	GlycA ↑	L-VLDL-C % ↓	S-HDL-CE ↑	OR	0.631	0.66	0.814
CEACAM5 ↑	L-VLDL-TG % ↓	GlycA ↓	Total-P ↑	OR	0.652	0.679	0.814
CEACAM5 ↑	L-VLDL-TG % ↓	L-LDL-TG % ↓	S-HDL-L ↑	OR	0.649	0.676	0.814
CEACAM5 ↑	L-VLDL-TG % ↓	L-LDL-TG % ↓	S-HDL-P ↑	OR	0.641	0.669	0.814
CEACAM5 ↑	L-VLDL-TG % ↓	GlycA ↓	Albumin ↑	OR	0.654	0.681	0.814
CEACAM5 ↑	XL-VLDL-PL % ↑	L-VLDL-TG % ↑	L-LDL-TG % ↓	OR	0.635	0.665	0.814
CEACAM5 ↑	L-VLDL-TG % ↓	L-LDL-TG % ↓	Total-P ↑	OR	0.638	0.664	0.814
CEACAM5 ↑	XS-VLDL-PL % ↓	L-VLDL-TG % ↓	S-HDL-P ↑	OR	0.636	0.668	0.814
CEACAM5 ↑	L-VLDL-FC % ↓	L-VLDL-TG % ↑	IDL-CE % ↓	OR	0.602	0.645	0.814
CEACAM5 ↑	L-LDL-CE % ↑	L-VLDL-TG % ↑	GlycA ↑	OR	0.615	0.646	0.814
CEACAM5 ↑	GlycA ↑	L-VLDL-C % ↓	S-HDL-P ↑	OR	0.629	0.659	0.814
CEACAM5 ↑	XS-VLDL-PL % ↓	L-VLDL-TG % ↓	S-HDL-L ↑	OR	0.644	0.675	0.814
CEACAM5 ↑	L-VLDL-TG % ↓	L-LDL-TG % ↓	S-HDL-CE ↑	OR	0.642	0.669	0.814
CEACAM5 ↑	XS-VLDL-PL % ↓	L-VLDL-TG % ↓	Albumin ↑	OR	0.641	0.672	0.814
CEACAM5 ↑	L-VLDL-TG % ↓	GlycA ↓	S-HDL-PL ↑	OR	0.663	0.689	0.814
CEACAM5 ↑	XS-VLDL-PL % ↓	L-VLDL-TG % ↓	Total-P ↑	OR	0.633	0.665	0.814
CEACAM5 ↑	L-VLDL-FC % ↓	Albumin ↓	IDL-CE % ↑	OR	0.651	0.672	0.814
CEACAM5 ↑	L-VLDL-TG % ↓	GlycA ↓	S-HDL-L ↑	OR	0.664	0.69	0.814
CEACAM5 ↑	L-VLDL-TG % ↓	GlycA ↓	S-HDL-P ↑	OR	0.656	0.681	0.814
CEACAM5 ↑	L-VLDL-FC % ↓	L-VLDL-TG % ↑	Albumin ↓	OR	0.599	0.632	0.814
CEACAM5 ↑	XL-HDL-CE % ↑	IDL-PL % ↑	HDL-P ↑	OR	0.626	0.674	0.814
CEACAM5 ↑	XL-VLDL-PL % ↑	XL-HDL-CE % ↑	IDL-CE % ↑	OR	0.646	0.679	0.814
CEACAM5 ↑	XL-HDL-CE % ↑	IDL-PL % ↑	S-HDL-P ↑	OR	0.622	0.672	0.814
CEACAM5 ↑	XL-VLDL-PL % ↑	XL-HDL-CE % ↑	S-HDL-L ↑	OR	0.634	0.675	0.814
CEACAM5 ↑	XL-VLDL-PL % ↑	XL-HDL-CE % ↑	L-LDL-TG % ↓	OR	0.624	0.665	0.814
CEACAM5 ↑	XL-VLDL-PL % ↑	XL-HDL-CE % ↑	S-HDL-PL ↑	OR	0.634	0.675	0.814
CEACAM5 ↑	XL-VLDL-PL % ↑	L-VLDL-TG % ↑	IDL-CE % ↑	OR	0.672	0.686	0.814
CEACAM5 ↑	L-VLDL-TG % ↑	IDL-PL % ↑	S-HDL-C ↑	OR	0.645	0.685	0.814
CEACAM5 ↑	L-VLDL-TG % ↑	Albumin ↓	L-VLDL-CE % ↓	OR	0.611	0.641	0.814
CEACAM5 ↑	XL-VLDL-PL % ↑	XL-HDL-CE % ↑	L-VLDL-FC % ↓	OR	0.639	0.67	0.814
CEACAM5 ↑	XL-HDL-CE % ↑	L-VLDL-TG % ↓	S-HDL-PL ↑	OR	0.635	0.67	0.814
CEACAM5 ↑	L-VLDL-FC % ↓	IDL-PL % ↑	S-HDL-C ↑	OR	0.646	0.683	0.814
CEACAM5 ↑	L-VLDL-FC % ↓	IDL-PL % ↑	S-HDL-P ↑	OR	0.645	0.683	0.814
CEACAM5 ↑	XL-VLDL-PL % ↓	HDL-P ↓	S-HDL-CE ↓	OR	0.607	0.655	0.814
CEACAM5 ↑	XL-VLDL-PL % ↑	L-VLDL-TG % ↑	L-VLDL-C % ↓	OR	0.635	0.666	0.814
CEACAM5 ↑	GlycA ↓	IDL-PL % ↑	S-HDL-P ↑	OR	0.659	0.696	0.814
CEACAM5 ↑	L-VLDL-TG % ↓	IDL-CE % ↑	S-HDL-C ↑	OR	0.653	0.678	0.814
CEACAM5 ↑	L-VLDL-FC % ↓	L-LDL-TG % ↑	L-VLDL-C % ↓	OR	0.615	0.655	0.814
CEACAM5 ↑	XL-VLDL-PL % ↓	Total-P ↓	S-HDL-CE ↓	OR	0.601	0.651	0.814
CEACAM5 ↑	L-LDL-CE % ↑	GlycA ↑	L-VLDL-C % ↓	OR	0.621	0.648	0.814
CEACAM5 ↑	L-LDL-CE % ↑	GlycA ↑	L-VLDL-CE % ↓	OR	0.627	0.658	0.814
CEACAM5 ↑	Albumin ↓	IDL-CE % ↑	L-VLDL-C % ↓	OR	0.653	0.673	0.814
CEACAM5 ↑	XS-VLDL-PL % ↓	IDL-PL % ↑	S-HDL-L ↓	OR	0.631	0.68	0.814
CEACAM5 ↑	L-LDL-CE % ↓	L-VLDL-FC % ↓	S-HDL-L ↓	OR	0.619	0.66	0.814
CEACAM5 ↑	XS-VLDL-PL % ↓	IDL-PL % ↑	S-HDL-C ↓	OR	0.632	0.679	0.814
CEACAM5 ↑	L-VLDL-FC % ↓	Albumin ↓	L-VLDL-C % ↓	OR	0.608	0.638	0.814
CEACAM5 ↑	L-LDL-C % ↑	L-VLDL-TG % ↓	L-VLDL-CE % ↓	OR	0.655	0.679	0.814
CEACAM5 ↑	L-VLDL-FC % ↓	Albumin ↓	L-VLDL-CE % ↓	OR	0.615	0.644	0.814
CEACAM5 ↑	L-VLDL-FC % ↓	L-VLDL-TG % ↑	L-LDL-TG % ↑	OR	0.611	0.652	0.814
CEACAM5 ↑	L-LDL-C % ↑	IDL-PL % ↑	L-VLDL-CE % ↓	OR	0.645	0.683	0.814
CEACAM5 ↑	L-VLDL-TG % ↑	Albumin ↓	L-VLDL-C % ↓	OR	0.605	0.635	0.814
CEACAM5 ↑	XL-HDL-CE % ↓	L-VLDL-TG % ↑	S-HDL-C ↓	OR	0.617	0.663	0.814
CEACAM5 ↑	L-VLDL-TG % ↓	IDL-CE % ↑	S-HDL-P ↑	OR	0.654	0.679	0.814
CEACAM5 ↑	L-VLDL-TG % ↓	IDL-CE % ↑	S-HDL-L ↑	OR	0.665	0.687	0.814
CEACAM5 ↑	XS-VLDL-PL % ↓	IDL-PL % ↑	S-HDL-CE ↓	OR	0.631	0.678	0.814
CEACAM5 ↑	L-VLDL-TG % ↓	IDL-CE % ↑	S-HDL-PL ↑	OR	0.666	0.689	0.814
CEACAM5 ↑	IDL-PL % ↓	L-VLDL-C % ↑	S-HDL-PL ↓	OR	0.649	0.684	0.814
CEACAM5 ↑	L-VLDL-FC % ↓	L-VLDL-TG % ↓	HDL-P ↑	OR	0.646	0.673	0.814
CEACAM5 ↑	XL-VLDL-PL % ↑	L-LDL-CE % ↑	L-LDL-TG % ↓	OR	0.631	0.667	0.814
CEACAM5 ↑	L-LDL-CE % ↑	IDL-PL % ↑	S-HDL-C ↓	OR	0.616	0.664	0.814
CEACAM5 ↑	L-VLDL-TG % ↓	IDL-CE % ↑	S-HDL-CE ↑	OR	0.655	0.68	0.814
CEACAM5 ↑	L-LDL-C % ↑	L-VLDL-TG % ↓	S-HDL-CE ↑	OR	0.634	0.665	0.814
CEACAM5 ↑	XL-HDL-CE % ↑	L-VLDL-TG % ↑	Albumin ↓	OR	0.615	0.639	0.814
CEACAM5 ↑	L-LDL-C % ↑	XL-VLDL-PL % ↓	S-HDL-C ↓	OR	0.625	0.662	0.814
CEACAM5 ↑	L-LDL-C % ↑	IDL-PL % ↑	L-VLDL-C % ↓	OR	0.636	0.677	0.814
CEACAM5 ↑	L-LDL-TG % ↓	L-VLDL-C % ↑	S-HDL-CE ↓	OR	0.624	0.667	0.814
CEACAM5 ↑	XL-VLDL-PL % ↑	L-LDL-TG % ↓	L-VLDL-C % ↓	OR	0.647	0.669	0.814
CEACAM5 ↑	L-LDL-C % ↑	IDL-PL % ↑	IDL-CE % ↑	OR	0.653	0.691	0.814
CEACAM5 ↑	XL-VLDL-PL % ↑	L-VLDL-FC % ↓	L-LDL-TG % ↓	OR	0.638	0.665	0.814
CEACAM5 ↑	XL-HDL-CE % ↓	GlycA ↓	S-HDL-CE ↓	OR	0.638	0.679	0.814
CEACAM5 ↑	L-VLDL-TG % ↑	L-LDL-TG % ↑	L-VLDL-C % ↓	OR	0.611	0.653	0.814
CEACAM5 ↑	L-LDL-C % ↑	L-VLDL-TG % ↓	S-HDL-L ↑	OR	0.641	0.67	0.814
CEACAM5 ↑	L-LDL-C % ↑	L-VLDL-TG % ↓	Total-P ↑	OR	0.624	0.659	0.814
CEACAM5 ↑	L-LDL-C % ↑	L-VLDL-TG % ↓	Albumin ↑	OR	0.643	0.667	0.814
CEACAM5 ↑	L-LDL-C % ↑	L-VLDL-TG % ↓	S-HDL-P ↑	OR	0.631	0.663	0.814
CEACAM5 ↑	XL-HDL-CE % ↓	IDL-CE % ↑	S-HDL-PL ↓	OR	0.672	0.704	0.814
CEACAM5 ↑	GlycA ↑	Albumin ↑	IDL-CE % ↑	OR	0.65	0.68	0.814
CEACAM5 ↑	L-LDL-C % ↑	L-VLDL-TG % ↓	S-HDL-C ↑	OR	0.631	0.663	0.814
CEACAM5 ↑	L-VLDL-TG % ↓	GlycA ↓	L-VLDL-CE % ↓	OR	0.68	0.694	0.814
CEACAM5 ↑	XL-HDL-CE % ↑	GlycA ↓	L-LDL-TG % ↑	OR	0.645	0.676	0.814
CEACAM5 ↑	XS-VLDL-PL % ↓	L-VLDL-FC % ↓	L-LDL-TG % ↑	OR	0.641	0.675	0.814
CEACAM5 ↑	Albumin ↑	IDL-PL % ↑	HDL-P ↓	OR	0.632	0.676	0.814
CEACAM5 ↑	XS-VLDL-PL % ↓	L-VLDL-TG % ↑	L-LDL-TG % ↑	OR	0.639	0.674	0.814
CEACAM5 ↑	XL-HDL-CE % ↑	L-VLDL-TG % ↓	Albumin ↑	OR	0.637	0.67	0.814
CEACAM5 ↑	XL-VLDL-PL % ↑	L-VLDL-TG % ↑	L-VLDL-CE % ↓	OR	0.643	0.673	0.814
CEACAM5 ↑	XL-VLDL-PL % ↑	XL-HDL-CE % ↑	L-VLDL-C % ↓	OR	0.652	0.672	0.814
CEACAM5 ↑	L-VLDL-TG % ↓	IDL-CE % ↑	L-VLDL-C % ↓	OR	0.682	0.697	0.814
CEACAM5 ↑	XL-VLDL-PL % ↑	XL-HDL-CE % ↑	L-VLDL-CE % ↓	OR	0.658	0.678	0.814
CEACAM5 ↑	GlycA ↓	L-LDL-TG % ↑	L-VLDL-C % ↓	OR	0.648	0.679	0.814
CEACAM5 ↑	L-VLDL-FC % ↓	GlycA ↓	L-LDL-TG % ↑	OR	0.647	0.676	0.814
CEACAM5 ↑	XL-VLDL-PL % ↑	L-VLDL-FC % ↓	IDL-CE % ↑	OR	0.673	0.687	0.814
CEACAM5 ↑	L-VLDL-TG % ↓	IDL-CE % ↑	L-VLDL-CE % ↓	OR	0.686	0.7	0.814
CEACAM5 ↑	XL-VLDL-PL % ↑	S-HDL-PL ↑	S-HDL-L ↑	OR	0.626	0.671	0.814
CEACAM5 ↑	XL-VLDL-PL % ↓	L-LDL-TG % ↓	S-HDL-C ↓	OR	0.638	0.671	0.814
CEACAM5 ↑	L-VLDL-TG % ↑	GlycA ↓	L-LDL-TG % ↑	OR	0.642	0.675	0.814
CEACAM5 ↑	XS-VLDL-PL % ↓	L-VLDL-FC % ↓	L-VLDL-TG % ↓	OR	0.651	0.676	0.814
CEACAM5 ↑	XL-HDL-CE % ↑	L-VLDL-C % ↑	S-HDL-CE ↓	OR	0.625	0.667	0.814
CEACAM5 ↑	XL-VLDL-PL % ↑	L-LDL-TG % ↓	S-HDL-PL ↑	OR	0.646	0.678	0.814
CEACAM5 ↑	XL-VLDL-PL % ↑	L-LDL-TG % ↓	S-HDL-L ↑	OR	0.648	0.682	0.814
CEACAM5 ↑	L-LDL-CE % ↓	L-VLDL-FC % ↓	L-LDL-TG % ↓	OR	0.629	0.664	0.814
CEACAM5 ↑	XL-HDL-CE % ↓	Albumin ↑	S-HDL-CE ↓	OR	0.639	0.675	0.814
CEACAM5 ↑	XL-HDL-CE % ↑	L-VLDL-TG % ↓	S-HDL-L ↑	OR	0.631	0.668	0.814
CEACAM5 ↑	XL-HDL-CE % ↑	L-VLDL-TG % ↓	S-HDL-P ↑	OR	0.621	0.66	0.814
CEACAM5 ↑	Albumin ↑	IDL-PL % ↑	S-HDL-L ↑	OR	0.65	0.691	0.814
CEACAM5 ↑	XL-HDL-CE % ↓	L-VLDL-FC % ↓	S-HDL-PL ↓	OR	0.629	0.672	0.814
CEACAM5 ↑	GlycA ↓	IDL-CE % ↑	L-LDL-TG % ↑	OR	0.676	0.698	0.814
CEACAM5 ↑	L-VLDL-TG % ↓	Albumin ↑	HDL-P ↑	OR	0.633	0.668	0.814
CEACAM5 ↑	XL-VLDL-PL % ↑	XL-HDL-CE % ↑	L-LDL-CE % ↑	OR	0.636	0.667	0.814
CEACAM5 ↑	L-LDL-CE % ↓	L-VLDL-FC % ↓	L-VLDL-CE % ↓	OR	0.624	0.66	0.814
CEACAM5 ↑	L-LDL-CE % ↓	L-VLDL-FC % ↓	L-VLDL-C % ↓	OR	0.618	0.655	0.814
CEACAM5 ↑	GlycA ↓	IDL-PL % ↑	S-HDL-C ↓	OR	0.63	0.675	0.814
CEACAM5 ↑	XL-HDL-CE % ↑	Albumin ↓	IDL-CE % ↑	OR	0.634	0.663	0.814
CEACAM5 ↑	L-VLDL-TG % ↓	HDL-P ↑	S-HDL-P ↑	OR	0.621	0.66	0.814
CEACAM5 ↑	L-VLDL-TG % ↓	Albumin ↑	L-LDL-TG % ↓	OR	0.642	0.668	0.814
CEACAM5 ↑	GlycA ↓	IDL-PL % ↑	S-HDL-P ↓	OR	0.63	0.676	0.814
CEACAM5 ↑	L-VLDL-TG % ↑	GlycA ↑	S-HDL-P ↑	OR	0.625	0.658	0.814
CEACAM5 ↑	L-LDL-CE % ↓	L-VLDL-FC % ↓	S-HDL-PL ↓	OR	0.622	0.662	0.814
CEACAM5 ↑	L-VLDL-TG % ↓	IDL-CE % ↑	Total-P ↑	OR	0.649	0.674	0.814
CEACAM5 ↑	L-VLDL-TG % ↓	Albumin ↑	S-HDL-CE ↑	OR	0.639	0.674	0.814
CEACAM5 ↑	L-VLDL-TG % ↓	Albumin ↑	S-HDL-C ↑	OR	0.637	0.671	0.814
CEACAM5 ↑	XS-VLDL-PL % ↓	GlycA ↓	L-LDL-TG % ↑	OR	0.648	0.681	0.814
CEACAM5 ↑	XL-HDL-CE % ↑	L-VLDL-TG % ↓	Total-P ↑	OR	0.619	0.659	0.814
CEACAM5 ↑	IDL-CE % ↑	L-VLDL-C % ↑	S-HDL-CE ↓	OR	0.661	0.693	0.814
CEACAM5 ↑	IDL-PL % ↑	L-VLDL-CE % ↓	S-HDL-P ↓	OR	0.632	0.674	0.814
CEACAM5 ↑	IDL-PL % ↑	L-VLDL-CE % ↓	S-HDL-C ↓	OR	0.631	0.674	0.814
CEACAM5 ↑	L-LDL-CE % ↓	IDL-CE % ↑	L-VLDL-CE % ↓	OR	0.668	0.688	0.814
CEACAM5 ↑	L-VLDL-TG % ↑	GlycA ↑	S-HDL-CE ↑	OR	0.625	0.658	0.814
CEACAM5 ↑	XL-VLDL-PL % ↑	L-VLDL-FC % ↓	L-VLDL-TG % ↑	OR	0.632	0.665	0.814
CEACAM5 ↑	L-VLDL-FC % ↓	IDL-CE % ↑	L-LDL-TG % ↑	OR	0.667	0.694	0.814
CEACAM5 ↑	L-VLDL-FC % ↑	Albumin ↑	IDL-PL % ↓	OR	0.65	0.681	0.813
CEACAM5 ↑	GlycA ↓	L-VLDL-C % ↑	S-HDL-PL ↓	OR	0.634	0.673	0.813
CEACAM5 ↑	L-VLDL-TG % ↑	Albumin ↓	IDL-CE % ↑	OR	0.654	0.67	0.813
CEACAM5 ↑	L-LDL-CE % ↓	L-VLDL-TG % ↑	S-HDL-L ↓	OR	0.616	0.657	0.813
CEACAM5 ↑	L-VLDL-TG % ↓	GlycA ↓	HDL-P ↑	OR	0.652	0.679	0.813
CEACAM5 ↑	L-LDL-C % ↓	L-VLDL-FC % ↑	S-HDL-L ↓	AND	0.61	0.651	0.813
CEACAM5 ↑	L-LDL-C % ↓	L-VLDL-FC % ↑	S-HDL-PL ↓	AND	0.614	0.652	0.813
CEACAM5 ↑	IDL-PL % ↑	L-VLDL-CE % ↓	S-HDL-PL ↑	OR	0.65	0.687	0.813
CEACAM5 ↑	IDL-PL % ↑	L-VLDL-CE % ↓	S-HDL-CE ↓	OR	0.632	0.673	0.813
CEACAM5 ↑	XL-HDL-CE % ↑	IDL-PL % ↑	S-HDL-C ↓	OR	0.619	0.665	0.813
CEACAM5 ↑	XL-HDL-CE % ↓	GlycA ↑	L-VLDL-C % ↑	AND	0.603	0.654	0.813
CEACAM5 ↑	XS-VLDL-PL % ↓	L-VLDL-TG % ↓	GlycA ↓	OR	0.649	0.677	0.813
CEACAM5 ↑	L-LDL-C % ↑	L-VLDL-FC % ↓	L-VLDL-TG % ↓	OR	0.634	0.663	0.813
CEACAM5 ↑	XS-VLDL-PL % ↓	IDL-PL % ↑	S-HDL-PL ↑	OR	0.651	0.693	0.813
CEACAM5 ↑	L-VLDL-TG % ↓	IDL-CE % ↑	L-LDL-TG % ↓	OR	0.643	0.671	0.813
CEACAM5 ↑	GlycA ↑	IDL-CE % ↑	L-LDL-TG % ↓	OR	0.633	0.668	0.813
CEACAM5 ↑	L-LDL-CE % ↓	L-VLDL-TG % ↑	S-HDL-PL ↓	OR	0.618	0.659	0.813
CEACAM5 ↑	L-LDL-CE % ↓	L-VLDL-TG % ↑	S-HDL-P ↓	OR	0.619	0.662	0.813
CEACAM5 ↑	L-LDL-C % ↓	XL-HDL-CE % ↓	GlycA ↑	AND	0.629	0.676	0.813
CEACAM5 ↑	XL-HDL-CE % ↑	L-VLDL-TG % ↓	L-VLDL-C % ↓	OR	0.653	0.679	0.813
CEACAM5 ↑	XS-VLDL-PL % ↓	GlycA ↑	Albumin ↑	OR	0.627	0.666	0.813
CEACAM5 ↑	XL-HDL-CE % ↑	L-VLDL-TG % ↓	L-LDL-TG % ↓	OR	0.625	0.656	0.813
CEACAM5 ↑	L-VLDL-TG % ↓	GlycA ↓	L-VLDL-C % ↓	OR	0.669	0.688	0.813
CEACAM5 ↑	XS-VLDL-PL % ↓	L-VLDL-TG % ↓	HDL-P ↑	OR	0.634	0.666	0.813
CEACAM5 ↑	L-LDL-C % ↑	XL-HDL-CE % ↑	GlycA ↑	OR	0.605	0.65	0.813
CEACAM5 ↑	XL-HDL-CE % ↓	GlycA ↑	S-HDL-PL ↓	AND	0.624	0.67	0.813
CEACAM5 ↑	GlycA ↓	L-VLDL-C % ↑	S-HDL-L ↓	OR	0.636	0.673	0.813
CEACAM5 ↑	L-LDL-CE % ↑	L-VLDL-CE % ↑	S-HDL-CE ↓	OR	0.622	0.668	0.813
CEACAM5 ↑	L-VLDL-FC % ↓	L-VLDL-TG % ↓	GlycA ↓	OR	0.665	0.684	0.813
CEACAM5 ↑	L-VLDL-TG % ↓	L-LDL-TG % ↓	HDL-P ↑	OR	0.639	0.666	0.813
CEACAM5 ↑	L-VLDL-TG % ↓	L-LDL-TG % ↓	L-VLDL-C % ↓	OR	0.656	0.678	0.813
CEACAM5 ↑	XL-VLDL-PL % ↓	HDL-P ↓	S-HDL-C ↑	OR	0.641	0.678	0.813
CEACAM5 ↑	L-VLDL-FC % ↓	L-VLDL-TG % ↓	L-LDL-TG % ↓	OR	0.646	0.67	0.813
CEACAM5 ↑	XS-VLDL-PL % ↓	L-VLDL-CE % ↑	S-HDL-C ↓	OR	0.637	0.678	0.813
CEACAM5 ↑	XS-VLDL-PL % ↓	IDL-PL % ↑	S-HDL-L ↑	OR	0.651	0.692	0.813
CEACAM5 ↑	XL-HDL-CE % ↑	L-VLDL-TG % ↓	HDL-P ↑	OR	0.619	0.66	0.813
CEACAM5 ↑	L-LDL-C % ↑	GlycA ↑	Albumin ↑	OR	0.636	0.67	0.813
CEACAM5 ↑	IDL-PL % ↑	L-VLDL-C % ↓	S-HDL-P ↓	OR	0.623	0.667	0.813
CEACAM5 ↑	L-LDL-C % ↑	L-VLDL-TG % ↓	L-VLDL-C % ↓	OR	0.644	0.672	0.813
CEACAM5 ↑	L-VLDL-TG % ↓	GlycA ↓	L-LDL-TG % ↓	OR	0.647	0.674	0.813
CEACAM5 ↑	L-LDL-C % ↑	L-VLDL-TG % ↓	IDL-CE % ↑	OR	0.639	0.669	0.813
CEACAM5 ↑	L-LDL-CE % ↑	IDL-PL % ↑	S-HDL-L ↓	OR	0.618	0.666	0.813
CEACAM5 ↑	L-LDL-CE % ↑	IDL-PL % ↑	S-HDL-CE ↓	OR	0.618	0.665	0.813
CEACAM5 ↑	L-LDL-C % ↑	L-VLDL-TG % ↑	GlycA ↑	OR	0.617	0.654	0.813
CEACAM5 ↑	L-LDL-C % ↑	XL-HDL-CE % ↑	IDL-PL % ↑	OR	0.621	0.669	0.813
CEACAM5 ↑	L-LDL-C % ↑	L-VLDL-TG % ↑	IDL-PL % ↑	OR	0.633	0.676	0.813
CEACAM5 ↑	XL-HDL-CE % ↑	L-VLDL-FC % ↓	L-VLDL-TG % ↓	OR	0.646	0.672	0.813
CEACAM5 ↑	XS-VLDL-PL % ↓	XL-HDL-CE % ↑	L-VLDL-TG % ↓	OR	0.628	0.663	0.813
CEACAM5 ↑	L-LDL-C % ↑	XS-VLDL-PL % ↓	L-VLDL-TG % ↓	OR	0.626	0.662	0.813
CEACAM5 ↑	XS-VLDL-PL % ↓	L-VLDL-TG % ↓	IDL-CE % ↑	OR	0.643	0.672	0.813
CEACAM5 ↑	XL-HDL-CE % ↑	L-VLDL-TG % ↓	GlycA ↓	OR	0.638	0.668	0.813
CEACAM5 ↑	L-LDL-C % ↑	XL-HDL-CE % ↑	L-VLDL-TG % ↓	OR	0.615	0.654	0.813
CEACAM5 ↑	XL-HDL-CE % ↓	L-VLDL-TG % ↓	GlycA ↑	AND	0.609	0.657	0.813
CEACAM5 ↑	L-VLDL-TG % ↓	IDL-CE % ↑	HDL-P ↑	OR	0.649	0.675	0.813
CEACAM5 ↑	L-LDL-C % ↑	L-VLDL-TG % ↓	HDL-P ↑	OR	0.625	0.659	0.813
CEACAM5 ↑	L-VLDL-TG % ↓	GlycA ↓	IDL-CE % ↑	OR	0.669	0.688	0.813
CEACAM5 ↑	L-LDL-C % ↑	L-VLDL-TG % ↓	GlycA ↓	OR	0.649	0.676	0.813
CEACAM5 ↑	IDL-PL % ↑	L-VLDL-C % ↓	S-HDL-C ↓	OR	0.623	0.668	0.813
CEACAM5 ↑	IDL-PL % ↑	L-VLDL-C % ↓	S-HDL-CE ↓	OR	0.623	0.666	0.813
CEACAM5 ↑	GlycA ↓	IDL-PL % ↑	S-HDL-L ↑	OR	0.665	0.7	0.813
CEACAM5 ↑	L-VLDL-FC % ↑	IDL-PL % ↓	Total-P ↑	OR	0.633	0.669	0.813
CEACAM5 ↑	GlycA ↓	IDL-PL % ↑	S-HDL-CE ↓	OR	0.63	0.675	0.813
CEACAM5 ↑	Albumin ↑	IDL-PL % ↑	IDL-CE % ↑	OR	0.674	0.706	0.813
CEACAM5 ↑	Albumin ↑	IDL-PL % ↑	S-HDL-PL ↑	OR	0.648	0.689	0.813
CEACAM5 ↑	L-VLDL-TG % ↑	IDL-PL % ↑	HDL-P ↑	OR	0.642	0.686	0.813
CEACAM5 ↑	L-LDL-CE % ↓	L-VLDL-FC % ↓	IDL-PL % ↓	OR	0.643	0.671	0.813
CEACAM5 ↑	XS-VLDL-PL % ↓	GlycA ↑	L-LDL-TG % ↓	OR	0.617	0.659	0.813
CEACAM5 ↑	L-VLDL-FC % ↑	IDL-PL % ↓	HDL-P ↑	OR	0.633	0.669	0.813
CEACAM5 ↑	GlycA ↓	IDL-PL % ↑	S-HDL-PL ↑	OR	0.663	0.699	0.813
CEACAM5 ↑	L-VLDL-FC % ↑	IDL-PL % ↓	S-HDL-P ↑	OR	0.635	0.671	0.813
CEACAM5 ↑	L-VLDL-FC % ↑	IDL-PL % ↓	S-HDL-PL ↑	OR	0.646	0.679	0.813
CEACAM5 ↑	L-VLDL-FC % ↑	IDL-PL % ↓	S-HDL-C ↑	OR	0.634	0.671	0.813
CEACAM5 ↑	XS-VLDL-PL % ↓	L-VLDL-CE % ↑	S-HDL-P ↓	OR	0.639	0.68	0.813
CEACAM5 ↑	L-VLDL-FC % ↑	IDL-PL % ↓	L-VLDL-C % ↓	OR	0.658	0.687	0.813
CEACAM5 ↑	L-VLDL-FC % ↑	IDL-PL % ↓	L-VLDL-CE % ↓	OR	0.669	0.695	0.813
CEACAM5 ↑	L-LDL-CE % ↓	L-VLDL-TG % ↑	GlycA ↓	OR	0.637	0.668	0.813
CEACAM5 ↑	GlycA ↓	IDL-PL % ↑	S-HDL-L ↓	OR	0.633	0.678	0.813
CEACAM5 ↑	XS-VLDL-PL % ↓	IDL-PL % ↑	HDL-P ↓	OR	0.624	0.674	0.813
CEACAM5 ↑	XS-VLDL-PL % ↓	IDL-PL % ↑	Total-P ↓	OR	0.623	0.673	0.813
CEACAM5 ↑	L-LDL-C % ↑	GlycA ↑	L-VLDL-CE % ↓	OR	0.638	0.668	0.813
CEACAM5 ↑	L-VLDL-FC % ↓	IDL-PL % ↑	HDL-P ↑	OR	0.641	0.682	0.813
CEACAM5 ↑	XL-HDL-CE % ↓	IDL-CE % ↑	S-HDL-P ↓	OR	0.669	0.7	0.813
CEACAM5 ↑	XL-HDL-CE % ↓	IDL-CE % ↑	S-HDL-C ↓	OR	0.667	0.699	0.813
CEACAM5 ↑	L-LDL-C % ↑	GlycA ↑	L-VLDL-C % ↓	OR	0.624	0.656	0.813
CEACAM5 ↑	Albumin ↑	IDL-PL % ↑	L-VLDL-CE % ↓	OR	0.651	0.69	0.813
CEACAM5 ↑	Albumin ↑	IDL-PL % ↑	S-HDL-PL ↓	OR	0.637	0.681	0.813
CEACAM5 ↑	GlycA ↓	Albumin ↑	IDL-PL % ↑	OR	0.654	0.692	0.813
CEACAM5 ↑	L-LDL-CE % ↓	GlycA ↓	IDL-PL % ↓	OR	0.647	0.673	0.813
CEACAM5 ↑	XL-HDL-CE % ↓	L-VLDL-FC % ↓	S-HDL-C ↓	OR	0.623	0.666	0.813
CEACAM5 ↑	XL-HDL-CE % ↓	L-VLDL-FC % ↓	S-HDL-P ↓	OR	0.624	0.667	0.813
CEACAM5 ↑	XS-VLDL-PL % ↓	L-VLDL-TG % ↓	L-LDL-TG % ↓	OR	0.632	0.665	0.813
CEACAM5 ↑	GlycA ↑	Albumin ↑	L-LDL-TG % ↓	OR	0.633	0.669	0.813
CEACAM5 ↑	L-VLDL-FC % ↑	GlycA ↓	IDL-PL % ↓	OR	0.659	0.687	0.813
CEACAM5 ↑	Albumin ↑	IDL-PL % ↑	Total-P ↓	OR	0.628	0.673	0.813
CEACAM5 ↑	L-VLDL-TG % ↑	IDL-PL % ↑	S-HDL-C ↓	OR	0.614	0.662	0.813
CEACAM5 ↑	L-VLDL-TG % ↑	IDL-PL % ↑	S-HDL-P ↓	OR	0.614	0.662	0.813
CEACAM5 ↓	XL-HDL-CE % ↓	L-LDL-CE % ↓	L-VLDL-TG % ↓	OR	0.635	0.675	0.813
CEACAM5 ↑	L-LDL-CE % ↓	IDL-CE % ↑	S-HDL-P ↓	OR	0.653	0.684	0.813
CEACAM5 ↑	XL-HDL-CE % ↑	L-VLDL-TG % ↓	IDL-CE % ↑	OR	0.646	0.673	0.813
CEACAM5 ↑	L-LDL-CE % ↓	L-VLDL-TG % ↑	L-LDL-TG % ↓	OR	0.627	0.662	0.813
CEACAM5 ↑	XS-VLDL-PL % ↓	XL-HDL-CE % ↓	S-HDL-CE ↓	OR	0.645	0.683	0.813
CEACAM5 ↑	L-LDL-C % ↑	L-VLDL-FC % ↓	GlycA ↑	OR	0.614	0.65	0.813
CEACAM5 ↑	L-LDL-C % ↑	L-VLDL-TG % ↓	L-LDL-TG % ↓	OR	0.621	0.655	0.813
CEACAM5 ↑	XL-HDL-CE % ↑	IDL-PL % ↑	L-LDL-TG % ↓	OR	0.629	0.674	0.812
CEACAM5 ↑	L-VLDL-FC % ↑	L-VLDL-TG % ↑	IDL-PL % ↓	OR	0.657	0.681	0.812
CEACAM5 ↑	L-VLDL-FC % ↑	IDL-PL % ↓	L-LDL-TG % ↓	OR	0.636	0.67	0.812
CEACAM5 ↑	XL-VLDL-PL % ↓	Albumin ↑	HDL-P ↓	OR	0.633	0.673	0.812
CEACAM5 ↑	L-LDL-C % ↑	L-VLDL-FC % ↑	IDL-PL % ↓	OR	0.633	0.667	0.812
CEACAM5 ↑	L-LDL-C % ↓	XL-HDL-CE % ↓	L-VLDL-CE % ↑	AND	0.623	0.671	0.812
CEACAM5 ↑	L-VLDL-FC % ↑	L-LDL-TG % ↑	S-HDL-PL ↓	AND	0.616	0.652	0.812
CEACAM5 ↑	L-VLDL-FC % ↑	L-LDL-TG % ↑	S-HDL-L ↓	AND	0.612	0.651	0.812
CEACAM5 ↑	Albumin ↑	L-VLDL-C % ↑	S-HDL-L ↓	OR	0.632	0.671	0.812
CEACAM5 ↑	XL-HDL-CE % ↑	GlycA ↑	L-LDL-TG % ↓	OR	0.612	0.656	0.812
CEACAM5 ↑	XL-VLDL-PL % ↓	HDL-P ↓	S-HDL-P ↑	OR	0.643	0.68	0.812
CEACAM5 ↑	L-VLDL-FC % ↑	IDL-PL % ↓	S-HDL-CE ↑	OR	0.634	0.671	0.812
CEACAM5 ↑	Albumin ↑	L-VLDL-CE % ↑	S-HDL-C ↓	OR	0.637	0.676	0.812
CEACAM5 ↑	IDL-PL % ↑	L-VLDL-C % ↓	S-HDL-L ↑	OR	0.648	0.687	0.812
CEACAM5 ↑	IDL-PL % ↑	L-VLDL-C % ↓	S-HDL-PL ↑	OR	0.646	0.684	0.812
CEACAM5 ↑	XL-HDL-CE % ↑	L-VLDL-CE % ↑	S-HDL-P ↓	OR	0.622	0.666	0.812
CEACAM5 ↑	L-VLDL-FC % ↑	IDL-PL % ↓	S-HDL-L ↑	OR	0.646	0.68	0.812
CEACAM5 ↑	L-VLDL-FC % ↓	GlycA ↑	L-LDL-TG % ↓	OR	0.625	0.658	0.812
CEACAM5 ↑	L-LDL-CE % ↓	IDL-PL % ↓	IDL-CE % ↑	OR	0.643	0.673	0.812
CEACAM5 ↑	XS-VLDL-PL % ↓	L-VLDL-C % ↑	S-HDL-L ↓	OR	0.633	0.675	0.812
CEACAM5 ↑	XL-HDL-CE % ↑	IDL-PL % ↑	S-HDL-L ↓	OR	0.619	0.665	0.812
CEACAM5 ↑	L-VLDL-FC % ↑	Albumin ↑	S-HDL-PL ↑	OR	0.646	0.682	0.812
CEACAM5 ↑	L-VLDL-FC % ↑	Albumin ↑	S-HDL-L ↑	OR	0.646	0.683	0.812
CEACAM5 ↑	IDL-PL % ↑	L-LDL-TG % ↓	L-VLDL-CE % ↓	OR	0.653	0.69	0.812
CEACAM5 ↑	L-LDL-TG % ↓	L-VLDL-CE % ↑	S-HDL-P ↓	OR	0.629	0.667	0.812
CEACAM5 ↑	XL-VLDL-PL % ↓	L-LDL-CE % ↑	S-HDL-C ↓	OR	0.625	0.661	0.812
CEACAM5 ↑	XS-VLDL-PL % ↓	IDL-PL % ↑	L-VLDL-CE % ↓	OR	0.652	0.691	0.812
CEACAM5 ↑	XL-VLDL-PL % ↓	L-LDL-CE % ↑	S-HDL-CE ↓	OR	0.626	0.664	0.812
CEACAM5 ↑	XL-HDL-CE % ↑	L-VLDL-FC % ↑	IDL-PL % ↓	OR	0.634	0.669	0.812
CEACAM5 ↑	XL-HDL-CE % ↓	IDL-PL % ↓	Total-P ↑	OR	0.655	0.687	0.812
CEACAM5 ↑	XL-HDL-CE % ↓	L-VLDL-TG % ↑	S-HDL-CE ↓	OR	0.617	0.664	0.812
CEACAM5 ↑	XL-HDL-CE % ↑	IDL-PL % ↑	S-HDL-CE ↓	OR	0.622	0.666	0.812
CEACAM5 ↑	XL-HDL-CE % ↓	GlycA ↑	L-VLDL-CE % ↑	AND	0.603	0.655	0.812
CEACAM5 ↑	GlycA ↑	Albumin ↑	L-VLDL-C % ↓	OR	0.635	0.661	0.812
CEACAM5 ↑	XL-VLDL-PL % ↓	Total-P ↓	S-HDL-P ↑	OR	0.633	0.671	0.812
CEACAM5 ↑	XL-VLDL-PL % ↓	HDL-P ↑	Total-P ↓	OR	0.62	0.663	0.812
CEACAM5 ↑	Albumin ↑	L-VLDL-CE % ↑	S-HDL-P ↓	OR	0.638	0.678	0.812
CEACAM5 ↑	L-LDL-C % ↓	XL-HDL-CE % ↓	IDL-PL % ↑	AND	0.639	0.685	0.812
CEACAM5 ↑	L-VLDL-FC % ↑	IDL-PL % ↓	IDL-CE % ↑	OR	0.649	0.679	0.812
CEACAM5 ↑	XL-VLDL-PL % ↓	L-LDL-TG % ↓	S-HDL-CE ↓	OR	0.638	0.673	0.812
CEACAM5 ↑	GlycA ↓	L-VLDL-CE % ↑	S-HDL-CE ↓	OR	0.636	0.675	0.812
CEACAM5 ↑	IDL-CE % ↑	L-VLDL-CE % ↑	S-HDL-P ↓	OR	0.657	0.689	0.812
CEACAM5 ↑	XL-VLDL-PL % ↓	L-VLDL-C % ↑	Total-P ↑	OR	0.634	0.673	0.812
CEACAM5 ↑	XS-VLDL-PL % ↓	L-LDL-CE % ↑	IDL-PL % ↑	OR	0.643	0.686	0.812
CEACAM5 ↑	L-VLDL-FC % ↑	GlycA ↑	S-HDL-L ↓	AND	0.591	0.632	0.812
CEACAM5 ↑	XL-HDL-CE % ↓	L-VLDL-FC % ↓	S-HDL-CE ↓	OR	0.623	0.666	0.812
CEACAM5 ↑	XS-VLDL-PL % ↓	IDL-PL % ↑	S-HDL-PL ↓	OR	0.631	0.679	0.812
CEACAM5 ↑	L-LDL-CE % ↓	L-VLDL-TG % ↑	IDL-PL % ↓	OR	0.64	0.666	0.812
CEACAM5 ↑	L-LDL-CE % ↓	GlycA ↓	IDL-CE % ↑	OR	0.657	0.681	0.812
CEACAM5 ↑	GlycA ↑	Albumin ↑	L-VLDL-CE % ↓	OR	0.641	0.669	0.812
CEACAM5 ↑	GlycA ↑	L-LDL-TG % ↓	L-VLDL-CE % ↓	OR	0.646	0.676	0.812
CEACAM5 ↑	L-LDL-CE % ↓	IDL-CE % ↑	S-HDL-L ↓	OR	0.649	0.68	0.812
CEACAM5 ↑	L-LDL-C % ↓	XL-HDL-CE % ↓	L-VLDL-C % ↑	AND	0.623	0.671	0.812
CEACAM5 ↑	L-LDL-CE % ↓	IDL-CE % ↑	S-HDL-PL ↓	OR	0.647	0.68	0.812
CEACAM5 ↑	GlycA ↓	IDL-PL % ↑	Total-P ↓	OR	0.628	0.673	0.812
CEACAM5 ↑	GlycA ↓	IDL-PL % ↑	HDL-P ↓	OR	0.629	0.674	0.812
CEACAM5 ↑	GlycA ↓	IDL-PL % ↑	S-HDL-PL ↓	OR	0.632	0.678	0.812
CEACAM5 ↑	L-LDL-C % ↑	L-VLDL-FC % ↓	IDL-PL % ↑	OR	0.63	0.673	0.812
CEACAM5 ↑	XS-VLDL-PL % ↓	GlycA ↓	IDL-PL % ↑	OR	0.648	0.689	0.812
CEACAM5 ↑	IDL-PL % ↑	L-VLDL-CE % ↓	S-HDL-L ↓	OR	0.633	0.675	0.812
CEACAM5 ↑	L-VLDL-TG % ↑	GlycA ↑	L-LDL-TG % ↓	OR	0.626	0.662	0.812
CEACAM5 ↑	L-VLDL-FC % ↑	Albumin ↑	Total-P ↑	OR	0.635	0.673	0.812
CEACAM5 ↑	L-VLDL-FC % ↑	Albumin ↑	L-VLDL-CE % ↓	OR	0.661	0.693	0.812
CEACAM5 ↑	L-VLDL-FC % ↓	IDL-PL % ↑	S-HDL-C ↓	OR	0.62	0.663	0.812
CEACAM5 ↑	L-LDL-CE % ↓	L-VLDL-FC % ↓	IDL-CE % ↑	OR	0.657	0.682	0.812
CEACAM5 ↑	L-VLDL-FC % ↓	IDL-PL % ↑	S-HDL-P ↓	OR	0.62	0.663	0.812
CEACAM5 ↑	XL-HDL-CE % ↑	IDL-PL % ↑	S-HDL-L ↑	OR	0.629	0.677	0.812
CEACAM5 ↑	XL-HDL-CE % ↑	IDL-PL % ↑	S-HDL-PL ↑	OR	0.628	0.676	0.812
CEACAM5 ↑	L-LDL-CE % ↓	L-VLDL-FC % ↓	L-VLDL-TG % ↑	OR	0.608	0.648	0.812
CEACAM5 ↑	XS-VLDL-PL % ↓	L-VLDL-FC % ↑	IDL-PL % ↓	OR	0.639	0.671	0.812
CEACAM5 ↑	Albumin ↑	IDL-PL % ↑	L-LDL-TG % ↓	OR	0.646	0.686	0.812
CEACAM5 ↑	L-VLDL-FC % ↑	Albumin ↑	HDL-P ↑	OR	0.634	0.672	0.812
CEACAM5 ↑	L-VLDL-FC % ↓	GlycA ↑	Albumin ↑	OR	0.629	0.658	0.812
CEACAM5 ↑	IDL-PL % ↓	L-VLDL-CE % ↑	S-HDL-CE ↓	OR	0.648	0.686	0.812
CEACAM5 ↑	L-VLDL-FC % ↓	L-VLDL-CE % ↑	S-HDL-P ↓	OR	0.63	0.669	0.812
CEACAM5 ↑	IDL-PL % ↑	L-VLDL-CE % ↓	S-HDL-L ↑	OR	0.653	0.69	0.812
CEACAM5 ↑	L-LDL-CE % ↓	IDL-CE % ↑	L-LDL-TG % ↓	OR	0.637	0.67	0.812
CEACAM5 ↑	XL-HDL-CE % ↓	GlycA ↑	S-HDL-L ↓	AND	0.622	0.666	0.812
CEACAM5 ↑	IDL-PL % ↑	L-LDL-TG % ↓	L-VLDL-C % ↓	OR	0.644	0.685	0.812
CEACAM5 ↑	XL-VLDL-PL % ↓	HDL-P ↓	S-HDL-CE ↑	OR	0.645	0.68	0.812
CEACAM5 ↑	L-LDL-C % ↑	L-VLDL-CE % ↑	S-HDL-P ↓	OR	0.62	0.664	0.812
CEACAM5 ↑	XL-VLDL-PL % ↓	L-LDL-CE % ↑	HDL-P ↓	OR	0.621	0.664	0.812
CEACAM5 ↑	Albumin ↑	IDL-PL % ↑	L-VLDL-C % ↓	OR	0.646	0.686	0.812
CEACAM5 ↑	GlycA ↑	L-LDL-TG % ↓	L-VLDL-C % ↓	OR	0.635	0.664	0.812
CEACAM5 ↑	XL-HDL-CE % ↓	L-LDL-TG % ↑	S-HDL-PL ↓	AND	0.649	0.686	0.812
CEACAM5 ↑	XL-HDL-CE % ↓	L-LDL-TG % ↑	S-HDL-L ↓	AND	0.646	0.684	0.812
CEACAM5 ↑	XL-HDL-CE % ↑	GlycA ↑	Albumin ↑	OR	0.623	0.66	0.812
CEACAM5 ↑	XL-VLDL-PL % ↓	L-VLDL-C % ↑	S-HDL-PL ↑	OR	0.652	0.687	0.812
CEACAM5 ↑	L-LDL-C % ↑	L-VLDL-CE % ↑	S-HDL-C ↓	OR	0.617	0.661	0.812
CEACAM5 ↑	L-VLDL-TG % ↑	GlycA ↑	Albumin ↑	OR	0.627	0.66	0.812
CEACAM5 ↑	L-LDL-C % ↓	XL-HDL-CE % ↓	IDL-CE % ↓	AND	0.626	0.674	0.812
CEACAM5 ↑	L-LDL-CE % ↑	IDL-PL % ↑	S-HDL-L ↑	OR	0.639	0.682	0.812
CEACAM5 ↑	L-LDL-C % ↑	XL-VLDL-PL % ↓	S-HDL-CE ↓	OR	0.625	0.666	0.812
CEACAM5 ↑	L-LDL-C % ↓	XL-HDL-CE % ↓	S-HDL-P ↓	AND	0.631	0.673	0.812
CEACAM5 ↑	L-VLDL-FC % ↑	Total-P ↑	S-HDL-PL ↑	OR	0.629	0.668	0.812
CEACAM5 ↑	L-VLDL-FC % ↑	L-VLDL-TG % ↑	GlycA ↓	OR	0.657	0.686	0.811
CEACAM5 ↑	L-VLDL-FC % ↑	Albumin ↑	L-LDL-TG % ↓	OR	0.638	0.669	0.811
CEACAM5 ↑	XL-HDL-CE % ↑	L-VLDL-FC % ↑	L-VLDL-CE % ↓	OR	0.653	0.686	0.811
CEACAM5 ↑	XL-VLDL-PL % ↓	L-VLDL-FC % ↓	L-VLDL-C % ↑	OR	0.631	0.666	0.811
CEACAM5 ↑	XS-VLDL-PL % ↓	L-VLDL-FC % ↑	GlycA ↓	OR	0.645	0.68	0.811
CEACAM5 ↑	XL-VLDL-PL % ↓	L-VLDL-FC % ↓	L-VLDL-CE % ↑	OR	0.626	0.66	0.811
CEACAM5 ↑	XL-VLDL-PL % ↓	HDL-P ↓	S-HDL-L ↓	OR	0.606	0.653	0.811
CEACAM5 ↑	XS-VLDL-PL % ↓	L-VLDL-C % ↑	S-HDL-PL ↓	OR	0.636	0.677	0.811
CEACAM5 ↑	L-LDL-C % ↑	L-VLDL-C % ↑	S-HDL-L ↓	OR	0.615	0.661	0.811
CEACAM5 ↑	XL-VLDL-PL % ↓	L-VLDL-CE % ↑	S-HDL-PL ↑	OR	0.65	0.683	0.811
CEACAM5 ↑	XS-VLDL-PL % ↓	L-VLDL-FC % ↑	L-VLDL-CE % ↓	OR	0.657	0.69	0.811
CEACAM5 ↑	L-VLDL-FC % ↑	L-LDL-TG % ↓	L-VLDL-CE % ↓	OR	0.659	0.684	0.811
CEACAM5 ↑	L-LDL-CE % ↑	GlycA ↓	IDL-PL % ↑	OR	0.651	0.689	0.811
CEACAM5 ↑	L-VLDL-FC % ↑	L-VLDL-CE % ↓	HDL-P ↑	OR	0.655	0.688	0.811
CEACAM5 ↑	L-LDL-CE % ↑	IDL-PL % ↑	Total-P ↓	OR	0.61	0.661	0.811
CEACAM5 ↑	L-VLDL-FC % ↑	GlycA ↓	L-LDL-TG % ↓	OR	0.642	0.673	0.811
CEACAM5 ↑	XL-VLDL-PL % ↓	HDL-P ↓	S-HDL-C ↓	OR	0.603	0.651	0.811
CEACAM5 ↑	XS-VLDL-PL % ↓	IDL-PL % ↑	IDL-CE % ↑	OR	0.655	0.693	0.811
CEACAM5 ↑	L-VLDL-FC % ↑	L-VLDL-C % ↓	Total-P ↑	OR	0.653	0.686	0.811
CEACAM5 ↑	L-VLDL-FC % ↑	L-VLDL-CE % ↓	Total-P ↑	OR	0.657	0.689	0.811
CEACAM5 ↑	XL-HDL-CE % ↑	GlycA ↑	IDL-CE % ↑	OR	0.637	0.669	0.811
CEACAM5 ↑	IDL-PL % ↓	L-VLDL-CE % ↑	S-HDL-L ↓	OR	0.642	0.678	0.811
CEACAM5 ↑	L-VLDL-FC % ↑	Total-P ↑	S-HDL-P ↑	OR	0.622	0.663	0.811
CEACAM5 ↑	L-LDL-CE % ↑	IDL-PL % ↑	HDL-P ↓	OR	0.613	0.663	0.811
CEACAM5 ↑	L-VLDL-TG % ↑	IDL-PL % ↑	S-HDL-L ↑	OR	0.649	0.687	0.811
CEACAM5 ↑	XL-HDL-CE % ↑	L-VLDL-C % ↑	S-HDL-L ↓	OR	0.615	0.66	0.811
CEACAM5 ↑	L-VLDL-FC % ↓	IDL-PL % ↑	S-HDL-L ↑	OR	0.651	0.686	0.811
CEACAM5 ↑	L-VLDL-FC % ↓	IDL-PL % ↑	S-HDL-PL ↑	OR	0.651	0.684	0.811
CEACAM5 ↑	L-VLDL-FC % ↑	GlycA ↓	L-VLDL-CE % ↓	OR	0.679	0.7	0.811
CEACAM5 ↑	L-VLDL-FC % ↓	GlycA ↑	IDL-CE % ↑	OR	0.653	0.675	0.811
CEACAM5 ↑	L-VLDL-FC % ↑	L-VLDL-TG % ↑	Total-P ↑	OR	0.649	0.683	0.811
CEACAM5 ↑	L-VLDL-FC % ↓	IDL-PL % ↑	S-HDL-CE ↓	OR	0.619	0.662	0.811
CEACAM5 ↑	L-VLDL-TG % ↑	GlycA ↑	IDL-CE % ↑	OR	0.656	0.674	0.811
CEACAM5 ↑	XS-VLDL-PL % ↓	L-VLDL-FC % ↑	Albumin ↑	OR	0.638	0.676	0.811
CEACAM5 ↑	XS-VLDL-PL % ↓	L-VLDL-FC % ↑	Total-P ↑	OR	0.628	0.667	0.811
CEACAM5 ↑	XL-HDL-CE % ↑	L-VLDL-CE % ↑	S-HDL-C ↓	OR	0.621	0.665	0.811
CEACAM5 ↑	L-LDL-C % ↑	L-VLDL-FC % ↑	GlycA ↓	OR	0.642	0.673	0.811
CEACAM5 ↑	IDL-PL % ↑	L-VLDL-C % ↓	S-HDL-L ↓	OR	0.625	0.668	0.811
CEACAM5 ↑	IDL-PL % ↑	L-VLDL-CE % ↓	Total-P ↓	OR	0.628	0.671	0.811
CEACAM5 ↑	L-VLDL-FC % ↑	Total-P ↑	S-HDL-CE ↑	OR	0.626	0.665	0.811
CEACAM5 ↑	L-VLDL-FC % ↑	GlycA ↓	S-HDL-CE ↑	OR	0.654	0.682	0.811
CEACAM5 ↑	L-VLDL-FC % ↑	GlycA ↓	IDL-CE % ↑	OR	0.667	0.693	0.811
CEACAM5 ↑	L-VLDL-FC % ↑	Total-P ↑	S-HDL-C ↑	OR	0.621	0.662	0.811
CEACAM5 ↑	L-LDL-CE % ↑	IDL-PL % ↑	IDL-CE % ↑	OR	0.669	0.702	0.811
CEACAM5 ↑	XL-VLDL-PL % ↓	HDL-P ↓	Total-P ↓	OR	0.601	0.649	0.811
CEACAM5 ↑	L-VLDL-FC % ↑	GlycA ↓	L-VLDL-C % ↓	OR	0.668	0.694	0.811
CEACAM5 ↑	L-VLDL-FC % ↑	L-VLDL-CE % ↓	S-HDL-P ↑	OR	0.66	0.691	0.811
CEACAM5 ↑	L-LDL-CE % ↑	IDL-PL % ↑	S-HDL-PL ↓	OR	0.619	0.668	0.811
CEACAM5 ↑	XL-HDL-CE % ↓	IDL-CE % ↑	S-HDL-CE ↓	OR	0.669	0.7	0.811
CEACAM5 ↑	GlycA ↑	IDL-CE % ↑	L-VLDL-CE % ↓	OR	0.663	0.684	0.811
CEACAM5 ↑	XS-VLDL-PL % ↓	GlycA ↑	IDL-CE % ↑	OR	0.632	0.666	0.811
CEACAM5 ↑	XS-VLDL-PL % ↓	L-VLDL-CE % ↑	S-HDL-CE ↓	OR	0.639	0.68	0.811
CEACAM5 ↑	L-VLDL-TG % ↑	IDL-PL % ↑	S-HDL-PL ↑	OR	0.648	0.686	0.811
CEACAM5 ↑	L-VLDL-FC % ↑	Total-P ↑	S-HDL-L ↑	OR	0.627	0.668	0.811
CEACAM5 ↑	L-VLDL-FC % ↑	IDL-CE % ↑	L-VLDL-CE % ↓	OR	0.681	0.701	0.811
CEACAM5 ↑	XL-VLDL-PL % ↓	L-LDL-CE % ↑	S-HDL-P ↓	OR	0.624	0.663	0.811
CEACAM5 ↑	L-LDL-C % ↑	XL-VLDL-PL % ↓	L-VLDL-C % ↑	OR	0.627	0.668	0.811
CEACAM5 ↑	L-VLDL-FC % ↑	L-VLDL-C % ↓	HDL-P ↑	OR	0.653	0.685	0.811
CEACAM5 ↑	XL-VLDL-PL % ↓	Total-P ↓	S-HDL-C ↓	OR	0.597	0.646	0.811
CEACAM5 ↑	XS-VLDL-PL % ↓	L-VLDL-FC % ↓	IDL-PL % ↑	OR	0.646	0.687	0.811
CEACAM5 ↑	XL-HDL-CE % ↑	L-VLDL-FC % ↑	GlycA ↓	OR	0.638	0.674	0.811
CEACAM5 ↑	L-VLDL-TG % ↑	IDL-PL % ↑	L-LDL-TG % ↓	OR	0.638	0.68	0.811
CEACAM5 ↑	IDL-CE % ↑	L-VLDL-C % ↑	S-HDL-L ↓	OR	0.654	0.686	0.811
CEACAM5 ↑	XL-HDL-CE % ↑	L-VLDL-FC % ↑	HDL-P ↑	OR	0.62	0.662	0.811
CEACAM5 ↑	L-LDL-CE % ↓	L-VLDL-TG % ↑	IDL-CE % ↑	OR	0.656	0.679	0.811
CEACAM5 ↑	XL-HDL-CE % ↑	L-VLDL-FC % ↑	Albumin ↑	OR	0.636	0.674	0.811
CEACAM5 ↓	XL-VLDL-PL % ↑	L-LDL-CE % ↓	GlycA ↑	OR	0.612	0.653	0.811
CEACAM5 ↑	L-LDL-CE % ↑	Albumin ↑	IDL-PL % ↑	OR	0.649	0.687	0.811
CEACAM5 ↑	XL-VLDL-PL % ↓	Total-P ↑	S-HDL-CE ↓	OR	0.631	0.672	0.811
CEACAM5 ↑	L-LDL-C % ↓	L-VLDL-FC % ↑	GlycA ↑	AND	0.604	0.644	0.811
CEACAM5 ↑	GlycA ↓	IDL-PL % ↑	L-VLDL-CE % ↓	OR	0.66	0.694	0.811
CEACAM5 ↑	GlycA ↓	IDL-PL % ↑	L-VLDL-C % ↓	OR	0.652	0.69	0.811
CEACAM5 ↑	L-VLDL-FC % ↑	S-HDL-P ↑	S-HDL-C ↑	OR	0.614	0.658	0.811
CEACAM5 ↑	L-LDL-C % ↑	L-VLDL-FC % ↑	L-VLDL-CE % ↓	OR	0.654	0.683	0.811
CEACAM5 ↑	L-LDL-CE % ↑	L-VLDL-CE % ↑	S-HDL-PL ↓	OR	0.621	0.665	0.811
CEACAM5 ↑	XL-VLDL-PL % ↓	L-VLDL-C % ↑	HDL-P ↑	OR	0.635	0.674	0.811
CEACAM5 ↑	XL-VLDL-PL % ↓	Total-P ↓	S-HDL-CE ↑	OR	0.636	0.672	0.811
CEACAM5 ↑	L-LDL-C % ↑	L-VLDL-FC % ↑	S-HDL-PL ↑	OR	0.636	0.669	0.811
CEACAM5 ↑	XL-VLDL-PL % ↓	Total-P ↓	S-HDL-C ↑	OR	0.631	0.67	0.811
CEACAM5 ↑	L-VLDL-FC % ↑	Albumin ↑	L-VLDL-C % ↓	OR	0.66	0.691	0.811
CEACAM5 ↑	L-VLDL-FC % ↑	S-HDL-P ↑	S-HDL-CE ↑	OR	0.62	0.661	0.811
CEACAM5 ↑	XL-HDL-CE % ↑	L-VLDL-FC % ↑	Total-P ↑	OR	0.62	0.662	0.811
CEACAM5 ↑	XL-HDL-CE % ↓	IDL-PL % ↓	HDL-P ↑	OR	0.656	0.688	0.811
CEACAM5 ↑	XL-VLDL-PL % ↓	IDL-PL % ↓	HDL-P ↓	OR	0.64	0.674	0.811
CEACAM5 ↑	L-VLDL-FC % ↑	GlycA ↓	S-HDL-P ↑	OR	0.651	0.682	0.811
CEACAM5 ↑	L-VLDL-FC % ↑	S-HDL-PL ↑	S-HDL-P ↑	OR	0.626	0.668	0.811
CEACAM5 ↑	L-VLDL-FC % ↑	GlycA ↓	S-HDL-L ↑	OR	0.661	0.69	0.811
CEACAM5 ↑	L-VLDL-FC % ↑	Albumin ↑	IDL-CE % ↑	OR	0.657	0.684	0.811
CEACAM5 ↑	L-VLDL-FC % ↑	IDL-CE % ↑	Total-P ↑	OR	0.647	0.677	0.811
CEACAM5 ↑	L-VLDL-FC % ↑	L-VLDL-TG % ↑	Albumin ↑	OR	0.651	0.683	0.811
CEACAM5 ↑	L-VLDL-FC % ↑	GlycA ↓	S-HDL-C ↑	OR	0.65	0.68	0.811
CEACAM5 ↑	L-LDL-TG % ↓	L-VLDL-C % ↑	S-HDL-L ↓	OR	0.624	0.664	0.811
CEACAM5 ↑	L-VLDL-FC % ↑	Albumin ↑	S-HDL-CE ↑	OR	0.639	0.677	0.811
CEACAM5 ↑	L-VLDL-FC % ↑	Albumin ↑	S-HDL-C ↑	OR	0.638	0.676	0.811
CEACAM5 ↑	L-VLDL-FC % ↑	IDL-CE % ↑	HDL-P ↑	OR	0.647	0.676	0.811
CEACAM5 ↑	L-VLDL-FC % ↑	GlycA ↓	Albumin ↑	OR	0.654	0.685	0.811
CEACAM5 ↑	L-VLDL-FC % ↑	Albumin ↑	S-HDL-P ↑	OR	0.64	0.678	0.811
CEACAM5 ↑	L-VLDL-FC % ↑	GlycA ↓	HDL-P ↑	OR	0.647	0.678	0.811
CEACAM5 ↑	L-VLDL-FC % ↑	IDL-CE % ↑	S-HDL-PL ↑	OR	0.664	0.689	0.811
CEACAM5 ↑	L-VLDL-FC % ↑	GlycA ↓	S-HDL-PL ↑	OR	0.66	0.689	0.811
CEACAM5 ↑	L-LDL-TG % ↓	L-VLDL-CE % ↑	S-HDL-C ↓	OR	0.626	0.664	0.811
CEACAM5 ↑	L-LDL-C % ↑	Albumin ↑	IDL-PL % ↑	OR	0.648	0.688	0.811
CEACAM5 ↑	XS-VLDL-PL % ↓	L-VLDL-FC % ↑	HDL-P ↑	OR	0.63	0.666	0.811
CEACAM5 ↑	L-VLDL-TG % ↑	IDL-PL % ↑	S-HDL-CE ↓	OR	0.614	0.661	0.811
CEACAM5 ↑	L-VLDL-FC % ↑	HDL-P ↑	S-HDL-C ↑	OR	0.62	0.661	0.811
CEACAM5 ↑	XL-VLDL-PL % ↓	Total-P ↑	S-HDL-C ↓	OR	0.623	0.665	0.811
CEACAM5 ↑	L-VLDL-FC % ↑	HDL-P ↑	S-HDL-L ↑	OR	0.627	0.668	0.811
CEACAM5 ↑	L-VLDL-FC % ↑	HDL-P ↑	S-HDL-P ↑	OR	0.621	0.662	0.811
CEACAM5 ↑	XL-VLDL-PL % ↓	HDL-P ↓	S-HDL-P ↓	OR	0.604	0.653	0.811
CEACAM5 ↑	IDL-CE % ↑	L-VLDL-CE % ↑	S-HDL-C ↓	OR	0.655	0.687	0.811
CEACAM5 ↑	L-VLDL-FC % ↑	HDL-P ↑	Total-P ↑	OR	0.612	0.656	0.811
CEACAM5 ↑	L-VLDL-FC % ↑	GlycA ↓	Total-P ↑	OR	0.648	0.68	0.811
CEACAM5 ↑	GlycA ↑	IDL-CE % ↑	L-VLDL-C % ↓	OR	0.657	0.677	0.811
CEACAM5 ↑	XL-VLDL-PL % ↓	L-VLDL-CE % ↑	Total-P ↑	OR	0.632	0.67	0.811
CEACAM5 ↑	L-LDL-C % ↓	XL-HDL-CE % ↓	S-HDL-CE ↓	AND	0.633	0.672	0.811
CEACAM5 ↑	L-LDL-C % ↓	XL-HDL-CE % ↓	S-HDL-C ↓	AND	0.633	0.673	0.811
CEACAM5 ↑	L-VLDL-FC % ↑	HDL-P ↑	S-HDL-CE ↑	OR	0.626	0.664	0.811
CEACAM5 ↑	L-VLDL-FC % ↑	HDL-P ↑	S-HDL-PL ↑	OR	0.627	0.668	0.811
CEACAM5 ↑	L-LDL-CE % ↑	IDL-PL % ↑	S-HDL-PL ↑	OR	0.638	0.68	0.811
CEACAM5 ↑	XS-VLDL-PL % ↓	L-VLDL-TG % ↑	IDL-PL % ↑	OR	0.644	0.686	0.811
CEACAM5 ↑	XS-VLDL-PL % ↓	XL-HDL-CE % ↑	IDL-PL % ↑	OR	0.63	0.679	0.811
CEACAM5 ↑	L-LDL-C % ↑	L-VLDL-FC % ↑	Albumin ↑	OR	0.64	0.669	0.811
CEACAM5 ↑	L-LDL-CE % ↑	L-VLDL-CE % ↑	S-HDL-L ↓	OR	0.619	0.662	0.811
CEACAM5 ↑	L-LDL-C % ↑	L-VLDL-FC % ↑	HDL-P ↑	OR	0.623	0.661	0.811
CEACAM5 ↑	XS-VLDL-PL % ↓	IDL-PL % ↑	L-VLDL-C % ↓	OR	0.647	0.687	0.811
CEACAM5 ↑	L-VLDL-FC % ↑	L-LDL-TG % ↓	Total-P ↑	OR	0.632	0.664	0.811
CEACAM5 ↑	L-VLDL-FC % ↑	L-VLDL-TG % ↑	HDL-P ↑	OR	0.648	0.682	0.811
CEACAM5 ↑	L-VLDL-FC % ↑	L-LDL-TG % ↓	HDL-P ↑	OR	0.632	0.663	0.811
CEACAM5 ↑	L-LDL-C % ↑	L-VLDL-FC % ↑	Total-P ↑	OR	0.623	0.661	0.811
CEACAM5 ↑	XL-HDL-CE % ↑	L-VLDL-FC % ↑	S-HDL-PL ↑	OR	0.631	0.671	0.811
CEACAM5 ↑	XS-VLDL-PL % ↓	L-VLDL-FC % ↑	S-HDL-PL ↑	OR	0.64	0.674	0.811
CEACAM5 ↑	L-VLDL-FC % ↑	L-LDL-TG % ↓	S-HDL-PL ↑	OR	0.641	0.671	0.811
CEACAM5 ↑	XS-VLDL-PL % ↓	L-VLDL-FC % ↑	L-LDL-TG % ↓	OR	0.627	0.665	0.81
CEACAM5 ↑	XS-VLDL-PL % ↓	L-VLDL-FC % ↓	GlycA ↑	OR	0.629	0.658	0.81
CEACAM5 ↑	L-LDL-C % ↑	XL-VLDL-PL % ↓	S-HDL-P ↓	OR	0.625	0.662	0.81
CEACAM5 ↑	XS-VLDL-PL % ↓	L-VLDL-FC % ↑	S-HDL-CE ↑	OR	0.631	0.668	0.81
CEACAM5 ↑	L-LDL-C % ↑	L-VLDL-FC % ↑	IDL-CE % ↑	OR	0.639	0.673	0.81
CEACAM5 ↑	IDL-PL % ↓	L-VLDL-CE % ↑	S-HDL-PL ↓	OR	0.644	0.68	0.81
CEACAM5 ↑	XL-VLDL-PL % ↓	HDL-P ↓	S-HDL-PL ↓	OR	0.61	0.657	0.81
CEACAM5 ↑	L-VLDL-FC % ↑	GlycA ↑	S-HDL-PL ↓	AND	0.594	0.635	0.81
CEACAM5 ↑	L-LDL-C % ↓	XL-HDL-CE % ↓	Albumin ↓	AND	0.624	0.671	0.81
CEACAM5 ↑	XS-VLDL-PL % ↓	GlycA ↑	L-VLDL-CE % ↓	OR	0.642	0.67	0.81
CEACAM5 ↑	L-VLDL-TG % ↑	IDL-PL % ↑	S-HDL-L ↓	OR	0.617	0.664	0.81
CEACAM5 ↑	L-VLDL-TG % ↑	IDL-PL % ↑	Total-P ↓	OR	0.613	0.661	0.81
CEACAM5 ↑	XL-HDL-CE % ↑	IDL-PL % ↑	IDL-CE % ↑	OR	0.661	0.696	0.81
CEACAM5 ↑	L-VLDL-FC % ↑	L-VLDL-TG % ↑	S-HDL-P ↑	OR	0.65	0.683	0.81
CEACAM5 ↑	L-VLDL-FC % ↑	S-HDL-P ↑	S-HDL-L ↑	OR	0.624	0.667	0.81
CEACAM5 ↑	XL-VLDL-PL % ↓	IDL-PL % ↓	Total-P ↓	OR	0.633	0.667	0.81
CEACAM5 ↑	L-LDL-C % ↑	L-VLDL-FC % ↑	L-VLDL-C % ↓	OR	0.641	0.679	0.81
CEACAM5 ↑	XS-VLDL-PL % ↓	GlycA ↑	L-VLDL-C % ↓	OR	0.637	0.662	0.81
CEACAM5 ↑	XL-HDL-CE % ↑	Albumin ↑	IDL-PL % ↑	OR	0.642	0.685	0.81
CEACAM5 ↑	IDL-PL % ↑	L-VLDL-CE % ↓	S-HDL-PL ↓	OR	0.635	0.676	0.81
CEACAM5 ↑	L-LDL-C % ↑	L-VLDL-FC % ↑	L-VLDL-TG % ↑	OR	0.636	0.674	0.81
CEACAM5 ↑	GlycA ↓	IDL-PL % ↑	IDL-CE % ↑	OR	0.674	0.704	0.81
CEACAM5 ↑	XL-HDL-CE % ↑	GlycA ↓	IDL-PL % ↑	OR	0.64	0.682	0.81
CEACAM5 ↑	IDL-PL % ↑	L-VLDL-C % ↓	Total-P ↓	OR	0.62	0.665	0.81
CEACAM5 ↑	IDL-PL % ↑	L-VLDL-C % ↓	HDL-P ↓	OR	0.623	0.667	0.81
CEACAM5 ↑	IDL-PL % ↑	L-VLDL-CE % ↓	HDL-P ↓	OR	0.63	0.673	0.81
CEACAM5 ↑	XS-VLDL-PL % ↓	L-VLDL-FC % ↑	L-VLDL-TG % ↑	OR	0.647	0.678	0.81
CEACAM5 ↑	IDL-PL % ↑	L-VLDL-C % ↓	S-HDL-PL ↓	OR	0.627	0.67	0.81
CEACAM5 ↑	Albumin ↑	L-VLDL-CE % ↑	S-HDL-CE ↓	OR	0.64	0.679	0.81
CEACAM5 ↓	XL-HDL-CE % ↓	L-LDL-CE % ↓	L-VLDL-CE % ↑	OR	0.614	0.66	0.81
CEACAM5 ↑	L-VLDL-FC % ↑	IDL-CE % ↑	L-LDL-TG % ↓	OR	0.641	0.675	0.81
CEACAM5 ↑	L-VLDL-FC % ↑	IDL-CE % ↑	L-VLDL-C % ↓	OR	0.678	0.7	0.81
CEACAM5 ↑	XS-VLDL-PL % ↓	L-VLDL-FC % ↑	L-VLDL-C % ↓	OR	0.656	0.686	0.81
CEACAM5 ↑	L-LDL-C % ↑	L-VLDL-C % ↑	S-HDL-PL ↓	OR	0.618	0.663	0.81
CEACAM5 ↑	L-LDL-C % ↓	L-VLDL-FC % ↑	S-HDL-CE ↓	AND	0.607	0.644	0.81
CEACAM5 ↑	XS-VLDL-PL % ↓	L-VLDL-FC % ↑	S-HDL-C ↑	OR	0.632	0.668	0.81
CEACAM5 ↑	L-LDL-C % ↑	XS-VLDL-PL % ↓	L-VLDL-FC % ↑	OR	0.623	0.663	0.81
CEACAM5 ↑	XL-VLDL-PL % ↓	L-LDL-TG % ↓	S-HDL-P ↓	OR	0.638	0.671	0.81
CEACAM5 ↑	XL-VLDL-PL % ↓	XL-HDL-CE % ↑	L-VLDL-C % ↑	OR	0.629	0.667	0.81
CEACAM5 ↑	XL-HDL-CE % ↑	L-VLDL-C % ↑	S-HDL-PL ↓	OR	0.619	0.663	0.81
CEACAM5 ↑	L-LDL-C % ↑	L-VLDL-FC % ↑	L-LDL-TG % ↓	OR	0.617	0.656	0.81
CEACAM5 ↑	L-VLDL-FC % ↑	L-LDL-TG % ↓	L-VLDL-C % ↓	OR	0.649	0.68	0.81
CEACAM5 ↑	XL-HDL-CE % ↑	IDL-PL % ↑	S-HDL-PL ↓	OR	0.619	0.667	0.81
CEACAM5 ↑	L-VLDL-FC % ↓	IDL-PL % ↑	L-LDL-TG % ↓	OR	0.639	0.679	0.81
CEACAM5 ↑	XL-HDL-CE % ↑	IDL-PL % ↑	HDL-P ↓	OR	0.621	0.668	0.81
CEACAM5 ↑	XL-HDL-CE % ↑	IDL-PL % ↑	Total-P ↓	OR	0.619	0.666	0.81
CEACAM5 ↑	XL-VLDL-PL % ↓	L-VLDL-TG % ↑	L-VLDL-C % ↑	OR	0.631	0.67	0.81
CEACAM5 ↑	L-VLDL-TG % ↑	GlycA ↓	IDL-PL % ↑	OR	0.646	0.686	0.81
CEACAM5 ↑	XL-VLDL-PL % ↓	Albumin ↑	Total-P ↓	OR	0.623	0.664	0.81
CEACAM5 ↑	L-VLDL-TG % ↑	Albumin ↑	IDL-PL % ↑	OR	0.642	0.681	0.81
CEACAM5 ↑	XL-HDL-CE % ↑	L-VLDL-FC % ↑	S-HDL-P ↑	OR	0.621	0.663	0.81
CEACAM5 ↑	XL-HDL-CE % ↑	L-VLDL-FC % ↑	L-VLDL-C % ↓	OR	0.647	0.683	0.81
CEACAM5 ↑	L-VLDL-FC % ↑	L-VLDL-C % ↓	S-HDL-P ↑	OR	0.654	0.688	0.81
CEACAM5 ↑	L-VLDL-FC % ↓	GlycA ↓	IDL-PL % ↑	OR	0.648	0.685	0.81
CEACAM5 ↑	Albumin ↑	L-VLDL-C % ↑	S-HDL-PL ↓	OR	0.636	0.674	0.81
CEACAM5 ↑	XS-VLDL-PL % ↓	XL-HDL-CE % ↑	GlycA ↑	OR	0.613	0.654	0.81
CEACAM5 ↑	XS-VLDL-PL % ↓	XL-HDL-CE % ↑	L-VLDL-FC % ↑	OR	0.624	0.665	0.81
CEACAM5 ↑	XS-VLDL-PL % ↓	L-VLDL-FC % ↑	IDL-CE % ↑	OR	0.642	0.674	0.81
CEACAM5 ↑	XL-HDL-CE % ↑	GlycA ↑	L-VLDL-CE % ↓	OR	0.632	0.659	0.81
CEACAM5 ↑	XL-VLDL-PL % ↓	GlycA ↓	L-VLDL-C % ↑	OR	0.638	0.673	0.81
CEACAM5 ↑	L-LDL-TG % ↓	L-VLDL-C % ↑	S-HDL-PL ↓	OR	0.627	0.667	0.81
CEACAM5 ↑	L-VLDL-FC % ↑	IDL-CE % ↑	S-HDL-P ↑	OR	0.652	0.68	0.81
CEACAM5 ↑	L-VLDL-FC % ↑	IDL-CE % ↑	S-HDL-L ↑	OR	0.663	0.688	0.81
CEACAM5 ↓	XS-VLDL-PL % ↑	XL-VLDL-PL % ↑	L-LDL-CE % ↓	OR	0.62	0.667	0.81
CEACAM5 ↑	L-VLDL-FC % ↑	IDL-CE % ↑	S-HDL-C ↑	OR	0.651	0.679	0.81
CEACAM5 ↑	XL-HDL-CE % ↓	L-VLDL-FC % ↑	S-HDL-L ↓	AND	0.621	0.661	0.81
CEACAM5 ↑	L-VLDL-FC % ↓	Albumin ↑	IDL-PL % ↑	OR	0.646	0.679	0.81
CEACAM5 ↑	L-VLDL-FC % ↑	IDL-CE % ↑	S-HDL-CE ↑	OR	0.653	0.68	0.81
CEACAM5 ↑	XL-VLDL-PL % ↓	L-VLDL-CE % ↑	HDL-P ↑	OR	0.632	0.67	0.81
CEACAM5 ↑	XL-HDL-CE % ↑	L-VLDL-FC % ↑	L-LDL-TG % ↓	OR	0.619	0.658	0.81
CEACAM5 ↑	IDL-CE % ↑	L-VLDL-C % ↑	S-HDL-PL ↓	OR	0.658	0.69	0.81
CEACAM5 ↑	L-VLDL-FC % ↑	L-VLDL-TG % ↑	IDL-CE % ↑	OR	0.678	0.696	0.81
CEACAM5 ↑	XS-VLDL-PL % ↓	XL-VLDL-PL % ↓	L-VLDL-C % ↑	OR	0.644	0.68	0.81
CEACAM5 ↑	L-VLDL-FC % ↑	L-LDL-TG % ↓	S-HDL-P ↑	OR	0.635	0.666	0.81
CEACAM5 ↑	L-VLDL-FC % ↑	L-LDL-TG % ↓	S-HDL-L ↑	OR	0.642	0.672	0.81
CEACAM5 ↑	L-VLDL-FC % ↑	L-LDL-TG % ↓	S-HDL-C ↑	OR	0.633	0.664	0.81
CEACAM5 ↑	L-VLDL-FC % ↑	L-LDL-TG % ↓	S-HDL-CE ↑	OR	0.636	0.666	0.81
CEACAM5 ↑	L-VLDL-FC % ↑	L-VLDL-TG % ↑	L-LDL-TG % ↓	OR	0.64	0.674	0.81
CEACAM5 ↑	XL-VLDL-PL % ↓	Total-P ↓	S-HDL-PL ↑	OR	0.639	0.676	0.81
CEACAM5 ↑	XL-VLDL-PL % ↓	HDL-P ↓	S-HDL-L ↑	OR	0.651	0.686	0.81
CEACAM5 ↑	XL-HDL-CE % ↑	L-LDL-CE % ↑	IDL-PL % ↑	OR	0.626	0.673	0.81
CEACAM5 ↑	XS-VLDL-PL % ↓	L-VLDL-TG % ↑	GlycA ↑	OR	0.63	0.659	0.81
CEACAM5 ↑	XL-HDL-CE % ↑	L-VLDL-FC % ↑	S-HDL-C ↑	OR	0.62	0.662	0.81
CEACAM5 ↑	XL-HDL-CE % ↑	L-VLDL-FC % ↑	S-HDL-CE ↑	OR	0.626	0.665	0.81
CEACAM5 ↑	XL-HDL-CE % ↑	L-VLDL-FC % ↑	L-VLDL-TG % ↑	OR	0.643	0.677	0.81
CEACAM5 ↑	L-LDL-C % ↑	L-VLDL-FC % ↑	S-HDL-P ↑	OR	0.628	0.664	0.81
CEACAM5 ↑	XL-HDL-CE % ↑	L-VLDL-FC % ↑	IDL-CE % ↑	OR	0.645	0.675	0.81
CEACAM5 ↑	L-LDL-C % ↑	XL-HDL-CE % ↑	L-VLDL-FC % ↑	OR	0.615	0.658	0.81
CEACAM5 ↑	XS-VLDL-PL % ↓	L-VLDL-FC % ↑	S-HDL-P ↑	OR	0.633	0.669	0.81
CEACAM5 ↑	XS-VLDL-PL % ↓	L-VLDL-FC % ↑	S-HDL-L ↑	OR	0.639	0.674	0.81
CEACAM5 ↑	XL-VLDL-PL % ↓	IDL-PL % ↓	L-VLDL-C % ↑	OR	0.649	0.68	0.81
CEACAM5 ↑	L-VLDL-FC % ↓	IDL-PL % ↑	S-HDL-L ↓	OR	0.622	0.664	0.81
CEACAM5 ↑	L-VLDL-FC % ↓	IDL-PL % ↑	Total-P ↓	OR	0.617	0.661	0.81
CEACAM5 ↑	L-LDL-C % ↑	L-VLDL-FC % ↑	S-HDL-L ↑	OR	0.638	0.67	0.81
CEACAM5 ↑	L-LDL-C % ↑	L-VLDL-FC % ↑	S-HDL-CE ↑	OR	0.631	0.666	0.81
CEACAM5 ↑	L-LDL-C % ↑	L-VLDL-FC % ↑	S-HDL-C ↑	OR	0.628	0.663	0.81
CEACAM5 ↑	XL-HDL-CE % ↑	L-VLDL-FC % ↑	S-HDL-L ↑	OR	0.63	0.669	0.81
CEACAM5 ↑	L-LDL-C % ↓	L-VLDL-FC % ↑	S-HDL-P ↓	AND	0.608	0.646	0.809
CEACAM5 ↑	L-VLDL-FC % ↓	GlycA ↑	L-VLDL-C % ↓	OR	0.614	0.647	0.809
CEACAM5 ↑	IDL-CE % ↑	L-VLDL-CE % ↑	S-HDL-CE ↓	OR	0.659	0.691	0.809
CEACAM5 ↑	XL-HDL-CE % ↓	IDL-PL % ↓	S-HDL-C ↑	OR	0.655	0.688	0.809
CEACAM5 ↑	XL-VLDL-PL % ↑	XL-HDL-CE % ↓	GlycA ↑	AND	0.614	0.663	0.809
CEACAM5 ↑	XL-VLDL-PL % ↓	Albumin ↑	L-VLDL-C % ↑	OR	0.641	0.676	0.809
CEACAM5 ↑	IDL-PL % ↑	IDL-CE % ↑	L-VLDL-CE % ↓	OR	0.681	0.71	0.809
CEACAM5 ↑	L-VLDL-FC % ↓	IDL-PL % ↑	HDL-P ↓	OR	0.62	0.664	0.809
CEACAM5 ↑	XL-HDL-CE % ↑	L-VLDL-TG % ↑	GlycA ↑	OR	0.616	0.648	0.809
CEACAM5 ↑	XL-HDL-CE % ↓	IDL-PL % ↓	S-HDL-P ↑	OR	0.657	0.688	0.809
CEACAM5 ↑	GlycA ↓	L-VLDL-CE % ↑	S-HDL-PL ↓	OR	0.634	0.672	0.809
CEACAM5 ↑	GlycA ↓	L-VLDL-CE % ↑	S-HDL-L ↓	OR	0.635	0.672	0.809
CEACAM5 ↑	XL-VLDL-PL % ↓	Total-P ↓	S-HDL-L ↑	OR	0.641	0.678	0.809
CEACAM5 ↑	L-VLDL-FC % ↓	GlycA ↑	L-VLDL-CE % ↓	OR	0.623	0.654	0.809
CEACAM5 ↑	XL-VLDL-PL % ↓	Total-P ↑	S-HDL-P ↓	OR	0.625	0.667	0.809
CEACAM5 ↑	XL-VLDL-PL % ↓	HDL-P ↑	S-HDL-C ↓	OR	0.624	0.665	0.809
CEACAM5 ↑	L-LDL-C % ↑	XL-HDL-CE % ↓	IDL-PL % ↓	OR	0.656	0.683	0.809
CEACAM5 ↑	XL-VLDL-PL % ↓	L-LDL-CE % ↑	S-HDL-L ↓	OR	0.623	0.66	0.809
CEACAM5 ↑	L-VLDL-TG % ↑	IDL-PL % ↑	HDL-P ↓	OR	0.616	0.663	0.809
CEACAM5 ↑	L-VLDL-TG % ↑	GlycA ↑	L-VLDL-C % ↓	OR	0.61	0.644	0.809
CEACAM5 ↑	XL-VLDL-PL % ↓	IDL-CE % ↑	L-VLDL-C % ↑	OR	0.665	0.692	0.809
CEACAM5 ↑	IDL-PL % ↑	IDL-CE % ↑	L-VLDL-C % ↓	OR	0.677	0.709	0.809
CEACAM5 ↑	L-LDL-C % ↑	L-VLDL-CE % ↑	S-HDL-CE ↓	OR	0.617	0.664	0.809
CEACAM5 ↑	XL-HDL-CE % ↓	L-VLDL-CE % ↓	Total-P ↑	OR	0.635	0.676	0.809
CEACAM5 ↑	L-VLDL-FC % ↓	L-VLDL-TG % ↑	GlycA ↑	OR	0.603	0.64	0.809
CEACAM5 ↑	L-VLDL-TG % ↑	GlycA ↑	L-VLDL-CE % ↓	OR	0.619	0.653	0.809
CEACAM5 ↑	L-LDL-C % ↓	XL-HDL-CE % ↓	Total-P ↓	AND	0.654	0.692	0.809
CEACAM5 ↑	L-LDL-C % ↑	XL-VLDL-PL % ↓	L-VLDL-CE % ↑	OR	0.627	0.665	0.809
CEACAM5 ↑	L-VLDL-FC % ↑	GlycA ↑	S-HDL-C ↓	AND	0.592	0.629	0.809
CEACAM5 ↑	XL-HDL-CE % ↑	GlycA ↑	L-VLDL-C % ↓	OR	0.625	0.652	0.809
CEACAM5 ↑	L-LDL-CE % ↑	L-VLDL-TG % ↑	IDL-PL % ↑	OR	0.627	0.671	0.809
CEACAM5 ↑	L-LDL-C % ↓	XL-HDL-CE % ↓	HDL-P ↓	AND	0.658	0.697	0.809
CEACAM5 ↑	L-LDL-C % ↓	XL-VLDL-PL % ↑	XL-HDL-CE % ↓	AND	0.627	0.672	0.809
CEACAM5 ↑	XL-VLDL-PL % ↓	L-LDL-TG % ↓	L-VLDL-C % ↑	OR	0.641	0.675	0.809
CEACAM5 ↑	L-LDL-TG % ↓	L-VLDL-CE % ↑	S-HDL-CE ↓	OR	0.625	0.667	0.809
CEACAM5 ↑	XL-HDL-CE % ↓	L-VLDL-FC % ↑	S-HDL-PL ↓	AND	0.623	0.665	0.809
CEACAM5 ↑	GlycA ↑	L-VLDL-C % ↓	L-VLDL-CE % ↓	OR	0.616	0.65	0.809
CEACAM5 ↑	XL-VLDL-PL % ↓	HDL-P ↓	S-HDL-PL ↑	OR	0.649	0.685	0.809
CEACAM5 ↑	L-VLDL-FC % ↑	GlycA ↑	S-HDL-P ↓	AND	0.591	0.627	0.809
CEACAM5 ↑	L-LDL-CE % ↑	IDL-PL % ↑	L-VLDL-CE % ↓	OR	0.637	0.676	0.809
CEACAM5 ↑	XL-HDL-CE % ↑	L-VLDL-CE % ↑	S-HDL-CE ↓	OR	0.624	0.668	0.809
CEACAM5 ↑	XL-HDL-CE % ↑	L-VLDL-FC % ↓	GlycA ↑	OR	0.613	0.646	0.809
CEACAM5 ↑	XL-HDL-CE % ↓	L-LDL-CE % ↓	GlycA ↑	AND	0.61	0.658	0.808
CEACAM5 ↑	XL-HDL-CE % ↓	IDL-PL % ↓	S-HDL-CE ↑	OR	0.656	0.689	0.808
CEACAM5 ↓	L-LDL-CE % ↓	L-VLDL-FC % ↑	GlycA ↑	OR	0.609	0.659	0.808
CEACAM5 ↑	XL-VLDL-PL % ↓	L-LDL-CE % ↑	S-HDL-PL ↓	OR	0.623	0.662	0.808
CEACAM5 ↑	XS-VLDL-PL % ↓	XL-VLDL-PL % ↓	L-VLDL-CE % ↑	OR	0.641	0.676	0.808
CEACAM5 ↑	XL-VLDL-PL % ↓	XL-HDL-CE % ↑	HDL-P ↓	OR	0.625	0.666	0.808
CEACAM5 ↑	XL-HDL-CE % ↓	IDL-PL % ↓	S-HDL-PL ↑	OR	0.666	0.696	0.808
CEACAM5 ↑	L-LDL-C % ↓	XL-HDL-CE % ↓	L-VLDL-TG % ↓	AND	0.624	0.671	0.808
CEACAM5 ↑	XL-VLDL-PL % ↓	S-HDL-PL ↑	S-HDL-C ↓	OR	0.641	0.678	0.808
CEACAM5 ↑	XL-VLDL-PL % ↓	L-VLDL-CE % ↓	HDL-P ↓	OR	0.632	0.667	0.808
CEACAM5 ↑	XL-VLDL-PL % ↓	L-VLDL-TG % ↑	L-VLDL-CE % ↑	OR	0.626	0.663	0.808
CEACAM5 ↑	L-VLDL-TG % ↑	IDL-PL % ↑	IDL-CE % ↑	OR	0.679	0.707	0.808
CEACAM5 ↑	XL-HDL-CE % ↓	L-VLDL-CE % ↓	HDL-P ↑	OR	0.635	0.677	0.808
CEACAM5 ↑	L-LDL-CE % ↑	IDL-PL % ↑	L-VLDL-C % ↓	OR	0.631	0.672	0.808
CEACAM5 ↑	L-LDL-C % ↓	L-VLDL-FC % ↑	S-HDL-C ↓	AND	0.608	0.645	0.808
CEACAM5 ↑	XL-VLDL-PL % ↓	Total-P ↓	S-HDL-P ↓	OR	0.599	0.648	0.808
CEACAM5 ↑	XL-VLDL-PL % ↓	Albumin ↑	S-HDL-C ↓	OR	0.63	0.669	0.808
CEACAM5 ↑	L-LDL-CE % ↑	L-VLDL-FC % ↓	IDL-PL % ↑	OR	0.631	0.672	0.808
CEACAM5 ↑	XL-VLDL-PL % ↓	Total-P ↓	S-HDL-L ↓	OR	0.6	0.649	0.808
CEACAM5 ↑	XL-VLDL-PL % ↓	HDL-P ↑	S-HDL-CE ↓	OR	0.631	0.672	0.808
CEACAM5 ↑	XL-VLDL-PL % ↓	IDL-PL % ↓	L-VLDL-CE % ↑	OR	0.644	0.674	0.808
CEACAM5 ↑	XL-VLDL-PL % ↓	S-HDL-PL ↓	S-HDL-CE ↓	OR	0.607	0.655	0.808
CEACAM5 ↓	XS-VLDL-PL % ↑	XL-HDL-CE % ↓	L-VLDL-FC % ↑	OR	0.629	0.675	0.808
CEACAM5 ↑	XL-VLDL-PL % ↓	L-VLDL-C % ↓	HDL-P ↓	OR	0.628	0.664	0.808
CEACAM5 ↑	L-LDL-C % ↓	XL-HDL-CE % ↓	GlycA ↓	AND	0.635	0.671	0.808
CEACAM5 ↑	XL-VLDL-PL % ↓	L-VLDL-CE % ↓	Total-P ↓	OR	0.625	0.66	0.808
CEACAM5 ↑	XS-VLDL-PL % ↓	L-VLDL-CE % ↑	S-HDL-L ↓	OR	0.632	0.673	0.808
CEACAM5 ↑	XL-HDL-CE % ↓	L-VLDL-C % ↓	Total-P ↑	OR	0.635	0.675	0.808
CEACAM5 ↑	XL-VLDL-PL % ↓	S-HDL-PL ↑	S-HDL-CE ↓	OR	0.646	0.683	0.808
CEACAM5 ↑	L-VLDL-TG % ↑	IDL-PL % ↑	S-HDL-PL ↓	OR	0.616	0.664	0.808
CEACAM5 ↑	XL-HDL-CE % ↑	IDL-PL % ↑	L-VLDL-CE % ↓	OR	0.644	0.681	0.808
CEACAM5 ↑	L-VLDL-FC % ↓	IDL-PL % ↑	S-HDL-PL ↓	OR	0.622	0.665	0.808
CEACAM5 ↑	L-VLDL-TG % ↑	IDL-PL % ↑	L-VLDL-CE % ↓	OR	0.629	0.671	0.808
CEACAM5 ↑	XL-VLDL-PL % ↓	Albumin ↑	L-VLDL-CE % ↑	OR	0.638	0.672	0.808
CEACAM5 ↓	XS-VLDL-PL % ↑	XL-HDL-CE % ↓	L-LDL-CE % ↓	OR	0.61	0.658	0.807
CEACAM5 ↑	L-LDL-C % ↓	L-VLDL-FC % ↑	L-LDL-TG % ↑	AND	0.61	0.651	0.807
CEACAM5 ↑	XL-VLDL-PL % ↓	L-LDL-TG % ↓	L-VLDL-CE % ↑	OR	0.64	0.67	0.807
CEACAM5 ↑	Albumin ↑	L-VLDL-CE % ↑	S-HDL-L ↓	OR	0.632	0.67	0.807
CEACAM5 ↑	XL-HDL-CE % ↓	L-VLDL-C % ↓	HDL-P ↑	OR	0.636	0.675	0.807
CEACAM5 ↑	XL-HDL-CE % ↑	L-VLDL-CE % ↑	S-HDL-L ↓	OR	0.615	0.659	0.807
CEACAM5 ↑	XL-VLDL-PL % ↓	XL-HDL-CE % ↑	L-VLDL-CE % ↑	OR	0.628	0.665	0.807
CEACAM5 ↑	XL-HDL-CE % ↑	IDL-PL % ↑	L-VLDL-C % ↓	OR	0.637	0.678	0.807
CEACAM5 ↑	XL-HDL-CE % ↓	L-LDL-CE % ↑	IDL-PL % ↓	OR	0.666	0.688	0.807
CEACAM5 ↑	XL-VLDL-PL % ↓	GlycA ↓	HDL-P ↓	OR	0.627	0.663	0.807
CEACAM5 ↑	XL-HDL-CE % ↑	L-VLDL-FC % ↓	IDL-PL % ↑	OR	0.634	0.672	0.807
CEACAM5 ↓	XL-HDL-CE % ↓	L-LDL-CE % ↓	IDL-PL % ↑	OR	0.606	0.654	0.807
CEACAM5 ↑	XL-VLDL-PL % ↓	S-HDL-PL ↑	S-HDL-P ↓	OR	0.643	0.68	0.807
CEACAM5 ↑	XL-VLDL-PL % ↓	Albumin ↑	S-HDL-CE ↓	OR	0.634	0.673	0.807
CEACAM5 ↑	L-VLDL-FC % ↑	L-LDL-TG % ↑	S-HDL-P ↓	AND	0.611	0.646	0.807
CEACAM5 ↑	L-VLDL-FC % ↑	L-LDL-TG % ↑	S-HDL-C ↓	AND	0.61	0.645	0.807
CEACAM5 ↑	L-VLDL-FC % ↑	L-LDL-TG % ↑	S-HDL-CE ↓	AND	0.61	0.643	0.807
CEACAM5 ↑	XL-HDL-CE % ↓	IDL-PL % ↓	L-VLDL-CE % ↓	OR	0.66	0.688	0.807
CEACAM5 ↑	L-VLDL-FC % ↓	IDL-PL % ↑	L-VLDL-CE % ↓	OR	0.632	0.672	0.807
CEACAM5 ↑	L-LDL-C % ↓	XS-VLDL-PL % ↑	XL-HDL-CE % ↓	AND	0.642	0.68	0.807
CEACAM5 ↑	L-LDL-C % ↑	L-VLDL-CE % ↑	S-HDL-L ↓	OR	0.614	0.658	0.807
CEACAM5 ↑	L-LDL-C % ↓	XL-HDL-CE % ↓	L-VLDL-CE % ↓	AND	0.645	0.671	0.807
CEACAM5 ↑	XL-VLDL-PL % ↓	IDL-CE % ↑	L-VLDL-CE % ↑	OR	0.66	0.686	0.807
CEACAM5 ↑	L-VLDL-FC % ↓	IDL-PL % ↑	IDL-CE % ↑	OR	0.679	0.707	0.807
CEACAM5 ↑	XL-HDL-CE % ↓	L-LDL-TG % ↑	S-HDL-P ↓	AND	0.643	0.679	0.807
CEACAM5 ↑	XL-HDL-CE % ↑	L-VLDL-TG % ↑	IDL-PL % ↑	OR	0.633	0.674	0.807
CEACAM5 ↑	XL-VLDL-PL % ↓	GlycA ↓	L-VLDL-CE % ↑	OR	0.635	0.668	0.807
CEACAM5 ↑	L-LDL-TG % ↓	L-VLDL-CE % ↑	S-HDL-L ↓	OR	0.625	0.663	0.807
CEACAM5 ↑	XL-VLDL-PL % ↓	IDL-CE % ↑	HDL-P ↓	OR	0.656	0.684	0.807
CEACAM5 ↑	XL-HDL-CE % ↓	L-LDL-TG % ↑	L-VLDL-C % ↑	AND	0.629	0.669	0.807
CEACAM5 ↑	XL-HDL-CE % ↓	IDL-PL % ↓	S-HDL-L ↑	OR	0.666	0.696	0.807
CEACAM5 ↑	L-VLDL-FC % ↓	IDL-PL % ↑	L-VLDL-C % ↓	OR	0.626	0.666	0.807
CEACAM5 ↑	XL-HDL-CE % ↓	Albumin ↑	IDL-PL % ↓	OR	0.665	0.693	0.807
CEACAM5 ↑	L-LDL-C % ↓	XL-HDL-CE % ↓	L-LDL-CE % ↓	AND	0.626	0.672	0.807
CEACAM5 ↑	IDL-CE % ↑	L-VLDL-CE % ↑	S-HDL-L ↓	OR	0.651	0.682	0.807
CEACAM5 ↑	XL-VLDL-PL % ↓	L-VLDL-FC % ↓	HDL-P ↓	OR	0.615	0.656	0.807
CEACAM5 ↑	XL-VLDL-PL % ↓	L-VLDL-C % ↓	Total-P ↓	OR	0.62	0.656	0.807
CEACAM5 ↑	XS-VLDL-PL % ↓	XL-VLDL-PL % ↓	HDL-P ↓	OR	0.624	0.664	0.807
CEACAM5 ↑	IDL-PL % ↑	L-VLDL-C % ↓	L-VLDL-CE % ↓	OR	0.626	0.669	0.807
CEACAM5 ↑	L-VLDL-TG % ↑	IDL-PL % ↑	L-VLDL-C % ↓	OR	0.622	0.665	0.807
CEACAM5 ↑	L-LDL-CE % ↑	IDL-PL % ↓	L-VLDL-C % ↑	OR	0.65	0.677	0.807
CEACAM5 ↑	XL-VLDL-PL % ↓	L-VLDL-TG % ↑	HDL-P ↓	OR	0.613	0.655	0.807
CEACAM5 ↑	XL-VLDL-PL % ↓	S-HDL-PL ↓	S-HDL-C ↓	OR	0.603	0.651	0.807
CEACAM5 ↑	L-LDL-C % ↓	XL-HDL-CE % ↓	L-VLDL-FC % ↓	AND	0.634	0.671	0.807
CEACAM5 ↑	L-LDL-C % ↓	XL-HDL-CE % ↓	L-VLDL-C % ↓	AND	0.642	0.671	0.807
CEACAM5 ↑	XS-VLDL-PL % ↓	L-VLDL-CE % ↑	S-HDL-PL ↓	OR	0.633	0.673	0.807
CEACAM5 ↑	L-LDL-C % ↑	XL-HDL-CE % ↓	Total-P ↑	OR	0.648	0.68	0.807
CEACAM5 ↑	XS-VLDL-PL % ↓	XL-HDL-CE % ↓	Total-P ↑	OR	0.651	0.684	0.806
CEACAM5 ↑	L-LDL-C % ↑	XL-HDL-CE % ↓	L-VLDL-CE % ↓	OR	0.643	0.671	0.806
CEACAM5 ↑	L-LDL-C % ↑	XL-HDL-CE % ↓	L-LDL-TG % ↓	OR	0.638	0.673	0.806
CEACAM5 ↑	L-LDL-CE % ↑	L-VLDL-C % ↑	L-VLDL-CE % ↑	OR	0.611	0.654	0.806
CEACAM5 ↑	L-LDL-C % ↑	L-VLDL-CE % ↑	S-HDL-PL ↓	OR	0.617	0.66	0.806
CEACAM5 ↑	L-LDL-TG % ↓	L-VLDL-CE % ↑	S-HDL-PL ↓	OR	0.627	0.665	0.806
CEACAM5 ↑	XL-HDL-CE % ↑	L-VLDL-CE % ↑	S-HDL-PL ↓	OR	0.617	0.662	0.806
CEACAM5 ↑	Albumin ↑	L-VLDL-CE % ↑	S-HDL-PL ↓	OR	0.635	0.671	0.806
CEACAM5 ↑	L-VLDL-FC % ↓	L-VLDL-TG % ↑	IDL-PL % ↑	OR	0.619	0.662	0.806
CEACAM5 ↑	L-LDL-C % ↓	L-LDL-TG % ↑	S-HDL-L ↓	AND	0.618	0.66	0.806
CEACAM5 ↑	L-LDL-C % ↓	L-LDL-TG % ↑	S-HDL-PL ↓	AND	0.623	0.661	0.806
CEACAM5 ↑	XL-HDL-CE % ↓	GlycA ↑	S-HDL-C ↓	AND	0.624	0.663	0.806
CEACAM5 ↑	XL-HDL-CE % ↓	GlycA ↓	Total-P ↑	OR	0.666	0.695	0.806
CEACAM5 ↑	XL-HDL-CE % ↓	L-VLDL-TG % ↑	Total-P ↑	OR	0.639	0.676	0.806
CEACAM5 ↑	L-LDL-CE % ↑	L-VLDL-C % ↑	Total-P ↑	OR	0.632	0.667	0.806
CEACAM5 ↑	L-LDL-C % ↑	XL-HDL-CE % ↓	HDL-P ↑	OR	0.649	0.68	0.806
CEACAM5 ↑	XL-HDL-CE % ↓	L-LDL-CE % ↑	HDL-P ↑	OR	0.64	0.674	0.806
CEACAM5 ↑	XL-HDL-CE % ↓	L-LDL-CE % ↑	Total-P ↑	OR	0.638	0.672	0.806
CEACAM5 ↑	XL-HDL-CE % ↓	IDL-PL % ↓	L-VLDL-C % ↓	OR	0.656	0.684	0.806
CEACAM5 ↑	XL-HDL-CE % ↓	IDL-PL % ↓	L-LDL-TG % ↓	OR	0.66	0.687	0.806
CEACAM5 ↑	L-VLDL-FC % ↑	GlycA ↑	S-HDL-CE ↓	AND	0.591	0.626	0.806
CEACAM5 ↑	L-LDL-C % ↑	XL-VLDL-PL % ↓	S-HDL-L ↓	OR	0.622	0.658	0.806
CEACAM5 ↑	XL-HDL-CE % ↓	L-LDL-TG % ↓	Total-P ↑	OR	0.659	0.688	0.806
CEACAM5 ↑	XL-VLDL-PL % ↓	HDL-P ↑	S-HDL-P ↓	OR	0.626	0.667	0.806
CEACAM5 ↓	XL-HDL-CE % ↓	L-VLDL-FC % ↑	GlycA ↑	AND	0.573	0.619	0.806
CEACAM5 ↑	XS-VLDL-PL % ↑	L-VLDL-FC % ↑	GlycA ↑	AND	0.596	0.638	0.806
CEACAM5 ↑	XL-HDL-CE % ↓	L-LDL-TG % ↓	HDL-P ↑	OR	0.661	0.69	0.806
CEACAM5 ↑	IDL-CE % ↑	L-VLDL-CE % ↑	S-HDL-PL ↓	OR	0.655	0.686	0.806
CEACAM5 ↑	XL-VLDL-PL % ↓	L-LDL-TG % ↓	S-HDL-L ↓	OR	0.634	0.667	0.806
CEACAM5 ↓	XS-VLDL-PL % ↑	L-LDL-CE % ↓	L-VLDL-FC % ↑	OR	0.62	0.671	0.806
CEACAM5 ↑	XL-VLDL-PL % ↓	Total-P ↓	S-HDL-PL ↓	OR	0.607	0.655	0.806
CEACAM5 ↑	L-LDL-C % ↓	XL-VLDL-PL % ↓	XL-HDL-CE % ↓	AND	0.649	0.674	0.806
CEACAM5 ↑	XL-HDL-CE % ↓	L-VLDL-FC % ↓	Total-P ↑	OR	0.641	0.674	0.805
CEACAM5 ↑	L-LDL-C % ↓	XS-VLDL-PL % ↓	XL-HDL-CE % ↓	AND	0.632	0.671	0.805
CEACAM5 ↑	L-LDL-C % ↓	XL-HDL-CE % ↓	IDL-CE % ↑	AND	0.632	0.671	0.805
CEACAM5 ↑	L-LDL-C % ↓	GlycA ↑	S-HDL-PL ↓	AND	0.614	0.652	0.805
CEACAM5 ↑	L-LDL-C % ↓	XL-HDL-CE % ↓	S-HDL-L ↑	AND	0.655	0.673	0.805
CEACAM5 ↑	L-LDL-C % ↓	XL-HDL-CE % ↓	HDL-P ↑	AND	0.65	0.671	0.805
CEACAM5 ↑	XL-HDL-CE % ↓	L-VLDL-C % ↓	S-HDL-C ↑	OR	0.643	0.681	0.805
CEACAM5 ↑	XL-HDL-CE % ↓	GlycA ↓	HDL-P ↑	OR	0.667	0.696	0.805
CEACAM5 ↑	L-LDL-CE % ↑	GlycA ↓	L-VLDL-C % ↑	OR	0.652	0.678	0.805
CEACAM5 ↑	XL-HDL-CE % ↓	L-VLDL-FC % ↓	HDL-P ↑	OR	0.642	0.675	0.805
CEACAM5 ↑	L-LDL-C % ↑	XL-HDL-CE % ↓	S-HDL-C ↑	OR	0.653	0.684	0.805
CEACAM5 ↑	L-LDL-C % ↓	XL-HDL-CE % ↓	Total-P ↑	AND	0.645	0.671	0.805
CEACAM5 ↑	XL-HDL-CE % ↓	GlycA ↑	L-LDL-TG % ↑	AND	0.634	0.674	0.805
CEACAM5 ↓	XS-VLDL-PL % ↑	XL-HDL-CE % ↓	L-VLDL-C % ↑	OR	0.621	0.664	0.805
CEACAM5 ↑	L-LDL-C % ↓	XL-HDL-CE % ↓	L-VLDL-TG % ↑	AND	0.636	0.671	0.805
CEACAM5 ↑	XL-VLDL-PL % ↓	IDL-CE % ↑	Total-P ↓	OR	0.651	0.68	0.805
CEACAM5 ↑	L-LDL-C % ↓	XL-HDL-CE % ↓	L-LDL-TG % ↓	AND	0.631	0.671	0.805
CEACAM5 ↑	L-LDL-C % ↓	XL-HDL-CE % ↓	Albumin ↑	AND	0.659	0.672	0.805
CEACAM5 ↑	XL-HDL-CE % ↓	L-LDL-TG % ↓	S-HDL-P ↑	OR	0.664	0.691	0.805
CEACAM5 ↑	XL-HDL-CE % ↓	IDL-CE % ↑	Total-P ↑	OR	0.668	0.696	0.805
CEACAM5 ↑	L-LDL-C % ↑	XL-HDL-CE % ↓	S-HDL-P ↑	OR	0.654	0.685	0.805
CEACAM5 ↓	L-LDL-CE % ↓	GlycA ↑	L-VLDL-C % ↑	OR	0.594	0.642	0.805
CEACAM5 ↑	L-LDL-C % ↑	XL-HDL-CE % ↓	S-HDL-PL ↑	OR	0.657	0.687	0.805
CEACAM5 ↑	XL-HDL-CE % ↓	L-VLDL-CE % ↓	S-HDL-P ↑	OR	0.644	0.683	0.805
CEACAM5 ↓	XL-HDL-CE % ↓	L-LDL-CE % ↓	GlycA ↑	OR	0.607	0.649	0.805
CEACAM5 ↑	XL-HDL-CE % ↓	Albumin ↑	HDL-P ↑	OR	0.643	0.679	0.805
CEACAM5 ↑	L-LDL-CE % ↑	L-VLDL-C % ↑	S-HDL-P ↑	OR	0.641	0.673	0.805
CEACAM5 ↑	XL-HDL-CE % ↓	Albumin ↑	Total-P ↑	OR	0.644	0.678	0.805
CEACAM5 ↑	XL-VLDL-PL % ↓	L-VLDL-TG % ↑	Total-P ↓	OR	0.604	0.647	0.805
CEACAM5 ↑	L-LDL-CE % ↑	L-VLDL-C % ↑	S-HDL-CE ↑	OR	0.643	0.674	0.805
CEACAM5 ↑	XL-HDL-CE % ↓	L-LDL-TG % ↑	L-VLDL-CE % ↑	AND	0.629	0.669	0.805
CEACAM5 ↑	L-LDL-CE % ↑	L-VLDL-C % ↑	S-HDL-C ↑	OR	0.639	0.672	0.805
CEACAM5 ↑	XL-HDL-CE % ↓	GlycA ↑	S-HDL-P ↓	AND	0.62	0.662	0.805
CEACAM5 ↑	L-LDL-CE % ↑	L-VLDL-C % ↑	HDL-P ↑	OR	0.636	0.669	0.805
CEACAM5 ↑	XL-HDL-CE % ↓	L-VLDL-CE % ↓	S-HDL-C ↑	OR	0.642	0.682	0.805
CEACAM5 ↑	XL-HDL-CE % ↓	GlycA ↑	IDL-CE % ↓	AND	0.613	0.66	0.805
CEACAM5 ↑	XL-VLDL-PL % ↓	IDL-PL % ↓	S-HDL-CE ↓	OR	0.645	0.678	0.805
CEACAM5 ↑	XS-VLDL-PL % ↓	XL-HDL-CE % ↓	HDL-P ↑	OR	0.654	0.686	0.805
CEACAM5 ↑	XL-VLDL-PL % ↓	IDL-PL % ↓	S-HDL-C ↓	OR	0.643	0.674	0.805
CEACAM5 ↑	XL-HDL-CE % ↓	L-LDL-TG % ↑	S-HDL-C ↓	AND	0.645	0.679	0.805
CEACAM5 ↑	XL-HDL-CE % ↓	L-VLDL-TG % ↑	HDL-P ↑	OR	0.64	0.676	0.805
CEACAM5 ↑	L-LDL-C % ↓	XL-HDL-CE % ↓	S-HDL-PL ↑	AND	0.659	0.673	0.805
CEACAM5 ↑	L-LDL-C % ↑	L-LDL-CE % ↑	L-VLDL-C % ↑	OR	0.623	0.657	0.805
CEACAM5 ↑	L-LDL-C % ↓	XL-HDL-CE % ↓	S-HDL-CE ↑	AND	0.654	0.674	0.805
CEACAM5 ↑	L-LDL-C % ↓	XL-HDL-CE % ↓	S-HDL-P ↑	AND	0.647	0.673	0.805
CEACAM5 ↑	XL-VLDL-PL % ↓	XL-HDL-CE % ↑	Total-P ↓	OR	0.616	0.659	0.805
CEACAM5 ↑	L-LDL-C % ↑	XL-HDL-CE % ↓	L-VLDL-C % ↓	OR	0.639	0.668	0.805
CEACAM5 ↑	XL-HDL-CE % ↓	GlycA ↑	HDL-P ↓	AND	0.654	0.697	0.805
CEACAM5 ↑	L-LDL-C % ↓	XL-HDL-CE % ↓	IDL-PL % ↓	AND	0.641	0.672	0.805
CEACAM5 ↑	L-LDL-C % ↓	XL-HDL-CE % ↓	L-LDL-CE % ↑	AND	0.645	0.671	0.805
CEACAM5 ↑	XL-HDL-CE % ↓	IDL-CE % ↑	HDL-P ↑	OR	0.67	0.697	0.805
CEACAM5 ↑	L-LDL-C % ↑	XL-HDL-CE % ↓	L-LDL-CE % ↑	OR	0.629	0.666	0.805
CEACAM5 ↑	XL-HDL-CE % ↓	GlycA ↑	IDL-PL % ↑	AND	0.619	0.666	0.805
CEACAM5 ↑	L-LDL-C % ↑	XL-HDL-CE % ↓	GlycA ↓	OR	0.659	0.686	0.805
CEACAM5 ↑	L-LDL-C % ↓	XL-HDL-CE % ↓	S-HDL-C ↑	AND	0.647	0.674	0.805
CEACAM5 ↑	L-LDL-CE % ↑	IDL-PL % ↓	Total-P ↓	OR	0.641	0.667	0.804
CEACAM5 ↑	XL-HDL-CE % ↓	L-VLDL-CE % ↓	S-HDL-CE ↑	OR	0.642	0.681	0.804
CEACAM5 ↑	XL-HDL-CE % ↓	L-LDL-TG % ↓	S-HDL-C ↑	OR	0.662	0.689	0.804
CEACAM5 ↑	XL-HDL-CE % ↓	L-VLDL-FC % ↑	HDL-P ↓	AND	0.647	0.688	0.804
CEACAM5 ↓	XL-HDL-CE % ↓	L-VLDL-FC % ↑	IDL-PL % ↑	OR	0.62	0.665	0.804
CEACAM5 ↑	L-LDL-CE % ↑	L-VLDL-FC % ↓	L-VLDL-C % ↑	OR	0.638	0.669	0.804
CEACAM5 ↓	L-LDL-CE % ↓	GlycA ↑	IDL-PL % ↑	OR	0.587	0.638	0.804
CEACAM5 ↑	XL-HDL-CE % ↑	L-LDL-CE % ↑	L-VLDL-C % ↑	OR	0.63	0.665	0.804
CEACAM5 ↓	XL-HDL-CE % ↓	IDL-PL % ↑	L-VLDL-C % ↑	OR	0.613	0.657	0.804
CEACAM5 ↑	L-LDL-C % ↓	IDL-CE % ↓	S-HDL-L ↓	AND	0.614	0.656	0.804
CEACAM5 ↑	XL-HDL-CE % ↓	GlycA ↑	Albumin ↓	AND	0.608	0.655	0.804
CEACAM5 ↑	XL-VLDL-PL % ↓	L-VLDL-FC % ↓	Total-P ↓	OR	0.606	0.647	0.804
CEACAM5 ↑	L-LDL-C % ↓	L-VLDL-C % ↑	S-HDL-L ↓	AND	0.607	0.649	0.804
CEACAM5 ↑	XS-VLDL-PL % ↓	XL-VLDL-PL % ↓	Total-P ↓	OR	0.62	0.658	0.804
CEACAM5 ↑	L-LDL-CE % ↑	L-VLDL-C % ↑	S-HDL-L ↑	OR	0.645	0.677	0.804
CEACAM5 ↑	L-LDL-C % ↑	XL-HDL-CE % ↓	L-VLDL-TG % ↑	OR	0.639	0.669	0.804
CEACAM5 ↑	L-LDL-C % ↓	L-LDL-TG % ↑	S-HDL-CE ↓	AND	0.618	0.654	0.804
CEACAM5 ↑	XL-HDL-CE % ↓	L-LDL-CE % ↑	S-HDL-C ↑	OR	0.642	0.675	0.804
CEACAM5 ↑	XL-VLDL-PL % ↓	Total-P ↑	S-HDL-L ↓	OR	0.621	0.663	0.804
CEACAM5 ↑	L-LDL-CE % ↑	L-VLDL-C % ↑	S-HDL-PL ↑	OR	0.646	0.677	0.804
CEACAM5 ↑	L-LDL-CE % ↑	L-LDL-TG % ↓	L-VLDL-C % ↑	OR	0.633	0.663	0.804
CEACAM5 ↑	L-LDL-CE % ↑	L-VLDL-TG % ↑	L-VLDL-C % ↑	OR	0.637	0.668	0.804
CEACAM5 ↑	XL-VLDL-PL % ↓	GlycA ↓	Total-P ↓	OR	0.622	0.658	0.804
CEACAM5 ↑	XL-HDL-CE % ↓	L-LDL-TG % ↑	HDL-P ↓	AND	0.67	0.707	0.804
CEACAM5 ↑	L-LDL-CE % ↑	IDL-PL % ↓	L-VLDL-CE % ↑	OR	0.649	0.675	0.804
CEACAM5 ↑	XL-HDL-CE % ↓	IDL-PL % ↑	L-LDL-TG % ↑	AND	0.647	0.686	0.804
CEACAM5 ↑	L-LDL-CE % ↑	L-VLDL-C % ↑	L-VLDL-CE % ↓	OR	0.649	0.68	0.804
CEACAM5 ↑	L-LDL-C % ↓	GlycA ↑	S-HDL-L ↓	AND	0.611	0.651	0.804
CEACAM5 ↑	XS-VLDL-PL % ↓	L-LDL-CE % ↑	L-VLDL-C % ↑	OR	0.65	0.68	0.804
CEACAM5 ↑	XL-HDL-CE % ↓	L-VLDL-C % ↓	S-HDL-P ↑	OR	0.644	0.682	0.804
CEACAM5 ↑	L-LDL-CE % ↑	Albumin ↑	L-VLDL-C % ↑	OR	0.653	0.68	0.804
CEACAM5 ↑	L-LDL-C % ↑	XL-HDL-CE % ↓	S-HDL-CE ↑	OR	0.654	0.684	0.804
CEACAM5 ↓	L-LDL-CE % ↓	L-VLDL-TG % ↓	GlycA ↑	OR	0.608	0.655	0.804
CEACAM5 ↑	L-LDL-C % ↑	XL-HDL-CE % ↓	S-HDL-L ↑	OR	0.66	0.69	0.804
CEACAM5 ↑	L-LDL-C % ↑	XS-VLDL-PL % ↓	XL-HDL-CE % ↓	OR	0.645	0.679	0.804
CEACAM5 ↑	L-LDL-CE % ↑	IDL-CE % ↑	L-VLDL-C % ↑	OR	0.662	0.684	0.804
CEACAM5 ↑	L-LDL-C % ↓	L-VLDL-CE % ↑	S-HDL-L ↓	AND	0.607	0.649	0.803
CEACAM5 ↑	XL-HDL-CE % ↓	GlycA ↓	IDL-PL % ↓	OR	0.677	0.698	0.803
CEACAM5 ↑	L-LDL-C % ↓	L-VLDL-CE % ↑	S-HDL-PL ↓	AND	0.611	0.65	0.803
CEACAM5 ↑	L-LDL-C % ↓	GlycA ↑	S-HDL-CE ↓	AND	0.61	0.645	0.803
CEACAM5 ↑	XL-VLDL-PL % ↓	Albumin ↑	S-HDL-L ↓	OR	0.627	0.665	0.803
CEACAM5 ↑	XL-HDL-CE % ↓	L-VLDL-TG % ↑	S-HDL-P ↑	OR	0.649	0.682	0.803
CEACAM5 ↑	XL-VLDL-PL % ↓	Albumin ↑	S-HDL-P ↓	OR	0.63	0.67	0.803
CEACAM5 ↑	XL-HDL-CE % ↓	GlycA ↓	S-HDL-P ↑	OR	0.669	0.697	0.803
CEACAM5 ↑	XL-VLDL-PL % ↑	XL-HDL-CE % ↓	L-LDL-TG % ↑	AND	0.636	0.673	0.803
CEACAM5 ↑	XL-HDL-CE % ↓	GlycA ↓	S-HDL-C ↑	OR	0.667	0.695	0.803
CEACAM5 ↑	XL-HDL-CE % ↓	L-LDL-TG % ↓	L-VLDL-CE % ↓	OR	0.652	0.679	0.803
CEACAM5 ↑	IDL-PL % ↓	L-VLDL-C % ↑	L-VLDL-CE % ↓	OR	0.674	0.696	0.803
CEACAM5 ↑	XL-HDL-CE % ↓	L-LDL-TG % ↑	S-HDL-CE ↓	AND	0.644	0.677	0.803
CEACAM5 ↑	XL-HDL-CE % ↓	L-VLDL-FC % ↓	S-HDL-C ↑	OR	0.649	0.681	0.803
CEACAM5 ↑	L-LDL-C % ↑	XL-HDL-CE % ↓	L-VLDL-FC % ↓	OR	0.64	0.668	0.803
CEACAM5 ↑	XL-HDL-CE % ↓	Albumin ↑	L-VLDL-CE % ↓	OR	0.641	0.673	0.803
CEACAM5 ↑	XL-VLDL-PL % ↓	S-HDL-PL ↑	S-HDL-L ↓	OR	0.64	0.675	0.803
CEACAM5 ↑	XS-VLDL-PL % ↓	XL-HDL-CE % ↓	IDL-PL % ↓	OR	0.66	0.688	0.803
CEACAM5 ↑	XS-VLDL-PL % ↓	XL-HDL-CE % ↓	S-HDL-C ↑	OR	0.653	0.685	0.803
CEACAM5 ↑	XL-HDL-CE % ↓	L-LDL-TG % ↓	S-HDL-PL ↑	OR	0.663	0.691	0.803
CEACAM5 ↑	XL-HDL-CE % ↓	L-VLDL-TG % ↑	S-HDL-C ↑	OR	0.648	0.681	0.803
CEACAM5 ↑	XL-HDL-CE % ↓	L-VLDL-FC % ↑	S-HDL-C ↓	AND	0.623	0.66	0.803
CEACAM5 ↑	XL-HDL-CE % ↓	L-LDL-CE % ↑	S-HDL-CE ↑	OR	0.644	0.676	0.803
CEACAM5 ↑	XL-HDL-CE % ↓	L-LDL-CE % ↑	S-HDL-P ↑	OR	0.644	0.677	0.803
CEACAM5 ↑	IDL-PL % ↓	L-VLDL-C % ↑	Total-P ↑	OR	0.639	0.671	0.803
CEACAM5 ↓	XL-VLDL-PL % ↓	L-LDL-CE % ↓	GlycA ↑	OR	0.581	0.618	0.803
CEACAM5 ↑	L-LDL-C % ↑	XL-HDL-CE % ↓	IDL-CE % ↑	OR	0.662	0.689	0.803
CEACAM5 ↑	L-LDL-C % ↓	L-VLDL-C % ↑	S-HDL-PL ↓	AND	0.611	0.65	0.803
CEACAM5 ↑	XL-VLDL-PL % ↓	L-LDL-TG % ↓	S-HDL-PL ↓	OR	0.634	0.667	0.803
CEACAM5 ↓	XL-VLDL-PL % ↑	L-LDL-CE % ↓	IDL-PL % ↑	OR	0.613	0.659	0.803
CEACAM5 ↑	L-LDL-C % ↓	L-VLDL-FC % ↑	Albumin ↓	AND	0.602	0.642	0.803
CEACAM5 ↑	XL-HDL-CE % ↓	L-VLDL-C % ↓	S-HDL-CE ↑	OR	0.645	0.68	0.803
CEACAM5 ↑	XL-HDL-CE % ↓	L-LDL-TG % ↓	S-HDL-L ↑	OR	0.668	0.695	0.803
CEACAM5 ↑	XL-HDL-CE % ↓	IDL-CE % ↓	L-LDL-TG % ↑	AND	0.638	0.677	0.803
CEACAM5 ↑	XL-HDL-CE % ↓	L-VLDL-FC % ↑	S-HDL-P ↓	AND	0.62	0.658	0.803
CEACAM5 ↑	XL-VLDL-PL % ↓	XL-HDL-CE % ↑	S-HDL-C ↓	OR	0.621	0.659	0.803
CEACAM5 ↑	XL-VLDL-PL % ↓	IDL-PL % ↓	S-HDL-P ↓	OR	0.642	0.673	0.803
CEACAM5 ↑	L-LDL-C % ↑	XL-HDL-CE % ↓	Albumin ↑	OR	0.661	0.683	0.803
CEACAM5 ↑	XL-HDL-CE % ↓	L-VLDL-FC % ↓	IDL-PL % ↓	OR	0.667	0.691	0.803
CEACAM5 ↑	XL-HDL-CE % ↓	Albumin ↑	S-HDL-P ↑	OR	0.647	0.685	0.803
CEACAM5 ↑	XL-HDL-CE % ↓	GlycA ↑	S-HDL-CE ↓	AND	0.623	0.66	0.803
CEACAM5 ↑	XL-HDL-CE % ↓	L-VLDL-TG % ↑	IDL-PL % ↓	OR	0.661	0.685	0.803
CEACAM5 ↑	XL-VLDL-PL % ↓	XL-HDL-CE % ↑	S-HDL-CE ↓	OR	0.625	0.665	0.803
CEACAM5 ↑	XL-HDL-CE % ↓	GlycA ↑	Total-P ↓	AND	0.648	0.689	0.803
CEACAM5 ↑	XL-HDL-CE % ↓	L-LDL-TG % ↓	S-HDL-CE ↑	OR	0.663	0.689	0.803
CEACAM5 ↑	L-LDL-C % ↓	IDL-CE % ↓	S-HDL-PL ↓	AND	0.619	0.657	0.803
CEACAM5 ↑	XL-HDL-CE % ↓	L-VLDL-FC % ↑	Total-P ↓	AND	0.642	0.681	0.803
CEACAM5 ↑	XS-VLDL-PL % ↓	XL-HDL-CE % ↓	S-HDL-P ↑	OR	0.655	0.686	0.803
CEACAM5 ↑	XL-VLDL-PL % ↓	S-HDL-PL ↓	S-HDL-P ↓	OR	0.606	0.653	0.802
CEACAM5 ↑	L-LDL-C % ↓	L-LDL-TG % ↑	S-HDL-P ↓	AND	0.618	0.655	0.802
CEACAM5 ↑	L-LDL-C % ↓	L-LDL-TG % ↑	S-HDL-C ↓	AND	0.617	0.655	0.802
CEACAM5 ↑	XL-HDL-CE % ↓	L-LDL-TG % ↑	Total-P ↓	AND	0.667	0.701	0.802
CEACAM5 ↑	XL-HDL-CE % ↓	GlycA ↓	S-HDL-CE ↑	OR	0.67	0.696	0.802
CEACAM5 ↑	XL-HDL-CE % ↓	L-VLDL-TG % ↑	S-HDL-CE ↑	OR	0.648	0.68	0.802
CEACAM5 ↑	XL-VLDL-PL % ↓	Total-P ↑	S-HDL-PL ↓	OR	0.625	0.665	0.802
CEACAM5 ↑	XL-HDL-CE % ↓	Albumin ↑	S-HDL-PL ↑	OR	0.65	0.687	0.802
CEACAM5 ↑	XL-HDL-CE % ↓	L-LDL-TG % ↓	L-VLDL-C % ↓	OR	0.652	0.677	0.802
CEACAM5 ↑	XL-VLDL-PL % ↓	L-VLDL-FC % ↓	S-HDL-CE ↓	OR	0.616	0.657	0.802
CEACAM5 ↑	XL-VLDL-PL % ↓	L-VLDL-FC % ↓	S-HDL-C ↓	OR	0.613	0.652	0.802
CEACAM5 ↑	XL-VLDL-PL % ↓	IDL-CE % ↑	S-HDL-CE ↓	OR	0.666	0.693	0.802
CEACAM5 ↑	IDL-PL % ↓	L-VLDL-C % ↑	S-HDL-P ↑	OR	0.641	0.674	0.802
CEACAM5 ↑	XL-HDL-CE % ↓	Albumin ↑	L-LDL-TG % ↓	OR	0.659	0.682	0.802
CEACAM5 ↑	XL-VLDL-PL % ↓	GlycA ↓	S-HDL-C ↓	OR	0.627	0.66	0.802
CEACAM5 ↑	XS-VLDL-PL % ↓	XL-HDL-CE % ↓	L-LDL-TG % ↓	OR	0.655	0.685	0.802
CEACAM5 ↑	XL-VLDL-PL % ↓	GlycA ↓	S-HDL-CE ↓	OR	0.629	0.666	0.802
CEACAM5 ↑	XL-HDL-CE % ↓	L-LDL-CE % ↑	L-LDL-TG % ↓	OR	0.639	0.674	0.802
CEACAM5 ↑	L-LDL-C % ↓	XL-VLDL-PL % ↑	S-HDL-L ↓	AND	0.616	0.656	0.802
CEACAM5 ↑	IDL-PL % ↓	L-VLDL-C % ↓	L-VLDL-CE % ↑	OR	0.658	0.68	0.802
CEACAM5 ↑	IDL-PL % ↓	L-VLDL-CE % ↑	Total-P ↑	OR	0.634	0.665	0.802
CEACAM5 ↑	XL-HDL-CE % ↓	Albumin ↑	S-HDL-C ↑	OR	0.645	0.683	0.802
CEACAM5 ↑	IDL-PL % ↓	L-VLDL-C % ↑	HDL-P ↑	OR	0.64	0.671	0.802
CEACAM5 ↑	L-LDL-C % ↓	L-VLDL-C % ↑	S-HDL-CE ↓	AND	0.606	0.643	0.802
CEACAM5 ↑	IDL-PL % ↓	L-VLDL-C % ↑	S-HDL-C ↑	OR	0.641	0.673	0.802
CEACAM5 ↑	IDL-PL % ↓	L-VLDL-C % ↑	S-HDL-CE ↑	OR	0.642	0.674	0.802
CEACAM5 ↑	IDL-PL % ↓	L-VLDL-C % ↑	L-VLDL-CE % ↑	OR	0.634	0.668	0.802
CEACAM5 ↑	XS-VLDL-PL % ↓	XL-VLDL-PL % ↓	S-HDL-CE ↓	OR	0.631	0.667	0.802
CEACAM5 ↑	XS-VLDL-PL % ↓	XL-VLDL-PL % ↓	S-HDL-C ↓	OR	0.631	0.666	0.802
CEACAM5 ↑	XL-VLDL-PL % ↓	L-VLDL-TG % ↑	S-HDL-CE ↓	OR	0.615	0.657	0.802
CEACAM5 ↑	XL-HDL-CE % ↓	Albumin ↑	L-VLDL-C % ↓	OR	0.645	0.672	0.802
CEACAM5 ↑	XS-VLDL-PL % ↓	XL-HDL-CE % ↓	S-HDL-CE ↑	OR	0.652	0.685	0.802
CEACAM5 ↑	L-LDL-C % ↓	L-VLDL-FC % ↑	IDL-CE % ↓	AND	0.605	0.645	0.802
CEACAM5 ↑	XL-HDL-CE % ↓	L-VLDL-FC % ↓	S-HDL-P ↑	OR	0.65	0.682	0.802
CEACAM5 ↑	XL-HDL-CE % ↓	IDL-PL % ↓	IDL-CE % ↑	OR	0.669	0.694	0.802
CEACAM5 ↑	XL-HDL-CE % ↓	L-VLDL-CE % ↓	S-HDL-L ↑	OR	0.647	0.686	0.802
CEACAM5 ↑	XL-HDL-CE % ↓	L-VLDL-CE % ↓	S-HDL-PL ↑	OR	0.646	0.684	0.802
CEACAM5 ↑	XL-HDL-CE % ↓	IDL-CE % ↑	S-HDL-P ↑	OR	0.672	0.7	0.802
CEACAM5 ↑	L-LDL-C % ↓	L-VLDL-CE % ↑	S-HDL-CE ↓	AND	0.606	0.643	0.802
CEACAM5 ↑	XL-HDL-CE % ↓	IDL-CE % ↑	S-HDL-C ↑	OR	0.672	0.699	0.802
CEACAM5 ↑	XL-HDL-CE % ↓	L-LDL-CE % ↓	L-LDL-TG % ↑	AND	0.634	0.673	0.802
CEACAM5 ↑	XL-HDL-CE % ↓	Albumin ↓	L-LDL-TG % ↑	AND	0.631	0.671	0.802
CEACAM5 ↑	L-LDL-C % ↓	IDL-PL % ↑	S-HDL-L ↓	AND	0.624	0.663	0.802
CEACAM5 ↑	XL-HDL-CE % ↓	L-VLDL-FC % ↓	S-HDL-CE ↑	OR	0.65	0.68	0.802
CEACAM5 ↑	XL-VLDL-PL % ↓	HDL-P ↑	S-HDL-L ↓	OR	0.621	0.663	0.802
CEACAM5 ↑	L-LDL-C % ↑	XL-VLDL-PL % ↓	S-HDL-PL ↓	OR	0.621	0.658	0.802
CEACAM5 ↓	XL-VLDL-PL % ↑	L-LDL-CE % ↓	Total-P ↓	OR	0.599	0.637	0.802
CEACAM5 ↑	XL-HDL-CE % ↓	IDL-CE % ↑	S-HDL-L ↑	OR	0.682	0.706	0.801
CEACAM5 ↑	XL-HDL-CE % ↓	GlycA ↓	S-HDL-PL ↑	OR	0.671	0.698	0.801
CEACAM5 ↑	XL-HDL-CE % ↓	L-LDL-CE % ↑	GlycA ↓	OR	0.654	0.682	0.801
CEACAM5 ↑	XL-HDL-CE % ↓	L-VLDL-C % ↓	S-HDL-L ↑	OR	0.648	0.684	0.801
CEACAM5 ↑	XL-HDL-CE % ↓	L-VLDL-C % ↓	S-HDL-PL ↑	OR	0.647	0.683	0.801
CEACAM5 ↑	XS-VLDL-PL % ↓	L-LDL-CE % ↑	L-VLDL-CE % ↑	OR	0.649	0.675	0.801
CEACAM5 ↑	XS-VLDL-PL % ↓	XL-HDL-CE % ↓	S-HDL-L ↑	OR	0.658	0.689	0.801
CEACAM5 ↑	XS-VLDL-PL % ↓	XL-HDL-CE % ↓	S-HDL-PL ↑	OR	0.658	0.689	0.801
CEACAM5 ↑	XL-HDL-CE % ↓	Albumin ↑	S-HDL-CE ↑	OR	0.647	0.684	0.801
CEACAM5 ↑	XL-HDL-CE % ↓	L-LDL-CE % ↑	L-VLDL-CE % ↓	OR	0.631	0.665	0.801
CEACAM5 ↑	XL-HDL-CE % ↓	L-LDL-CE % ↑	S-HDL-L ↑	OR	0.643	0.679	0.801
CEACAM5 ↑	XL-HDL-CE % ↓	Albumin ↑	S-HDL-L ↑	OR	0.651	0.689	0.801
CEACAM5 ↑	L-LDL-CE % ↑	L-VLDL-CE % ↑	HDL-P ↑	OR	0.636	0.667	0.801
CEACAM5 ↑	L-LDL-C % ↓	Albumin ↓	S-HDL-L ↓	AND	0.615	0.653	0.801
CEACAM5 ↑	XL-HDL-CE % ↓	L-LDL-CE % ↑	S-HDL-PL ↑	OR	0.64	0.677	0.801
CEACAM5 ↑	XL-HDL-CE % ↓	L-LDL-CE % ↑	Albumin ↑	OR	0.659	0.681	0.801
CEACAM5 ↑	IDL-PL % ↓	L-VLDL-C % ↑	S-HDL-L ↑	OR	0.654	0.682	0.801
CEACAM5 ↑	IDL-PL % ↓	L-VLDL-C % ↑	S-HDL-PL ↑	OR	0.654	0.683	0.801
CEACAM5 ↑	XL-HDL-CE % ↓	L-VLDL-TG % ↑	Albumin ↑	OR	0.647	0.671	0.801
CEACAM5 ↓	L-LDL-C % ↓	XL-HDL-CE % ↓	L-VLDL-C % ↑	OR	0.628	0.67	0.801
CEACAM5 ↑	L-LDL-C % ↑	IDL-PL % ↓	L-VLDL-C % ↑	OR	0.636	0.667	0.801
CEACAM5 ↑	XL-HDL-CE % ↓	GlycA ↓	L-LDL-TG % ↓	OR	0.659	0.688	0.801
CEACAM5 ↑	XL-HDL-CE % ↓	GlycA ↓	L-VLDL-CE % ↓	OR	0.657	0.682	0.801
CEACAM5 ↑	XS-VLDL-PL % ↓	XL-HDL-CE % ↓	Albumin ↑	OR	0.656	0.685	0.801
CEACAM5 ↑	XL-HDL-CE % ↓	L-VLDL-FC % ↑	S-HDL-CE ↓	AND	0.621	0.656	0.801
CEACAM5 ↑	L-LDL-C % ↑	IDL-PL % ↓	Total-P ↓	OR	0.625	0.658	0.801
CEACAM5 ↑	L-VLDL-FC % ↓	IDL-PL % ↓	L-VLDL-CE % ↑	OR	0.659	0.681	0.801
CEACAM5 ↑	L-VLDL-FC % ↓	IDL-PL % ↓	L-VLDL-C % ↑	OR	0.663	0.687	0.801
CEACAM5 ↓	L-LDL-C % ↓	XL-HDL-CE % ↓	L-VLDL-FC % ↑	OR	0.637	0.676	0.801
CEACAM5 ↑	L-VLDL-FC % ↑	GlycA ↑	IDL-CE % ↓	AND	0.582	0.625	0.801
CEACAM5 ↑	XL-VLDL-PL % ↑	XL-HDL-CE % ↓	S-HDL-PL ↓	AND	0.62	0.666	0.801
CEACAM5 ↑	L-LDL-CE % ↓	L-VLDL-FC % ↑	GlycA ↑	AND	0.598	0.635	0.801
CEACAM5 ↑	XL-VLDL-PL % ↑	XL-HDL-CE % ↓	S-HDL-L ↓	AND	0.618	0.661	0.801
CEACAM5 ↓	L-LDL-CE % ↓	GlycA ↑	L-VLDL-CE % ↑	OR	0.591	0.639	0.801
CEACAM5 ↑	L-LDL-CE % ↑	L-VLDL-CE % ↑	Total-P ↑	OR	0.632	0.665	0.801
CEACAM5 ↑	XL-HDL-CE % ↓	L-VLDL-FC % ↓	S-HDL-PL ↑	OR	0.654	0.684	0.801
CEACAM5 ↑	XL-VLDL-PL % ↑	L-VLDL-FC % ↑	GlycA ↑	AND	0.596	0.638	0.801
CEACAM5 ↑	L-LDL-C % ↓	XL-VLDL-PL % ↑	L-VLDL-FC % ↑	AND	0.613	0.648	0.801
CEACAM5 ↑	L-LDL-C % ↓	IDL-PL % ↑	S-HDL-PL ↓	AND	0.63	0.666	0.801
CEACAM5 ↑	XL-HDL-CE % ↓	GlycA ↓	S-HDL-L ↑	OR	0.674	0.7	0.801
CEACAM5 ↑	XL-HDL-CE % ↓	IDL-CE % ↑	S-HDL-CE ↑	OR	0.674	0.7	0.801
CEACAM5 ↑	L-LDL-C % ↓	L-VLDL-FC % ↑	L-VLDL-CE % ↑	AND	0.601	0.641	0.801
CEACAM5 ↑	L-LDL-C % ↓	XL-VLDL-PL % ↑	S-HDL-PL ↓	AND	0.619	0.658	0.801
CEACAM5 ↑	XL-HDL-CE % ↓	L-VLDL-TG % ↓	L-LDL-TG % ↑	AND	0.632	0.669	0.801
CEACAM5 ↑	L-LDL-C % ↓	S-HDL-PL ↓	S-HDL-CE ↓	AND	0.612	0.651	0.801
CEACAM5 ↑	L-VLDL-FC % ↑	GlycA ↑	L-LDL-TG % ↑	AND	0.602	0.639	0.801
CEACAM5 ↑	XL-VLDL-PL % ↓	L-VLDL-TG % ↑	S-HDL-C ↓	OR	0.612	0.653	0.801
CEACAM5 ↑	XL-VLDL-PL % ↓	IDL-CE % ↑	S-HDL-C ↓	OR	0.662	0.687	0.801
CEACAM5 ↑	XS-VLDL-PL % ↓	XL-HDL-CE % ↓	L-VLDL-CE % ↓	OR	0.648	0.678	0.801
CEACAM5 ↑	XS-VLDL-PL % ↑	XL-HDL-CE % ↓	GlycA ↑	AND	0.627	0.671	0.801
CEACAM5 ↑	XL-HDL-CE % ↓	IDL-CE % ↑	S-HDL-PL ↑	OR	0.682	0.706	0.801
CEACAM5 ↑	XL-HDL-CE % ↓	L-VLDL-TG % ↑	S-HDL-PL ↑	OR	0.651	0.683	0.801
CEACAM5 ↑	Albumin ↑	IDL-PL % ↓	L-VLDL-C % ↑	OR	0.653	0.68	0.8
CEACAM5 ↑	XL-HDL-CE % ↓	L-VLDL-FC % ↑	IDL-CE % ↓	AND	0.611	0.655	0.8
CEACAM5 ↑	IDL-PL % ↓	L-VLDL-CE % ↑	S-HDL-L ↑	OR	0.649	0.677	0.8
CEACAM5 ↑	XL-HDL-CE % ↓	L-LDL-CE % ↓	L-VLDL-FC % ↑	AND	0.61	0.651	0.8
CEACAM5 ↑	XL-HDL-CE % ↑	IDL-PL % ↓	L-VLDL-C % ↑	OR	0.638	0.67	0.8
CEACAM5 ↑	IDL-PL % ↓	L-VLDL-CE % ↑	S-HDL-PL ↑	OR	0.649	0.677	0.8
CEACAM5 ↑	IDL-PL % ↓	L-VLDL-CE % ↑	S-HDL-C ↑	OR	0.637	0.668	0.8
CEACAM5 ↑	GlycA ↓	IDL-PL % ↓	L-VLDL-C % ↑	OR	0.656	0.681	0.8
CEACAM5 ↑	IDL-PL % ↓	L-VLDL-CE % ↑	S-HDL-P ↑	OR	0.638	0.669	0.8
CEACAM5 ↑	Albumin ↑	L-VLDL-C % ↑	Total-P ↑	OR	0.635	0.667	0.8
CEACAM5 ↑	IDL-PL % ↓	L-VLDL-CE % ↑	HDL-P ↑	OR	0.635	0.666	0.8
CEACAM5 ↑	XL-HDL-CE % ↓	GlycA ↓	Albumin ↑	OR	0.661	0.687	0.8
CEACAM5 ↑	L-LDL-C % ↓	L-VLDL-TG % ↓	S-HDL-L ↓	AND	0.609	0.649	0.8
CEACAM5 ↑	XL-HDL-CE % ↓	IDL-CE % ↑	L-VLDL-CE % ↓	OR	0.67	0.694	0.8
CEACAM5 ↑	XL-HDL-CE % ↓	L-VLDL-FC % ↓	Albumin ↑	OR	0.652	0.672	0.8
CEACAM5 ↑	L-LDL-C % ↓	GlycA ↑	S-HDL-P ↓	AND	0.61	0.646	0.8
CEACAM5 ↑	L-LDL-CE % ↑	L-VLDL-CE % ↑	S-HDL-P ↑	OR	0.64	0.67	0.8
CEACAM5 ↑	GlycA ↓	L-VLDL-C % ↑	Total-P ↑	OR	0.65	0.676	0.8
CEACAM5 ↑	L-LDL-C % ↓	GlycA ↑	S-HDL-C ↓	AND	0.61	0.646	0.8
CEACAM5 ↑	XS-VLDL-PL % ↑	XL-HDL-CE % ↓	L-VLDL-FC % ↑	AND	0.625	0.666	0.8
CEACAM5 ↑	XL-HDL-CE % ↓	L-VLDL-FC % ↑	Albumin ↓	AND	0.608	0.648	0.8
CEACAM5 ↑	XL-HDL-CE % ↓	L-VLDL-TG % ↑	L-VLDL-CE % ↓	OR	0.62	0.658	0.8
CEACAM5 ↑	L-LDL-C % ↑	L-VLDL-C % ↑	Total-P ↑	OR	0.624	0.659	0.8
CEACAM5 ↑	L-LDL-CE % ↑	IDL-PL % ↓	HDL-P ↓	OR	0.646	0.67	0.8
CEACAM5 ↓	XS-VLDL-PL % ↑	XL-HDL-CE % ↓	L-VLDL-CE % ↑	OR	0.616	0.662	0.8
CEACAM5 ↑	XS-VLDL-PL % ↓	XL-HDL-CE % ↓	L-VLDL-C % ↓	OR	0.65	0.677	0.8
CEACAM5 ↑	XS-VLDL-PL % ↑	XL-HDL-CE % ↓	L-LDL-TG % ↑	AND	0.65	0.685	0.8
CEACAM5 ↑	GlycA ↓	L-VLDL-C % ↑	S-HDL-PL ↑	OR	0.66	0.686	0.8
CEACAM5 ↑	L-LDL-C % ↑	IDL-PL % ↓	HDL-P ↓	OR	0.629	0.664	0.8
CEACAM5 ↑	XL-VLDL-PL % ↓	S-HDL-PL ↓	S-HDL-L ↑	OR	0.644	0.678	0.8
CEACAM5 ↑	L-LDL-C % ↓	L-VLDL-C % ↑	S-HDL-C ↓	AND	0.605	0.643	0.8
CEACAM5 ↑	XS-VLDL-PL % ↓	L-VLDL-C % ↑	L-VLDL-CE % ↓	OR	0.667	0.692	0.8
CEACAM5 ↑	L-VLDL-FC % ↑	Albumin ↓	L-LDL-TG % ↑	AND	0.599	0.637	0.8
CEACAM5 ↑	XL-HDL-CE % ↓	L-VLDL-FC % ↑	L-VLDL-CE % ↑	AND	0.604	0.646	0.8
CEACAM5 ↑	IDL-PL % ↓	L-LDL-TG % ↓	L-VLDL-C % ↑	OR	0.638	0.669	0.8
CEACAM5 ↑	L-LDL-C % ↓	L-VLDL-C % ↑	S-HDL-P ↓	AND	0.606	0.644	0.8
CEACAM5 ↑	L-VLDL-TG % ↑	IDL-PL % ↓	L-VLDL-C % ↑	OR	0.659	0.682	0.8
CEACAM5 ↑	L-VLDL-FC % ↑	L-LDL-TG % ↑	HDL-P ↓	AND	0.626	0.661	0.8
CEACAM5 ↑	L-LDL-C % ↓	XS-VLDL-PL % ↑	S-HDL-PL ↓	AND	0.624	0.662	0.8
CEACAM5 ↑	XL-VLDL-PL % ↑	XL-HDL-CE % ↓	HDL-P ↓	AND	0.645	0.69	0.8
CEACAM5 ↑	XL-HDL-CE % ↓	L-VLDL-FC % ↓	S-HDL-L ↑	OR	0.655	0.685	0.8
CEACAM5 ↑	XS-VLDL-PL % ↓	IDL-PL % ↓	L-VLDL-C % ↑	OR	0.641	0.671	0.8
CEACAM5 ↑	IDL-PL % ↓	IDL-CE % ↑	L-VLDL-C % ↑	OR	0.65	0.677	0.8
CEACAM5 ↑	L-LDL-C % ↑	L-VLDL-C % ↑	S-HDL-PL ↑	OR	0.639	0.67	0.8
CEACAM5 ↑	XL-VLDL-PL % ↑	XL-HDL-CE % ↓	L-VLDL-FC % ↑	AND	0.616	0.654	0.8
CEACAM5 ↑	XL-HDL-CE % ↓	L-VLDL-FC % ↓	L-LDL-TG % ↓	OR	0.653	0.676	0.8
CEACAM5 ↑	L-LDL-CE % ↑	IDL-CE % ↑	L-VLDL-CE % ↑	OR	0.661	0.681	0.8
CEACAM5 ↑	L-LDL-C % ↓	L-VLDL-CE % ↑	S-HDL-C ↓	AND	0.606	0.643	0.8
CEACAM5 ↑	XL-HDL-CE % ↓	L-VLDL-TG % ↑	L-LDL-TG % ↓	OR	0.65	0.675	0.8
CEACAM5 ↑	XL-HDL-CE % ↓	L-VLDL-FC % ↓	L-VLDL-CE % ↓	OR	0.626	0.662	0.8
CEACAM5 ↑	L-LDL-CE % ↑	GlycA ↓	L-VLDL-CE % ↑	OR	0.652	0.676	0.8
CEACAM5 ↑	XL-HDL-CE % ↓	L-VLDL-C % ↓	L-VLDL-CE % ↓	OR	0.617	0.657	0.8
CEACAM5 ↓	XL-VLDL-PL % ↑	L-LDL-CE % ↓	HDL-P ↓	OR	0.604	0.638	0.8
CEACAM5 ↑	XL-HDL-CE % ↓	IDL-CE % ↓	S-HDL-L ↓	AND	0.623	0.667	0.8
CEACAM5 ↑	XL-HDL-CE % ↓	L-LDL-CE % ↑	L-VLDL-C % ↓	OR	0.631	0.664	0.8
CEACAM5 ↑	XS-VLDL-PL % ↓	XL-HDL-CE % ↓	L-LDL-CE % ↑	OR	0.655	0.682	0.8
CEACAM5 ↑	L-LDL-C % ↓	Albumin ↓	S-HDL-PL ↓	AND	0.616	0.654	0.8
CEACAM5 ↑	L-LDL-C % ↑	L-LDL-CE % ↑	L-VLDL-CE % ↑	OR	0.623	0.654	0.8
CEACAM5 ↑	XL-HDL-CE % ↓	Albumin ↑	IDL-CE % ↑	OR	0.675	0.698	0.8
CEACAM5 ↑	L-LDL-C % ↓	L-VLDL-FC % ↑	HDL-P ↓	AND	0.622	0.659	0.8
CEACAM5 ↑	XL-HDL-CE % ↓	L-VLDL-C % ↑	S-HDL-L ↓	AND	0.617	0.658	0.8
CEACAM5 ↑	L-LDL-C % ↑	L-VLDL-C % ↑	L-VLDL-CE % ↑	OR	0.602	0.647	0.8
CEACAM5 ↑	L-LDL-C % ↓	XS-VLDL-PL % ↑	S-HDL-L ↓	AND	0.621	0.66	0.8
CEACAM5 ↑	L-LDL-C % ↓	L-VLDL-CE % ↑	S-HDL-P ↓	AND	0.606	0.643	0.8
CEACAM5 ↑	XS-VLDL-PL % ↓	L-VLDL-C % ↑	L-VLDL-CE % ↑	OR	0.621	0.661	0.8
CEACAM5 ↑	XL-HDL-CE % ↓	L-VLDL-C % ↑	S-HDL-PL ↓	AND	0.619	0.662	0.8
CEACAM5 ↑	XL-HDL-CE % ↓	L-VLDL-TG % ↑	S-HDL-L ↑	OR	0.652	0.685	0.8
CEACAM5 ↑	L-LDL-C % ↓	L-LDL-TG % ↑	L-VLDL-C % ↑	AND	0.608	0.65	0.8
CEACAM5 ↑	XL-VLDL-PL % ↓	HDL-P ↑	S-HDL-PL ↓	OR	0.625	0.666	0.8
CEACAM5 ↑	XL-HDL-CE % ↓	IDL-PL % ↑	S-HDL-L ↓	AND	0.63	0.673	0.8
CEACAM5 ↑	XL-VLDL-PL % ↓	XL-HDL-CE % ↓	L-LDL-TG % ↑	AND	0.646	0.666	0.8
CEACAM5 ↑	L-LDL-CE % ↑	L-VLDL-CE % ↑	S-HDL-C ↑	OR	0.638	0.669	0.8
CEACAM5 ↑	L-LDL-CE % ↑	L-VLDL-CE % ↑	S-HDL-CE ↑	OR	0.643	0.671	0.8
CEACAM5 ↑	L-VLDL-TG % ↑	L-VLDL-C % ↑	Total-P ↑	OR	0.648	0.676	0.799
CEACAM5 ↑	XL-HDL-CE % ↑	L-VLDL-C % ↑	S-HDL-PL ↑	OR	0.637	0.67	0.799
CEACAM5 ↑	XL-VLDL-PL % ↓	GlycA ↓	S-HDL-P ↓	OR	0.627	0.663	0.799
CEACAM5 ↑	XL-HDL-CE % ↑	L-VLDL-C % ↑	S-HDL-L ↑	OR	0.634	0.669	0.799
CEACAM5 ↑	IDL-CE % ↑	L-VLDL-C % ↑	S-HDL-L ↑	OR	0.666	0.691	0.799
CEACAM5 ↑	IDL-CE % ↑	L-VLDL-C % ↑	S-HDL-PL ↑	OR	0.667	0.692	0.799
CEACAM5 ↑	XL-HDL-CE % ↑	L-VLDL-C % ↑	S-HDL-P ↑	OR	0.625	0.661	0.799
CEACAM5 ↑	L-LDL-CE % ↑	L-LDL-TG % ↓	L-VLDL-CE % ↑	OR	0.633	0.66	0.799
CEACAM5 ↑	IDL-CE % ↑	L-VLDL-C % ↑	S-HDL-P ↑	OR	0.655	0.683	0.799
CEACAM5 ↑	XL-HDL-CE % ↑	L-VLDL-C % ↑	Total-P ↑	OR	0.622	0.658	0.799
CEACAM5 ↑	L-LDL-C % ↑	L-VLDL-C % ↑	S-HDL-C ↑	OR	0.632	0.663	0.799
CEACAM5 ↑	IDL-CE % ↑	L-VLDL-C % ↑	Total-P ↑	OR	0.65	0.678	0.799
CEACAM5 ↑	XL-HDL-CE % ↓	L-VLDL-CE % ↑	S-HDL-L ↓	AND	0.616	0.658	0.799
CEACAM5 ↑	L-LDL-C % ↑	L-VLDL-C % ↑	S-HDL-CE ↑	OR	0.636	0.667	0.799
CEACAM5 ↑	L-LDL-C % ↓	L-VLDL-FC % ↑	Total-P ↓	AND	0.621	0.656	0.799
CEACAM5 ↑	XL-HDL-CE % ↑	L-VLDL-C % ↑	L-VLDL-CE % ↑	OR	0.6	0.645	0.799
CEACAM5 ↑	XL-VLDL-PL % ↓	IDL-CE % ↑	S-HDL-P ↓	OR	0.661	0.686	0.799
CEACAM5 ↑	Albumin ↑	L-VLDL-C % ↑	S-HDL-P ↑	OR	0.642	0.674	0.799
CEACAM5 ↑	Albumin ↑	L-VLDL-C % ↑	S-HDL-L ↑	OR	0.647	0.679	0.799
CEACAM5 ↑	Albumin ↑	L-VLDL-C % ↑	S-HDL-PL ↑	OR	0.648	0.679	0.799
CEACAM5 ↑	Albumin ↑	L-VLDL-C % ↑	S-HDL-C ↑	OR	0.64	0.672	0.799
CEACAM5 ↑	Albumin ↑	L-VLDL-C % ↑	HDL-P ↑	OR	0.635	0.668	0.799
CEACAM5 ↑	Albumin ↑	L-VLDL-C % ↑	S-HDL-CE ↑	OR	0.642	0.674	0.799
CEACAM5 ↑	L-LDL-C % ↑	L-VLDL-C % ↑	S-HDL-P ↑	OR	0.632	0.664	0.799
CEACAM5 ↑	Albumin ↑	L-VLDL-C % ↑	L-VLDL-CE % ↓	OR	0.663	0.688	0.799
CEACAM5 ↑	L-VLDL-FC % ↓	L-VLDL-C % ↑	S-HDL-P ↑	OR	0.656	0.68	0.799
CEACAM5 ↑	XL-HDL-CE % ↓	L-LDL-TG % ↑	L-VLDL-CE % ↓	AND	0.645	0.668	0.799
CEACAM5 ↑	L-LDL-C % ↑	L-VLDL-C % ↑	S-HDL-L ↑	OR	0.64	0.671	0.799
CEACAM5 ↑	L-LDL-C % ↑	Albumin ↑	L-VLDL-C % ↑	OR	0.642	0.667	0.799
CEACAM5 ↑	XL-HDL-CE % ↓	IDL-CE % ↑	L-VLDL-C % ↓	OR	0.671	0.694	0.799
CEACAM5 ↑	XL-HDL-CE % ↓	L-VLDL-TG % ↑	L-VLDL-C % ↓	OR	0.618	0.657	0.799
CEACAM5 ↑	L-LDL-C % ↑	XL-HDL-CE % ↓	GlycA ↑	AND	0.61	0.653	0.799
CEACAM5 ↑	XL-HDL-CE % ↓	IDL-PL % ↑	S-HDL-PL ↓	AND	0.634	0.678	0.799
CEACAM5 ↑	IDL-CE % ↑	L-VLDL-C % ↑	L-VLDL-CE % ↑	OR	0.641	0.673	0.799
CEACAM5 ↑	XL-VLDL-PL % ↓	S-HDL-PL ↓	S-HDL-P ↑	OR	0.635	0.672	0.799
CEACAM5 ↑	L-LDL-C % ↑	L-VLDL-C % ↑	HDL-P ↑	OR	0.626	0.66	0.799
CEACAM5 ↑	L-LDL-C % ↓	GlycA ↓	S-HDL-L ↓	AND	0.619	0.649	0.799
CEACAM5 ↑	L-LDL-C % ↑	L-VLDL-C % ↑	L-VLDL-CE % ↓	OR	0.652	0.681	0.799
CEACAM5 ↑	L-VLDL-FC % ↓	L-VLDL-C % ↑	Total-P ↑	OR	0.647	0.675	0.799
CEACAM5 ↑	L-LDL-TG % ↓	L-VLDL-C % ↑	L-VLDL-CE % ↑	OR	0.611	0.651	0.799
CEACAM5 ↑	XL-HDL-CE % ↓	L-LDL-CE % ↓	S-HDL-PL ↓	AND	0.619	0.663	0.799
CEACAM5 ↑	XL-HDL-CE % ↓	L-LDL-CE % ↓	S-HDL-L ↓	AND	0.617	0.66	0.799
CEACAM5 ↑	XL-VLDL-PL % ↓	XL-HDL-CE % ↑	S-HDL-P ↓	OR	0.62	0.66	0.799
CEACAM5 ↓	XL-VLDL-PL % ↑	L-LDL-CE % ↓	IDL-CE % ↓	OR	0.629	0.668	0.799
CEACAM5 ↓	XL-VLDL-PL % ↑	L-LDL-CE % ↓	Albumin ↓	OR	0.608	0.642	0.799
CEACAM5 ↑	L-LDL-C % ↓	XS-VLDL-PL % ↑	L-VLDL-FC % ↑	AND	0.614	0.653	0.799
CEACAM5 ↑	XL-HDL-CE % ↓	L-VLDL-TG % ↑	GlycA ↓	OR	0.651	0.677	0.799
CEACAM5 ↑	XL-HDL-CE % ↓	L-LDL-CE % ↑	L-VLDL-TG % ↑	OR	0.633	0.663	0.799
CEACAM5 ↑	XL-HDL-CE % ↓	L-LDL-CE % ↑	IDL-CE % ↑	OR	0.674	0.694	0.799
CEACAM5 ↑	XL-HDL-CE % ↓	IDL-CE % ↓	S-HDL-PL ↓	AND	0.627	0.671	0.799
CEACAM5 ↑	XL-HDL-CE % ↓	L-VLDL-FC % ↓	L-VLDL-C % ↓	OR	0.623	0.66	0.799
CEACAM5 ↑	XS-VLDL-PL % ↓	XL-HDL-CE % ↓	GlycA ↓	OR	0.664	0.69	0.799
CEACAM5 ↑	L-LDL-C % ↓	L-LDL-TG % ↑	L-VLDL-CE % ↑	AND	0.608	0.651	0.799
CEACAM5 ↑	XL-VLDL-PL % ↓	IDL-PL % ↓	S-HDL-L ↓	OR	0.64	0.67	0.799
CEACAM5 ↑	XS-VLDL-PL % ↓	L-VLDL-C % ↑	S-HDL-PL ↑	OR	0.646	0.677	0.799
CEACAM5 ↑	XS-VLDL-PL % ↓	L-VLDL-C % ↑	S-HDL-L ↑	OR	0.645	0.676	0.799
CEACAM5 ↑	L-LDL-C % ↓	XL-VLDL-PL % ↑	S-HDL-CE ↓	AND	0.612	0.651	0.799
CEACAM5 ↑	XL-VLDL-PL % ↓	L-VLDL-TG % ↑	S-HDL-P ↓	OR	0.613	0.652	0.799
CEACAM5 ↑	XS-VLDL-PL % ↓	L-VLDL-C % ↑	S-HDL-P ↑	OR	0.639	0.672	0.799
CEACAM5 ↑	Albumin ↑	L-VLDL-C % ↑	L-VLDL-CE % ↑	OR	0.625	0.66	0.799
CEACAM5 ↑	L-LDL-TG % ↓	L-VLDL-C % ↑	Total-P ↑	OR	0.636	0.664	0.799
CEACAM5 ↑	IDL-PL % ↓	L-VLDL-CE % ↑	S-HDL-CE ↑	OR	0.638	0.67	0.799
CEACAM5 ↓	L-LDL-CE % ↓	IDL-PL % ↑	L-VLDL-C % ↑	OR	0.59	0.642	0.799
CEACAM5 ↑	L-LDL-CE % ↑	L-VLDL-FC % ↓	L-VLDL-CE % ↑	OR	0.638	0.662	0.799
CEACAM5 ↑	XL-HDL-CE % ↓	GlycA ↓	L-LDL-TG % ↑	AND	0.641	0.668	0.799
CEACAM5 ↑	GlycA ↓	L-VLDL-C % ↑	HDL-P ↑	OR	0.65	0.676	0.799
CEACAM5 ↑	XL-HDL-CE % ↓	L-VLDL-FC % ↓	GlycA ↑	AND	0.618	0.653	0.799
CEACAM5 ↑	L-LDL-TG % ↓	L-VLDL-C % ↑	S-HDL-P ↑	OR	0.64	0.669	0.799
CEACAM5 ↑	XL-VLDL-PL % ↓	XL-HDL-CE % ↓	GlycA ↑	AND	0.636	0.655	0.799
CEACAM5 ↑	L-LDL-TG % ↓	L-VLDL-C % ↑	S-HDL-L ↑	OR	0.648	0.676	0.799
CEACAM5 ↑	L-LDL-TG % ↓	L-VLDL-C % ↑	S-HDL-PL ↑	OR	0.647	0.675	0.799
CEACAM5 ↑	L-LDL-CE % ↑	L-VLDL-TG % ↑	L-VLDL-CE % ↑	OR	0.636	0.662	0.799
CEACAM5 ↑	XS-VLDL-PL % ↓	L-VLDL-C % ↑	Total-P ↑	OR	0.634	0.668	0.799
CEACAM5 ↑	L-VLDL-FC % ↓	L-VLDL-C % ↑	HDL-P ↑	OR	0.65	0.676	0.799
CEACAM5 ↑	XS-VLDL-PL % ↓	L-VLDL-FC % ↓	L-VLDL-C % ↑	OR	0.652	0.68	0.799
CEACAM5 ↑	L-LDL-C % ↓	IDL-CE % ↓	S-HDL-P ↓	AND	0.611	0.649	0.799
CEACAM5 ↓	XL-HDL-CE % ↓	L-VLDL-FC % ↑	Total-P ↓	OR	0.621	0.664	0.799
CEACAM5 ↑	XL-VLDL-PL % ↑	GlycA ↑	S-HDL-L ↓	AND	0.606	0.647	0.799
CEACAM5 ↓	L-LDL-C % ↓	L-VLDL-FC % ↑	GlycA ↑	AND	0.559	0.607	0.799
CEACAM5 ↑	XL-HDL-CE % ↓	L-LDL-CE % ↑	L-VLDL-FC % ↓	OR	0.636	0.665	0.799
CEACAM5 ↑	L-LDL-C % ↓	IDL-CE % ↓	S-HDL-CE ↓	AND	0.613	0.647	0.799
CEACAM5 ↑	XL-HDL-CE % ↓	GlycA ↑	L-VLDL-CE % ↓	AND	0.63	0.654	0.799
CEACAM5 ↑	XL-HDL-CE % ↓	GlycA ↑	L-VLDL-C % ↓	AND	0.622	0.653	0.799
CEACAM5 ↑	XL-HDL-CE % ↓	IDL-CE % ↑	L-LDL-TG % ↓	OR	0.663	0.692	0.799
CEACAM5 ↑	GlycA ↓	L-VLDL-C % ↑	L-VLDL-CE % ↑	OR	0.624	0.66	0.799
CEACAM5 ↑	GlycA ↓	L-VLDL-C % ↑	S-HDL-CE ↑	OR	0.656	0.681	0.799
CEACAM5 ↑	GlycA ↓	L-VLDL-C % ↑	S-HDL-C ↑	OR	0.651	0.677	0.799
CEACAM5 ↑	GlycA ↓	L-VLDL-C % ↑	L-VLDL-CE % ↓	OR	0.673	0.69	0.799
CEACAM5 ↑	XL-HDL-CE % ↓	GlycA ↓	L-VLDL-C % ↓	OR	0.655	0.681	0.799
CEACAM5 ↑	GlycA ↓	L-VLDL-C % ↑	S-HDL-L ↑	OR	0.661	0.686	0.799
CEACAM5 ↑	GlycA ↓	L-VLDL-C % ↑	S-HDL-P ↑	OR	0.653	0.679	0.799
CEACAM5 ↑	L-VLDL-FC % ↑	GlycA ↑	Albumin ↓	AND	0.579	0.62	0.799
CEACAM5 ↑	L-LDL-TG % ↑	L-VLDL-C % ↑	S-HDL-L ↓	AND	0.61	0.65	0.799
CEACAM5 ↑	L-LDL-C % ↓	IDL-PL % ↑	S-HDL-CE ↓	AND	0.621	0.656	0.799
CEACAM5 ↑	XS-VLDL-PL % ↓	L-VLDL-C % ↓	L-VLDL-CE % ↑	OR	0.659	0.678	0.799
CEACAM5 ↑	XL-HDL-CE % ↑	L-LDL-CE % ↑	L-VLDL-CE % ↑	OR	0.631	0.662	0.799
CEACAM5 ↑	XS-VLDL-PL % ↓	XL-VLDL-PL % ↓	S-HDL-P ↓	OR	0.63	0.665	0.799
CEACAM5 ↑	L-LDL-CE % ↑	L-VLDL-C % ↓	L-VLDL-CE % ↑	OR	0.641	0.666	0.799
CEACAM5 ↑	XL-VLDL-PL % ↓	L-VLDL-FC % ↓	S-HDL-P ↓	OR	0.614	0.653	0.799
CEACAM5 ↑	L-LDL-C % ↑	IDL-PL % ↓	L-VLDL-CE % ↑	OR	0.632	0.663	0.799
CEACAM5 ↑	L-LDL-CE % ↑	L-VLDL-CE % ↑	S-HDL-L ↑	OR	0.643	0.673	0.799
CEACAM5 ↑	L-LDL-C % ↑	L-VLDL-FC % ↓	L-VLDL-C % ↑	OR	0.631	0.662	0.799
CEACAM5 ↑	L-LDL-CE % ↑	L-VLDL-CE % ↑	S-HDL-PL ↑	OR	0.643	0.673	0.799
CEACAM5 ↑	L-LDL-C % ↑	GlycA ↓	L-VLDL-C % ↑	OR	0.641	0.669	0.799
CEACAM5 ↑	L-VLDL-FC % ↓	GlycA ↓	L-VLDL-C % ↑	OR	0.656	0.678	0.799
CEACAM5 ↑	L-LDL-CE % ↑	Albumin ↑	L-VLDL-CE % ↑	OR	0.654	0.676	0.799
CEACAM5 ↑	L-LDL-C % ↓	L-VLDL-TG % ↓	S-HDL-PL ↓	AND	0.613	0.651	0.799
CEACAM5 ↑	XS-VLDL-PL % ↓	XL-HDL-CE % ↓	IDL-CE % ↑	OR	0.661	0.689	0.798
CEACAM5 ↑	L-LDL-CE % ↑	IDL-PL % ↓	S-HDL-P ↓	OR	0.654	0.677	0.798
CEACAM5 ↑	XS-VLDL-PL % ↓	L-VLDL-CE % ↑	Total-P ↑	OR	0.632	0.665	0.798
CEACAM5 ↑	L-LDL-CE % ↑	IDL-PL % ↓	S-HDL-L ↓	OR	0.651	0.673	0.798
CEACAM5 ↑	L-LDL-CE % ↑	IDL-PL % ↓	S-HDL-PL ↓	OR	0.651	0.675	0.798
CEACAM5 ↑	L-VLDL-TG % ↑	IDL-PL % ↓	L-VLDL-CE % ↑	OR	0.654	0.674	0.798
CEACAM5 ↑	Albumin ↑	IDL-PL % ↓	L-VLDL-CE % ↑	OR	0.65	0.677	0.798
CEACAM5 ↑	L-LDL-C % ↓	L-LDL-CE % ↓	S-HDL-L ↓	AND	0.61	0.65	0.798
CEACAM5 ↑	L-LDL-CE % ↑	IDL-PL % ↓	S-HDL-CE ↓	OR	0.654	0.678	0.798
CEACAM5 ↑	XS-VLDL-PL % ↓	L-VLDL-C % ↑	S-HDL-C ↑	OR	0.638	0.671	0.798
CEACAM5 ↑	XL-HDL-CE % ↓	L-VLDL-FC % ↓	L-LDL-TG % ↑	AND	0.635	0.668	0.798
CEACAM5 ↑	L-LDL-C % ↑	XS-VLDL-PL % ↓	L-VLDL-C % ↑	OR	0.627	0.664	0.798
CEACAM5 ↑	XS-VLDL-PL % ↓	IDL-PL % ↓	L-VLDL-CE % ↑	OR	0.639	0.665	0.798
CEACAM5 ↑	XS-VLDL-PL % ↓	XL-HDL-CE % ↑	L-VLDL-C % ↑	OR	0.63	0.666	0.798
CEACAM5 ↑	XS-VLDL-PL % ↓	L-LDL-TG % ↓	L-VLDL-C % ↑	OR	0.633	0.666	0.798
CEACAM5 ↑	XL-HDL-CE % ↓	L-VLDL-FC % ↑	GlycA ↓	AND	0.62	0.645	0.798
CEACAM5 ↑	L-VLDL-FC % ↓	L-LDL-TG % ↓	L-VLDL-C % ↑	OR	0.645	0.668	0.798
CEACAM5 ↑	IDL-CE % ↑	L-VLDL-C % ↑	L-VLDL-CE % ↓	OR	0.685	0.704	0.798
CEACAM5 ↑	L-LDL-TG % ↓	L-VLDL-C % ↑	S-HDL-CE ↑	OR	0.642	0.669	0.798
CEACAM5 ↑	L-LDL-TG % ↓	L-VLDL-C % ↑	S-HDL-C ↑	OR	0.638	0.666	0.798
CEACAM5 ↑	L-LDL-TG % ↓	L-VLDL-C % ↑	HDL-P ↑	OR	0.637	0.665	0.798
CEACAM5 ↑	XS-VLDL-PL % ↓	XL-HDL-CE % ↓	L-VLDL-FC % ↓	OR	0.653	0.68	0.798
CEACAM5 ↓	L-LDL-C % ↓	XL-HDL-CE % ↓	L-VLDL-FC % ↑	AND	0.582	0.624	0.798
CEACAM5 ↑	XL-VLDL-PL % ↓	IDL-PL % ↓	S-HDL-PL ↓	OR	0.639	0.671	0.798
CEACAM5 ↑	XL-HDL-CE % ↑	Albumin ↑	L-VLDL-C % ↑	OR	0.636	0.668	0.798
CEACAM5 ↑	Albumin ↑	IDL-CE % ↑	L-VLDL-C % ↑	OR	0.658	0.684	0.798
CEACAM5 ↓	XS-VLDL-PL % ↑	L-LDL-CE % ↓	L-VLDL-C % ↑	OR	0.608	0.657	0.798
CEACAM5 ↑	L-LDL-C % ↑	XL-HDL-CE % ↑	L-VLDL-C % ↑	OR	0.614	0.653	0.798
CEACAM5 ↑	XS-VLDL-PL % ↓	L-VLDL-FC % ↓	L-VLDL-CE % ↑	OR	0.649	0.673	0.798
CEACAM5 ↑	XL-HDL-CE % ↓	GlycA ↑	IDL-CE % ↑	AND	0.611	0.654	0.798
CEACAM5 ↑	XL-HDL-CE % ↓	GlycA ↑	Total-P ↑	AND	0.628	0.654	0.798
CEACAM5 ↑	XL-HDL-CE % ↓	GlycA ↑	HDL-P ↑	AND	0.63	0.654	0.798
CEACAM5 ↑	XL-HDL-CE % ↓	GlycA ↑	Albumin ↑	AND	0.637	0.654	0.798
CEACAM5 ↑	XL-HDL-CE % ↓	GlycA ↑	S-HDL-P ↑	AND	0.629	0.654	0.798
CEACAM5 ↑	XL-HDL-CE % ↓	GlycA ↑	S-HDL-L ↑	AND	0.636	0.654	0.798
CEACAM5 ↑	XL-HDL-CE % ↓	GlycA ↑	S-HDL-PL ↑	AND	0.638	0.653	0.798
CEACAM5 ↑	XL-HDL-CE % ↓	GlycA ↑	S-HDL-C ↑	AND	0.63	0.654	0.798
CEACAM5 ↑	XL-HDL-CE % ↓	GlycA ↑	S-HDL-CE ↑	AND	0.633	0.654	0.798
CEACAM5 ↑	GlycA ↓	L-LDL-TG % ↓	L-VLDL-C % ↑	OR	0.643	0.671	0.798
CEACAM5 ↑	XL-HDL-CE % ↓	GlycA ↑	IDL-PL % ↓	AND	0.624	0.654	0.798
CEACAM5 ↑	L-VLDL-TG % ↑	GlycA ↓	L-VLDL-C % ↑	OR	0.652	0.675	0.798
CEACAM5 ↑	IDL-CE % ↑	L-VLDL-C % ↑	HDL-P ↑	OR	0.65	0.678	0.798
CEACAM5 ↑	IDL-CE % ↑	L-VLDL-C % ↑	S-HDL-C ↑	OR	0.655	0.682	0.798
CEACAM5 ↑	IDL-CE % ↑	L-VLDL-C % ↑	S-HDL-CE ↑	OR	0.656	0.683	0.798
CEACAM5 ↑	Albumin ↑	L-LDL-TG % ↓	L-VLDL-C % ↑	OR	0.642	0.668	0.798
CEACAM5 ↑	XS-VLDL-PL % ↓	IDL-CE % ↑	L-VLDL-C % ↑	OR	0.644	0.674	0.798
CEACAM5 ↑	GlycA ↓	IDL-CE % ↑	L-VLDL-C % ↑	OR	0.665	0.686	0.798
CEACAM5 ↑	Albumin ↑	IDL-PL % ↓	Total-P ↓	OR	0.645	0.676	0.798
CEACAM5 ↑	XS-VLDL-PL % ↓	L-VLDL-CE % ↑	S-HDL-PL ↑	OR	0.643	0.673	0.798
CEACAM5 ↑	L-LDL-C % ↓	S-HDL-PL ↓	S-HDL-C ↓	AND	0.614	0.651	0.798
CEACAM5 ↑	L-VLDL-TG % ↑	Albumin ↑	L-VLDL-C % ↑	OR	0.649	0.674	0.798
CEACAM5 ↑	XL-HDL-CE % ↓	L-VLDL-TG % ↑	GlycA ↑	AND	0.616	0.654	0.798
CEACAM5 ↑	L-VLDL-TG % ↑	L-VLDL-C % ↑	HDL-P ↑	OR	0.651	0.678	0.798
CEACAM5 ↑	XS-VLDL-PL % ↓	XL-HDL-CE % ↓	L-VLDL-TG % ↑	OR	0.651	0.678	0.798
CEACAM5 ↑	L-LDL-C % ↑	Total-P ↓	S-HDL-CE ↓	OR	0.607	0.65	0.798
CEACAM5 ↑	L-LDL-C % ↓	S-HDL-PL ↓	S-HDL-P ↓	AND	0.611	0.65	0.798
CEACAM5 ↑	XL-HDL-CE % ↓	L-VLDL-CE % ↑	S-HDL-PL ↓	AND	0.618	0.662	0.798
CEACAM5 ↑	XL-HDL-CE % ↓	L-LDL-TG % ↑	L-VLDL-C % ↓	AND	0.642	0.668	0.798
CEACAM5 ↑	GlycA ↓	L-VLDL-CE % ↑	Total-P ↑	OR	0.65	0.675	0.798
CEACAM5 ↑	L-LDL-C % ↑	L-VLDL-TG % ↑	L-VLDL-C % ↑	OR	0.633	0.666	0.798
CEACAM5 ↓	XL-HDL-CE % ↓	L-VLDL-FC % ↑	L-LDL-TG % ↑	AND	0.588	0.627	0.798
CEACAM5 ↑	XL-HDL-CE % ↑	GlycA ↓	L-VLDL-C % ↑	OR	0.635	0.665	0.798
CEACAM5 ↑	XS-VLDL-PL % ↓	GlycA ↓	L-VLDL-C % ↑	OR	0.645	0.675	0.798
CEACAM5 ↓	XS-VLDL-PL % ↑	L-LDL-CE % ↓	L-VLDL-TG % ↓	OR	0.621	0.667	0.798
CEACAM5 ↑	L-LDL-C % ↓	L-VLDL-TG % ↓	S-HDL-CE ↓	AND	0.606	0.643	0.798
CEACAM5 ↑	XS-VLDL-PL % ↓	Albumin ↑	L-VLDL-C % ↑	OR	0.642	0.674	0.798
CEACAM5 ↑	L-LDL-C % ↓	GlycA ↓	S-HDL-PL ↓	AND	0.622	0.65	0.798
CEACAM5 ↑	XL-VLDL-PL % ↓	S-HDL-PL ↓	S-HDL-C ↑	OR	0.633	0.671	0.798
CEACAM5 ↑	L-LDL-TG % ↓	L-VLDL-C % ↑	L-VLDL-CE % ↓	OR	0.665	0.686	0.798
CEACAM5 ↑	L-LDL-C % ↓	L-LDL-CE % ↓	S-HDL-PL ↓	AND	0.612	0.651	0.798
CEACAM5 ↑	L-LDL-C % ↓	Albumin ↓	S-HDL-CE ↓	AND	0.61	0.646	0.798
CEACAM5 ↑	XS-VLDL-PL % ↑	XL-HDL-CE % ↓	S-HDL-L ↓	AND	0.632	0.672	0.798
CEACAM5 ↑	XL-HDL-CE % ↑	IDL-CE % ↑	L-VLDL-C % ↑	OR	0.647	0.676	0.798
CEACAM5 ↑	IDL-PL % ↓	L-LDL-TG % ↓	L-VLDL-CE % ↑	OR	0.635	0.665	0.798
CEACAM5 ↑	XL-HDL-CE % ↑	L-VLDL-C % ↑	S-HDL-CE ↑	OR	0.63	0.665	0.798
CEACAM5 ↑	XL-HDL-CE % ↓	L-VLDL-FC % ↓	GlycA ↓	OR	0.658	0.679	0.798
CEACAM5 ↑	XL-HDL-CE % ↑	L-VLDL-C % ↑	S-HDL-C ↑	OR	0.624	0.66	0.798
CEACAM5 ↑	XL-VLDL-PL % ↑	GlycA ↑	S-HDL-PL ↓	AND	0.608	0.65	0.798
CEACAM5 ↑	L-LDL-TG % ↑	L-VLDL-C % ↑	S-HDL-PL ↓	AND	0.614	0.651	0.798
CEACAM5 ↑	XL-HDL-CE % ↑	L-VLDL-C % ↑	HDL-P ↑	OR	0.622	0.659	0.798
CEACAM5 ↑	L-VLDL-FC % ↓	Albumin ↑	L-VLDL-C % ↑	OR	0.653	0.676	0.798
CEACAM5 ↑	XL-HDL-CE % ↑	L-VLDL-TG % ↑	L-VLDL-C % ↑	OR	0.642	0.669	0.798
CEACAM5 ↑	XS-VLDL-PL % ↓	L-VLDL-C % ↑	HDL-P ↑	OR	0.636	0.669	0.798
CEACAM5 ↑	IDL-PL % ↓	L-VLDL-CE % ↓	Total-P ↓	OR	0.652	0.675	0.798
CEACAM5 ↑	L-VLDL-FC % ↓	IDL-CE % ↑	L-VLDL-C % ↑	OR	0.673	0.694	0.798
CEACAM5 ↑	XL-HDL-CE % ↓	L-LDL-CE % ↑	GlycA ↑	AND	0.632	0.653	0.798
CEACAM5 ↑	XS-VLDL-PL % ↓	L-VLDL-TG % ↑	L-VLDL-C % ↑	OR	0.651	0.678	0.798
CEACAM5 ↓	L-LDL-CE % ↓	L-VLDL-FC % ↑	IDL-PL % ↑	OR	0.597	0.651	0.798
CEACAM5 ↑	L-LDL-C % ↓	L-VLDL-FC % ↑	L-VLDL-C % ↑	AND	0.601	0.641	0.798
CEACAM5 ↑	L-LDL-C % ↑	L-LDL-TG % ↓	L-VLDL-C % ↑	OR	0.619	0.653	0.798
CEACAM5 ↑	XL-HDL-CE % ↓	L-VLDL-FC % ↑	L-VLDL-C % ↑	AND	0.604	0.645	0.798
CEACAM5 ↑	XL-HDL-CE % ↓	GlycA ↑	L-LDL-TG % ↓	AND	0.61	0.653	0.798
CEACAM5 ↑	XL-HDL-CE % ↓	L-VLDL-FC % ↑	IDL-PL % ↑	AND	0.616	0.657	0.798
CEACAM5 ↑	GlycA ↓	Albumin ↑	L-VLDL-C % ↑	OR	0.651	0.677	0.798
CEACAM5 ↑	XL-HDL-CE % ↓	GlycA ↓	IDL-CE % ↑	OR	0.688	0.705	0.798
CEACAM5 ↑	XL-HDL-CE % ↑	L-VLDL-C % ↑	L-VLDL-CE % ↓	OR	0.655	0.681	0.798
CEACAM5 ↑	XL-HDL-CE % ↑	L-LDL-TG % ↓	L-VLDL-C % ↑	OR	0.622	0.656	0.798
CEACAM5 ↑	L-LDL-C % ↑	IDL-CE % ↑	L-VLDL-C % ↑	OR	0.64	0.67	0.798
CEACAM5 ↑	XS-VLDL-PL % ↓	XL-HDL-CE % ↓	GlycA ↑	AND	0.611	0.654	0.798
CEACAM5 ↑	XL-HDL-CE % ↑	L-VLDL-FC % ↓	L-VLDL-C % ↑	OR	0.641	0.668	0.798
CEACAM5 ↑	XS-VLDL-PL % ↓	L-VLDL-C % ↑	S-HDL-CE ↑	OR	0.639	0.672	0.798
CEACAM5 ↑	XS-VLDL-PL % ↓	L-VLDL-CE % ↑	S-HDL-L ↑	OR	0.642	0.672	0.797
CEACAM5 ↑	L-VLDL-TG % ↑	IDL-CE % ↑	L-VLDL-C % ↑	OR	0.675	0.693	0.797
CEACAM5 ↑	L-LDL-C % ↑	L-VLDL-CE % ↑	Total-P ↑	OR	0.624	0.658	0.797
CEACAM5 ↑	L-LDL-TG % ↑	L-VLDL-C % ↑	S-HDL-P ↓	AND	0.609	0.644	0.797
CEACAM5 ↑	XL-HDL-CE % ↓	L-VLDL-FC % ↑	L-VLDL-CE % ↓	AND	0.625	0.644	0.797
CEACAM5 ↑	XL-HDL-CE % ↓	L-VLDL-FC % ↑	L-VLDL-C % ↓	AND	0.621	0.644	0.797
CEACAM5 ↑	L-LDL-C % ↓	IDL-CE % ↓	L-VLDL-CE % ↑	AND	0.602	0.643	0.797
CEACAM5 ↑	XL-HDL-CE % ↓	L-VLDL-FC % ↓	IDL-CE % ↑	OR	0.677	0.696	0.797
CEACAM5 ↑	IDL-CE % ↑	L-VLDL-CE % ↑	Total-P ↑	OR	0.647	0.674	0.797
CEACAM5 ↑	Albumin ↑	IDL-PL % ↓	HDL-P ↓	OR	0.652	0.681	0.797
CEACAM5 ↑	XL-HDL-CE % ↓	L-VLDL-FC % ↓	L-VLDL-TG % ↑	OR	0.62	0.657	0.797
CEACAM5 ↑	XS-VLDL-PL % ↑	XL-HDL-CE % ↓	S-HDL-PL ↓	AND	0.634	0.675	0.797
CEACAM5 ↑	L-LDL-TG % ↓	L-VLDL-CE % ↑	Total-P ↑	OR	0.637	0.663	0.797
CEACAM5 ↑	L-LDL-C % ↓	GlycA ↓	S-HDL-CE ↓	AND	0.617	0.643	0.797
CEACAM5 ↑	XL-VLDL-PL % ↑	L-LDL-TG % ↑	S-HDL-L ↓	AND	0.623	0.66	0.797
CEACAM5 ↑	XL-HDL-CE % ↑	L-VLDL-CE % ↑	Total-P ↑	OR	0.622	0.658	0.797
CEACAM5 ↑	L-LDL-C % ↓	XL-VLDL-PL % ↑	S-HDL-P ↓	AND	0.615	0.653	0.797
CEACAM5 ↑	XL-VLDL-PL % ↓	S-HDL-PL ↓	S-HDL-CE ↑	OR	0.639	0.674	0.797
CEACAM5 ↑	L-LDL-C % ↓	Total-P ↓	S-HDL-L ↓	AND	0.629	0.665	0.797
CEACAM5 ↑	L-LDL-C % ↓	L-VLDL-CE % ↓	S-HDL-L ↓	AND	0.622	0.649	0.797
CEACAM5 ↑	XL-HDL-CE % ↑	IDL-PL % ↓	L-VLDL-CE % ↑	OR	0.633	0.663	0.797
CEACAM5 ↑	L-LDL-C % ↓	L-VLDL-CE % ↓	S-HDL-PL ↓	AND	0.625	0.65	0.797
CEACAM5 ↓	XS-VLDL-PL % ↑	XL-HDL-CE % ↓	L-VLDL-TG % ↓	OR	0.632	0.675	0.797
CEACAM5 ↑	L-LDL-C % ↓	L-VLDL-FC % ↑	IDL-PL % ↑	AND	0.614	0.654	0.797
CEACAM5 ↑	L-LDL-C % ↑	Total-P ↓	S-HDL-C ↓	OR	0.606	0.647	0.797
CEACAM5 ↑	XL-HDL-CE % ↓	L-VLDL-TG % ↑	IDL-CE % ↑	OR	0.675	0.694	0.797
CEACAM5 ↑	XL-VLDL-PL % ↓	XL-HDL-CE % ↓	S-HDL-L ↓	AND	0.645	0.668	0.797
CEACAM5 ↑	XL-VLDL-PL % ↓	XL-HDL-CE % ↓	S-HDL-PL ↓	AND	0.648	0.671	0.797
CEACAM5 ↑	L-LDL-C % ↓	S-HDL-PL ↓	S-HDL-L ↓	AND	0.61	0.652	0.797
CEACAM5 ↑	L-LDL-TG % ↑	L-VLDL-CE % ↑	S-HDL-L ↓	AND	0.611	0.65	0.797
CEACAM5 ↑	GlycA ↓	L-VLDL-CE % ↑	S-HDL-L ↑	OR	0.659	0.683	0.797
CEACAM5 ↑	GlycA ↓	L-VLDL-CE % ↑	S-HDL-PL ↑	OR	0.658	0.682	0.797
CEACAM5 ↑	L-VLDL-FC % ↓	L-VLDL-CE % ↑	Total-P ↑	OR	0.645	0.671	0.797
CEACAM5 ↑	IDL-CE % ↑	L-LDL-TG % ↓	L-VLDL-C % ↑	OR	0.643	0.673	0.797
CEACAM5 ↑	L-LDL-C % ↓	IDL-PL % ↑	S-HDL-P ↓	AND	0.621	0.658	0.797
CEACAM5 ↑	XL-VLDL-PL % ↓	Albumin ↑	S-HDL-PL ↓	OR	0.627	0.667	0.797
CEACAM5 ↑	GlycA ↓	IDL-PL % ↓	L-VLDL-CE % ↑	OR	0.654	0.677	0.797
CEACAM5 ↑	IDL-PL % ↓	IDL-CE % ↑	L-VLDL-CE % ↑	OR	0.647	0.672	0.797
CEACAM5 ↑	L-VLDL-FC % ↓	GlycA ↓	L-VLDL-CE % ↑	OR	0.655	0.675	0.797
CEACAM5 ↑	L-LDL-C % ↓	GlycA ↑	L-VLDL-C % ↑	AND	0.601	0.642	0.797
CEACAM5 ↑	L-LDL-C % ↓	HDL-P ↓	S-HDL-L ↓	AND	0.633	0.67	0.797
CEACAM5 ↑	XS-VLDL-PL % ↓	L-VLDL-CE % ↑	HDL-P ↑	OR	0.633	0.666	0.797
CEACAM5 ↓	XL-HDL-CE % ↓	L-VLDL-TG % ↓	IDL-PL % ↑	OR	0.625	0.665	0.797
CEACAM5 ↑	L-LDL-C % ↓	L-VLDL-FC % ↓	S-HDL-L ↓	AND	0.61	0.649	0.797
CEACAM5 ↑	XL-HDL-CE % ↓	L-VLDL-TG % ↓	S-HDL-L ↓	AND	0.619	0.658	0.797
CEACAM5 ↑	L-LDL-C % ↓	L-VLDL-FC % ↓	S-HDL-PL ↓	AND	0.613	0.65	0.797
CEACAM5 ↑	XL-HDL-CE % ↓	L-LDL-CE % ↑	L-LDL-TG % ↑	AND	0.65	0.668	0.797
CEACAM5 ↑	IDL-PL % ↓	L-VLDL-C % ↓	Total-P ↓	OR	0.643	0.667	0.797
CEACAM5 ↑	L-VLDL-TG % ↓	GlycA ↑	S-HDL-L ↓	AND	0.589	0.628	0.797
CEACAM5 ↑	L-LDL-CE % ↑	IDL-PL % ↓	S-HDL-C ↓	OR	0.654	0.676	0.797
CEACAM5 ↑	L-VLDL-TG % ↑	L-VLDL-CE % ↑	Total-P ↑	OR	0.646	0.672	0.797
CEACAM5 ↑	XL-HDL-CE % ↓	L-VLDL-TG % ↓	S-HDL-PL ↓	AND	0.62	0.662	0.797
CEACAM5 ↑	Albumin ↑	L-VLDL-CE % ↑	Total-P ↑	OR	0.634	0.665	0.797
CEACAM5 ↑	L-LDL-C % ↓	L-VLDL-C % ↓	S-HDL-PL ↓	AND	0.621	0.65	0.797
CEACAM5 ↑	L-LDL-C % ↓	IDL-CE % ↓	S-HDL-C ↓	AND	0.613	0.649	0.797
CEACAM5 ↑	L-LDL-C % ↓	S-HDL-L ↓	S-HDL-C ↓	AND	0.61	0.649	0.797
CEACAM5 ↑	GlycA ↑	L-VLDL-C % ↑	S-HDL-L ↓	AND	0.587	0.627	0.797
CEACAM5 ↑	L-LDL-C % ↓	IDL-CE % ↓	L-VLDL-C % ↑	AND	0.602	0.643	0.797
CEACAM5 ↑	L-LDL-C % ↓	L-VLDL-C % ↓	S-HDL-L ↓	AND	0.618	0.649	0.797
CEACAM5 ↑	L-VLDL-TG % ↑	L-LDL-TG % ↓	L-VLDL-C % ↑	OR	0.644	0.669	0.797
CEACAM5 ↓	L-LDL-CE % ↓	L-VLDL-TG % ↓	IDL-PL % ↑	OR	0.601	0.649	0.796
CEACAM5 ↑	Albumin ↑	L-VLDL-CE % ↑	S-HDL-L ↑	OR	0.646	0.675	0.796
CEACAM5 ↑	L-LDL-C % ↑	XL-HDL-CE % ↓	L-LDL-TG % ↑	AND	0.636	0.668	0.796
CEACAM5 ↑	L-LDL-C % ↓	Total-P ↓	S-HDL-PL ↓	AND	0.63	0.664	0.796
CEACAM5 ↓	L-LDL-C % ↓	XL-VLDL-PL % ↑	XL-HDL-CE % ↓	OR	0.633	0.673	0.796
CEACAM5 ↑	L-LDL-C % ↓	L-LDL-CE % ↑	S-HDL-L ↓	AND	0.618	0.649	0.796
CEACAM5 ↑	L-LDL-C % ↓	L-LDL-TG % ↓	S-HDL-L ↓	AND	0.615	0.649	0.796
CEACAM5 ↑	GlycA ↓	L-VLDL-CE % ↑	S-HDL-P ↑	OR	0.652	0.677	0.796
CEACAM5 ↑	GlycA ↓	L-VLDL-CE % ↑	S-HDL-C ↑	OR	0.651	0.676	0.796
CEACAM5 ↑	XS-VLDL-PL % ↑	L-LDL-TG % ↑	S-HDL-L ↓	AND	0.626	0.662	0.796
CEACAM5 ↑	XL-HDL-CE % ↓	GlycA ↓	S-HDL-PL ↓	AND	0.632	0.663	0.796
CEACAM5 ↑	XL-VLDL-PL % ↓	XL-HDL-CE % ↓	HDL-P ↓	AND	0.678	0.701	0.796
CEACAM5 ↑	GlycA ↓	L-VLDL-CE % ↑	S-HDL-CE ↑	OR	0.655	0.679	0.796
CEACAM5 ↑	XL-HDL-CE % ↓	GlycA ↓	S-HDL-L ↓	AND	0.629	0.659	0.796
CEACAM5 ↑	XL-HDL-CE % ↓	IDL-PL % ↓	L-LDL-TG % ↑	AND	0.643	0.668	0.796
CEACAM5 ↑	XS-VLDL-PL % ↓	L-VLDL-TG % ↑	L-VLDL-CE % ↑	OR	0.649	0.67	0.796
CEACAM5 ↑	L-LDL-C % ↓	S-HDL-L ↓	S-HDL-C ↑	AND	0.627	0.65	0.796
CEACAM5 ↑	GlycA ↑	L-LDL-TG % ↑	S-HDL-L ↓	AND	0.613	0.653	0.796
CEACAM5 ↓	XL-VLDL-PL % ↑	L-LDL-CE % ↓	L-VLDL-CE % ↓	OR	0.647	0.662	0.796
CEACAM5 ↑	XL-HDL-CE % ↓	L-VLDL-FC % ↑	L-VLDL-TG % ↓	AND	0.608	0.648	0.796
CEACAM5 ↑	L-LDL-C % ↓	XS-VLDL-PL % ↓	S-HDL-L ↓	AND	0.614	0.65	0.796
CEACAM5 ↑	L-LDL-C % ↓	L-VLDL-FC % ↑	GlycA ↓	AND	0.618	0.641	0.796
CEACAM5 ↑	GlycA ↓	L-VLDL-CE % ↑	HDL-P ↑	OR	0.649	0.675	0.796
CEACAM5 ↑	L-LDL-TG % ↓	L-VLDL-CE % ↑	S-HDL-PL ↑	OR	0.646	0.671	0.796
CEACAM5 ↑	L-LDL-CE % ↓	GlycA ↑	S-HDL-L ↓	AND	0.597	0.637	0.796
CEACAM5 ↑	L-LDL-C % ↓	XL-HDL-CE % ↑	S-HDL-L ↓	AND	0.609	0.649	0.796
CEACAM5 ↓	XL-HDL-CE % ↓	IDL-PL % ↑	L-VLDL-CE % ↑	OR	0.609	0.655	0.796
CEACAM5 ↑	L-LDL-C % ↓	L-VLDL-CE % ↓	S-HDL-CE ↓	AND	0.621	0.643	0.796
CEACAM5 ↑	L-LDL-C % ↓	HDL-P ↓	S-HDL-PL ↓	AND	0.631	0.667	0.796
CEACAM5 ↑	L-LDL-C % ↓	Albumin ↓	S-HDL-P ↓	AND	0.612	0.647	0.796
CEACAM5 ↑	XS-VLDL-PL % ↓	Albumin ↑	L-VLDL-CE % ↑	OR	0.639	0.669	0.796
CEACAM5 ↑	XS-VLDL-PL % ↓	L-VLDL-CE % ↑	S-HDL-P ↑	OR	0.635	0.667	0.796
CEACAM5 ↑	L-LDL-C % ↓	GlycA ↑	L-VLDL-CE % ↑	AND	0.6	0.642	0.796
CEACAM5 ↑	L-VLDL-FC % ↓	L-VLDL-CE % ↑	HDL-P ↑	OR	0.647	0.672	0.796
CEACAM5 ↑	XL-VLDL-PL % ↓	S-HDL-PL ↓	S-HDL-L ↓	OR	0.598	0.646	0.796
CEACAM5 ↑	XL-HDL-CE % ↓	Albumin ↓	S-HDL-L ↓	AND	0.622	0.662	0.796
CEACAM5 ↓	L-LDL-CE % ↓	L-VLDL-FC % ↑	Total-P ↓	OR	0.602	0.652	0.796
CEACAM5 ↑	Albumin ↑	L-VLDL-CE % ↑	S-HDL-PL ↑	OR	0.646	0.675	0.796
CEACAM5 ↑	XL-HDL-CE % ↓	Albumin ↑	L-LDL-TG % ↑	AND	0.655	0.668	0.796
CEACAM5 ↑	L-LDL-C % ↑	L-VLDL-CE % ↑	S-HDL-PL ↑	OR	0.638	0.667	0.796
CEACAM5 ↑	L-LDL-C % ↓	GlycA ↑	Albumin ↓	AND	0.602	0.643	0.796
CEACAM5 ↑	L-VLDL-FC % ↑	IDL-CE % ↓	S-HDL-L ↓	AND	0.596	0.64	0.796
CEACAM5 ↑	L-LDL-C % ↓	XL-VLDL-PL % ↓	S-HDL-L ↓	AND	0.622	0.65	0.796
CEACAM5 ↑	L-LDL-TG % ↑	L-VLDL-C % ↑	S-HDL-CE ↓	AND	0.61	0.642	0.796
CEACAM5 ↑	Albumin ↑	L-VLDL-CE % ↑	HDL-P ↑	OR	0.635	0.666	0.796
CEACAM5 ↑	L-LDL-C % ↑	XS-VLDL-PL % ↓	L-VLDL-CE % ↑	OR	0.623	0.659	0.796
CEACAM5 ↑	XS-VLDL-PL % ↓	XL-HDL-CE % ↓	L-LDL-TG % ↑	AND	0.637	0.669	0.796
CEACAM5 ↑	XS-VLDL-PL % ↓	L-VLDL-CE % ↑	S-HDL-C ↑	OR	0.635	0.667	0.796
CEACAM5 ↑	XL-HDL-CE % ↑	L-VLDL-CE % ↑	S-HDL-PL ↑	OR	0.636	0.668	0.796
CEACAM5 ↑	L-VLDL-FC % ↓	L-VLDL-CE % ↑	S-HDL-P ↑	OR	0.652	0.675	0.796
CEACAM5 ↑	XL-HDL-CE % ↓	L-LDL-TG % ↑	HDL-P ↑	AND	0.647	0.668	0.796
CEACAM5 ↑	XL-HDL-CE % ↓	L-LDL-TG % ↑	Total-P ↑	AND	0.644	0.668	0.796
CEACAM5 ↓	XL-HDL-CE % ↓	L-LDL-CE % ↓	Albumin ↓	OR	0.604	0.644	0.796
CEACAM5 ↑	L-LDL-C % ↓	L-LDL-CE % ↓	L-VLDL-FC % ↑	AND	0.609	0.646	0.796
CEACAM5 ↑	L-LDL-C % ↓	L-LDL-CE % ↓	S-HDL-CE ↓	AND	0.611	0.647	0.796
CEACAM5 ↑	L-LDL-C % ↓	XL-VLDL-PL % ↑	S-HDL-C ↓	AND	0.613	0.651	0.796
CEACAM5 ↑	Albumin ↑	L-VLDL-C % ↓	L-VLDL-CE % ↑	OR	0.659	0.676	0.796
CEACAM5 ↑	GlycA ↓	L-VLDL-C % ↓	L-VLDL-CE % ↑	OR	0.66	0.678	0.796
CEACAM5 ↑	XL-HDL-CE % ↓	L-LDL-TG % ↑	S-HDL-CE ↑	AND	0.648	0.668	0.796
CEACAM5 ↑	L-LDL-C % ↓	IDL-CE % ↑	S-HDL-L ↓	AND	0.615	0.65	0.796
CEACAM5 ↑	XL-HDL-CE % ↓	IDL-CE % ↑	L-LDL-TG % ↑	AND	0.637	0.669	0.796
CEACAM5 ↑	XL-HDL-CE % ↓	L-LDL-TG % ↑	S-HDL-C ↑	AND	0.646	0.668	0.796
CEACAM5 ↑	L-LDL-C % ↑	L-VLDL-CE % ↑	HDL-P ↑	OR	0.626	0.659	0.796
CEACAM5 ↑	IDL-CE % ↑	L-VLDL-C % ↓	L-VLDL-CE % ↑	OR	0.675	0.691	0.796
CEACAM5 ↑	XL-HDL-CE % ↓	L-LDL-TG % ↑	S-HDL-PL ↑	AND	0.654	0.668	0.796
CEACAM5 ↑	XL-VLDL-PL % ↑	L-VLDL-FC % ↑	L-LDL-TG % ↑	AND	0.612	0.647	0.796
CEACAM5 ↑	XS-VLDL-PL % ↓	L-VLDL-CE % ↑	S-HDL-CE ↑	OR	0.636	0.668	0.796
CEACAM5 ↑	L-LDL-C % ↓	Total-P ↑	S-HDL-L ↓	AND	0.628	0.649	0.796
CEACAM5 ↑	L-LDL-C % ↑	HDL-P ↓	S-HDL-CE ↓	OR	0.607	0.65	0.796
CEACAM5 ↓	L-LDL-CE % ↓	IDL-PL % ↑	L-VLDL-CE % ↑	OR	0.587	0.639	0.796
CEACAM5 ↑	GlycA ↑	IDL-CE % ↓	S-HDL-L ↓	AND	0.598	0.639	0.796
CEACAM5 ↑	L-LDL-C % ↑	L-VLDL-CE % ↑	S-HDL-L ↑	OR	0.64	0.669	0.796
CEACAM5 ↑	XS-VLDL-PL % ↑	L-VLDL-FC % ↑	S-HDL-L ↓	AND	0.605	0.645	0.796
CEACAM5 ↑	L-LDL-C % ↓	HDL-P ↑	S-HDL-L ↓	AND	0.633	0.649	0.796
CEACAM5 ↑	L-LDL-C % ↓	L-VLDL-TG % ↑	S-HDL-L ↓	AND	0.614	0.649	0.796
CEACAM5 ↑	L-LDL-C % ↓	XS-VLDL-PL % ↑	S-HDL-CE ↓	AND	0.619	0.653	0.796
CEACAM5 ↑	L-VLDL-FC % ↑	L-LDL-TG % ↑	L-VLDL-CE % ↑	AND	0.597	0.636	0.796
CEACAM5 ↑	L-LDL-C % ↑	GlycA ↓	L-VLDL-CE % ↑	OR	0.639	0.667	0.796
CEACAM5 ↑	L-LDL-C % ↓	IDL-PL % ↓	S-HDL-L ↓	AND	0.622	0.649	0.796
CEACAM5 ↑	L-LDL-C % ↓	IDL-PL % ↑	S-HDL-C ↓	AND	0.621	0.657	0.796
CEACAM5 ↑	L-LDL-C % ↑	IDL-PL % ↓	S-HDL-C ↓	OR	0.638	0.667	0.796
CEACAM5 ↑	XL-HDL-CE % ↓	L-LDL-TG % ↑	S-HDL-P ↑	AND	0.646	0.668	0.796
CEACAM5 ↑	L-LDL-TG % ↑	L-VLDL-C % ↑	S-HDL-C ↓	AND	0.609	0.643	0.796
CEACAM5 ↑	XL-HDL-CE % ↓	L-LDL-TG % ↑	S-HDL-L ↑	AND	0.651	0.668	0.796
CEACAM5 ↓	XS-VLDL-PL % ↑	XL-VLDL-PL % ↑	XL-HDL-CE % ↓	OR	0.622	0.665	0.796
CEACAM5 ↑	XL-HDL-CE % ↓	L-VLDL-TG % ↑	L-LDL-TG % ↑	AND	0.635	0.668	0.796
CEACAM5 ↑	IDL-CE % ↑	L-VLDL-CE % ↑	S-HDL-PL ↑	OR	0.665	0.686	0.796
CEACAM5 ↑	XL-HDL-CE % ↓	L-VLDL-FC % ↑	Total-P ↑	AND	0.628	0.645	0.795
CEACAM5 ↑	XL-HDL-CE % ↓	L-VLDL-FC % ↑	IDL-CE % ↑	AND	0.618	0.645	0.795
CEACAM5 ↑	XL-HDL-CE % ↓	L-VLDL-FC % ↑	HDL-P ↑	AND	0.631	0.645	0.795
CEACAM5 ↑	L-LDL-C % ↑	L-VLDL-CE % ↑	S-HDL-CE ↑	OR	0.635	0.665	0.795
CEACAM5 ↑	XL-HDL-CE % ↓	L-VLDL-FC % ↑	Albumin ↑	AND	0.634	0.644	0.795
CEACAM5 ↑	L-LDL-C % ↑	XL-HDL-CE % ↓	L-VLDL-FC % ↑	AND	0.617	0.644	0.795
CEACAM5 ↑	L-LDL-TG % ↓	L-VLDL-CE % ↑	S-HDL-C ↑	OR	0.638	0.665	0.795
CEACAM5 ↑	L-LDL-C % ↑	Total-P ↓	S-HDL-P ↓	OR	0.607	0.648	0.795
CEACAM5 ↑	L-LDL-C % ↑	L-VLDL-CE % ↑	S-HDL-C ↑	OR	0.632	0.662	0.795
CEACAM5 ↑	L-VLDL-FC % ↓	IDL-CE % ↑	L-VLDL-CE % ↑	OR	0.669	0.686	0.795
CEACAM5 ↑	L-LDL-C % ↓	XS-VLDL-PL % ↑	S-HDL-P ↓	AND	0.617	0.654	0.795
CEACAM5 ↑	L-LDL-C % ↑	L-VLDL-CE % ↑	S-HDL-P ↑	OR	0.632	0.663	0.795
CEACAM5 ↑	L-VLDL-FC % ↑	L-LDL-TG % ↑	Total-P ↓	AND	0.623	0.657	0.795
CEACAM5 ↑	L-LDL-C % ↓	L-VLDL-C % ↓	S-HDL-CE ↓	AND	0.617	0.643	0.795
CEACAM5 ↑	XL-HDL-CE % ↓	L-VLDL-FC % ↑	S-HDL-CE ↑	AND	0.631	0.646	0.795
CEACAM5 ↑	XL-HDL-CE % ↓	L-VLDL-FC % ↑	S-HDL-C ↑	AND	0.627	0.645	0.795
CEACAM5 ↑	XL-HDL-CE % ↓	L-VLDL-FC % ↑	L-VLDL-TG % ↑	AND	0.609	0.644	0.795
CEACAM5 ↑	XL-HDL-CE % ↓	L-VLDL-FC % ↑	S-HDL-PL ↑	AND	0.634	0.646	0.795
CEACAM5 ↑	L-LDL-TG % ↓	L-VLDL-CE % ↑	S-HDL-L ↑	OR	0.647	0.672	0.795
CEACAM5 ↑	L-LDL-TG % ↓	L-VLDL-CE % ↑	S-HDL-P ↑	OR	0.64	0.667	0.795
CEACAM5 ↑	XL-HDL-CE % ↓	L-VLDL-FC % ↑	S-HDL-L ↑	AND	0.633	0.645	0.795
CEACAM5 ↑	L-LDL-C % ↓	Albumin ↓	L-LDL-TG % ↑	AND	0.609	0.652	0.795
CEACAM5 ↑	L-LDL-C % ↓	XS-VLDL-PL % ↑	S-HDL-C ↓	AND	0.618	0.654	0.795
CEACAM5 ↑	XL-HDL-CE % ↓	L-VLDL-CE % ↓	S-HDL-L ↓	AND	0.638	0.658	0.795
CEACAM5 ↑	XL-HDL-CE % ↓	L-VLDL-FC % ↑	S-HDL-P ↑	AND	0.626	0.645	0.795
CEACAM5 ↑	L-LDL-TG % ↓	L-VLDL-CE % ↑	HDL-P ↑	OR	0.638	0.665	0.795
CEACAM5 ↑	XL-HDL-CE % ↓	L-VLDL-CE % ↓	S-HDL-PL ↓	AND	0.64	0.662	0.795
CEACAM5 ↑	L-LDL-CE % ↓	L-LDL-TG % ↑	S-HDL-L ↓	AND	0.62	0.656	0.795
CEACAM5 ↑	L-LDL-C % ↓	S-HDL-PL ↑	S-HDL-L ↓	AND	0.641	0.649	0.795
CEACAM5 ↑	L-LDL-C % ↓	L-VLDL-TG % ↓	S-HDL-C ↓	AND	0.606	0.643	0.795
CEACAM5 ↑	L-VLDL-TG % ↑	GlycA ↓	L-VLDL-CE % ↑	OR	0.652	0.673	0.795
CEACAM5 ↑	L-LDL-C % ↓	S-HDL-PL ↓	S-HDL-L ↑	AND	0.64	0.65	0.795
CEACAM5 ↑	L-LDL-C % ↓	S-HDL-PL ↓	S-HDL-P ↑	AND	0.631	0.651	0.795
CEACAM5 ↑	XL-VLDL-PL % ↑	GlycA ↑	S-HDL-P ↓	AND	0.606	0.644	0.795
CEACAM5 ↑	XL-HDL-CE % ↓	IDL-CE % ↓	HDL-P ↓	AND	0.65	0.692	0.795
CEACAM5 ↑	XL-VLDL-PL % ↓	GlycA ↓	S-HDL-L ↓	OR	0.629	0.663	0.795
CEACAM5 ↑	IDL-CE % ↑	L-VLDL-CE % ↑	HDL-P ↑	OR	0.648	0.674	0.795
CEACAM5 ↑	XL-VLDL-PL % ↑	L-LDL-TG % ↑	S-HDL-PL ↓	AND	0.627	0.663	0.795
CEACAM5 ↑	XL-HDL-CE % ↑	L-VLDL-CE % ↑	S-HDL-CE ↑	OR	0.63	0.663	0.795
CEACAM5 ↑	XL-HDL-CE % ↑	L-VLDL-CE % ↑	S-HDL-C ↑	OR	0.624	0.658	0.795
CEACAM5 ↑	XL-HDL-CE % ↑	L-VLDL-CE % ↑	S-HDL-L ↑	OR	0.633	0.666	0.795
CEACAM5 ↑	XL-HDL-CE % ↑	L-VLDL-CE % ↑	S-HDL-P ↑	OR	0.624	0.659	0.795
CEACAM5 ↑	XL-HDL-CE % ↑	L-VLDL-CE % ↑	HDL-P ↑	OR	0.622	0.659	0.795
CEACAM5 ↑	XS-VLDL-PL % ↓	GlycA ↓	L-VLDL-CE % ↑	OR	0.641	0.67	0.795
CEACAM5 ↑	XL-HDL-CE % ↓	L-VLDL-FC % ↓	S-HDL-L ↓	AND	0.629	0.658	0.795
CEACAM5 ↑	XL-HDL-CE % ↓	L-VLDL-FC % ↓	S-HDL-PL ↓	AND	0.631	0.662	0.795
CEACAM5 ↑	XS-VLDL-PL % ↓	XL-HDL-CE % ↓	L-VLDL-FC % ↑	AND	0.612	0.645	0.795
CEACAM5 ↓	XS-VLDL-PL % ↑	L-LDL-CE % ↓	GlycA ↑	OR	0.598	0.643	0.795
CEACAM5 ↑	L-VLDL-FC % ↑	GlycA ↑	HDL-P ↓	AND	0.606	0.646	0.795
CEACAM5 ↑	L-LDL-C % ↓	IDL-CE % ↓	L-LDL-TG % ↑	AND	0.619	0.66	0.795
CEACAM5 ↑	L-LDL-CE % ↓	L-LDL-TG % ↑	S-HDL-PL ↓	AND	0.623	0.657	0.795
CEACAM5 ↑	L-LDL-C % ↓	L-VLDL-TG % ↓	S-HDL-P ↓	AND	0.607	0.644	0.795
CEACAM5 ↑	Albumin ↑	L-VLDL-CE % ↑	S-HDL-P ↑	OR	0.641	0.672	0.795
CEACAM5 ↑	L-LDL-C % ↑	L-LDL-TG % ↓	HDL-P ↓	OR	0.616	0.654	0.795
CEACAM5 ↑	XL-HDL-CE % ↓	L-LDL-CE % ↑	L-VLDL-FC % ↑	AND	0.628	0.644	0.795
CEACAM5 ↑	L-LDL-TG % ↑	L-VLDL-CE % ↑	S-HDL-P ↓	AND	0.61	0.644	0.795
CEACAM5 ↑	L-LDL-C % ↓	S-HDL-PL ↓	S-HDL-C ↑	AND	0.632	0.651	0.795
CEACAM5 ↑	L-LDL-C % ↓	S-HDL-PL ↓	S-HDL-CE ↑	AND	0.635	0.65	0.795
CEACAM5 ↑	IDL-CE % ↑	L-VLDL-CE % ↑	S-HDL-P ↑	OR	0.653	0.678	0.795
CEACAM5 ↑	L-LDL-TG % ↑	L-VLDL-CE % ↑	S-HDL-PL ↓	AND	0.615	0.651	0.795
CEACAM5 ↑	L-LDL-TG % ↓	L-VLDL-CE % ↑	S-HDL-CE ↑	OR	0.641	0.667	0.795
CEACAM5 ↑	L-VLDL-TG % ↓	GlycA ↑	S-HDL-PL ↓	AND	0.591	0.632	0.795
CEACAM5 ↓	XL-HDL-CE % ↓	L-VLDL-FC % ↑	Albumin ↓	OR	0.624	0.665	0.795
CEACAM5 ↑	L-LDL-C % ↓	XL-VLDL-PL % ↓	S-HDL-PL ↓	AND	0.627	0.652	0.795
CEACAM5 ↑	Albumin ↑	L-VLDL-CE % ↑	S-HDL-CE ↑	OR	0.641	0.672	0.795
CEACAM5 ↑	GlycA ↓	L-LDL-TG % ↓	L-VLDL-CE % ↑	OR	0.641	0.668	0.795
CEACAM5 ↑	Albumin ↑	L-VLDL-CE % ↑	S-HDL-C ↑	OR	0.639	0.67	0.795
CEACAM5 ↑	L-LDL-C % ↓	XS-VLDL-PL % ↓	S-HDL-PL ↓	AND	0.618	0.651	0.795
CEACAM5 ↑	XL-HDL-CE % ↓	Albumin ↓	S-HDL-PL ↓	AND	0.623	0.667	0.795
CEACAM5 ↓	XS-VLDL-PL % ↑	L-LDL-CE % ↓	L-VLDL-CE % ↑	OR	0.605	0.653	0.795
CEACAM5 ↑	L-LDL-C % ↑	L-VLDL-C % ↓	L-VLDL-CE % ↑	OR	0.641	0.666	0.795
CEACAM5 ↑	XS-VLDL-PL % ↓	XL-VLDL-PL % ↓	S-HDL-L ↓	OR	0.628	0.662	0.795
CEACAM5 ↑	L-LDL-C % ↓	L-LDL-CE % ↑	S-HDL-PL ↓	AND	0.623	0.65	0.795
CEACAM5 ↑	L-LDL-C % ↓	L-LDL-TG % ↓	S-HDL-PL ↓	AND	0.619	0.65	0.795
CEACAM5 ↑	GlycA ↑	L-LDL-TG % ↑	S-HDL-PL ↓	AND	0.618	0.654	0.795
CEACAM5 ↑	L-LDL-TG % ↓	L-VLDL-C % ↓	L-VLDL-CE % ↑	OR	0.653	0.672	0.795
CEACAM5 ↑	L-VLDL-TG % ↑	L-VLDL-CE % ↑	HDL-P ↑	OR	0.648	0.673	0.795
CEACAM5 ↑	XS-VLDL-PL % ↓	L-LDL-TG % ↓	L-VLDL-CE % ↑	OR	0.629	0.662	0.795
CEACAM5 ↑	XL-VLDL-PL % ↓	XL-HDL-CE % ↓	L-VLDL-FC % ↑	AND	0.632	0.647	0.795
CEACAM5 ↑	L-LDL-C % ↓	L-VLDL-FC % ↑	L-VLDL-C % ↓	AND	0.611	0.641	0.795
CEACAM5 ↑	L-LDL-C % ↓	IDL-CE % ↑	S-HDL-PL ↓	AND	0.619	0.651	0.795
CEACAM5 ↑	L-LDL-C % ↓	Albumin ↑	S-HDL-L ↓	AND	0.631	0.649	0.795
CEACAM5 ↑	XL-HDL-CE % ↓	L-VLDL-FC % ↑	IDL-PL % ↓	AND	0.622	0.645	0.795
CEACAM5 ↓	XL-VLDL-PL % ↑	L-LDL-CE % ↓	L-VLDL-FC % ↑	OR	0.615	0.649	0.795
CEACAM5 ↓	L-LDL-CE % ↓	L-VLDL-TG % ↓	Total-P ↓	OR	0.605	0.648	0.795
CEACAM5 ↑	XS-VLDL-PL % ↓	XL-HDL-CE % ↑	L-VLDL-CE % ↑	OR	0.627	0.661	0.795
CEACAM5 ↑	L-LDL-C % ↓	Albumin ↓	L-VLDL-CE % ↑	AND	0.598	0.639	0.795
CEACAM5 ↑	L-LDL-C % ↓	L-VLDL-TG % ↑	S-HDL-PL ↓	AND	0.617	0.65	0.795
CEACAM5 ↑	XS-VLDL-PL % ↑	L-LDL-TG % ↑	S-HDL-PL ↓	AND	0.63	0.665	0.795
CEACAM5 ↑	L-LDL-C % ↑	IDL-PL % ↓	S-HDL-CE ↓	OR	0.637	0.67	0.795
CEACAM5 ↑	L-LDL-C % ↓	L-VLDL-FC % ↑	L-VLDL-CE % ↓	AND	0.615	0.641	0.795
CEACAM5 ↓	XL-HDL-CE % ↓	Albumin ↓	L-VLDL-C % ↑	OR	0.616	0.654	0.795
CEACAM5 ↑	L-LDL-CE % ↓	GlycA ↑	S-HDL-PL ↓	AND	0.598	0.638	0.795
CEACAM5 ↑	L-LDL-C % ↓	HDL-P ↑	S-HDL-PL ↓	AND	0.638	0.65	0.795
CEACAM5 ↑	L-VLDL-FC % ↓	Albumin ↑	L-VLDL-CE % ↑	OR	0.65	0.67	0.795
CEACAM5 ↑	L-VLDL-FC % ↓	L-LDL-TG % ↓	L-VLDL-CE % ↑	OR	0.642	0.664	0.795
CEACAM5 ↑	XL-HDL-CE % ↓	L-VLDL-FC % ↑	L-LDL-TG % ↓	AND	0.612	0.644	0.795
CEACAM5 ↑	GlycA ↑	L-VLDL-CE % ↑	S-HDL-L ↓	AND	0.587	0.626	0.795
CEACAM5 ↑	L-LDL-C % ↓	XL-HDL-CE % ↑	S-HDL-PL ↓	AND	0.614	0.65	0.795
CEACAM5 ↑	L-LDL-C % ↓	Albumin ↑	S-HDL-PL ↓	AND	0.632	0.65	0.795
CEACAM5 ↑	XL-HDL-CE % ↓	L-VLDL-C % ↓	S-HDL-PL ↓	AND	0.639	0.662	0.795
CEACAM5 ↑	XL-HDL-CE % ↓	L-VLDL-C % ↓	S-HDL-L ↓	AND	0.636	0.658	0.795
CEACAM5 ↑	L-LDL-C % ↑	L-VLDL-FC % ↓	L-VLDL-CE % ↑	OR	0.63	0.658	0.795
CEACAM5 ↓	XL-HDL-CE % ↓	L-LDL-CE % ↓	IDL-CE % ↓	OR	0.605	0.649	0.795
CEACAM5 ↑	XS-VLDL-PL % ↓	IDL-CE % ↑	L-VLDL-CE % ↑	OR	0.641	0.669	0.795
CEACAM5 ↑	XL-HDL-CE % ↑	L-VLDL-C % ↓	L-VLDL-CE % ↑	OR	0.647	0.67	0.795
CEACAM5 ↑	L-LDL-C % ↓	IDL-PL % ↓	S-HDL-PL ↓	AND	0.627	0.65	0.795
CEACAM5 ↑	IDL-CE % ↑	L-VLDL-CE % ↑	S-HDL-L ↑	OR	0.664	0.685	0.795
CEACAM5 ↑	XL-HDL-CE % ↑	GlycA ↓	L-VLDL-CE % ↑	OR	0.635	0.663	0.795
CEACAM5 ↑	L-LDL-C % ↑	L-LDL-CE % ↑	Total-P ↓	OR	0.609	0.649	0.795
CEACAM5 ↓	L-VLDL-FC % ↑	L-LDL-TG % ↑	S-HDL-PL ↓	AND	0.574	0.61	0.795
CEACAM5 ↑	L-LDL-C % ↓	Total-P ↑	S-HDL-PL ↓	AND	0.633	0.65	0.795
CEACAM5 ↑	XL-HDL-CE % ↑	L-VLDL-FC % ↓	L-VLDL-CE % ↑	OR	0.638	0.663	0.795
CEACAM5 ↑	IDL-CE % ↑	L-VLDL-CE % ↑	S-HDL-C ↑	OR	0.652	0.678	0.795
CEACAM5 ↑	IDL-CE % ↑	L-VLDL-CE % ↑	S-HDL-CE ↑	OR	0.654	0.679	0.795
CEACAM5 ↓	L-VLDL-FC % ↑	L-LDL-TG % ↑	S-HDL-L ↓	AND	0.573	0.611	0.795
CEACAM5 ↑	L-LDL-C % ↓	L-VLDL-FC % ↓	S-HDL-CE ↓	AND	0.609	0.643	0.795
CEACAM5 ↓	L-LDL-C % ↓	XL-VLDL-PL % ↑	L-LDL-CE % ↓	OR	0.627	0.667	0.795
CEACAM5 ↑	L-LDL-C % ↓	Albumin ↓	S-HDL-C ↓	AND	0.613	0.648	0.795
CEACAM5 ↑	XS-VLDL-PL % ↑	L-VLDL-FC % ↑	S-HDL-PL ↓	AND	0.609	0.647	0.794
CEACAM5 ↑	L-LDL-C % ↓	L-VLDL-FC % ↑	L-VLDL-TG % ↓	AND	0.606	0.642	0.794
CEACAM5 ↑	L-LDL-C % ↓	HDL-P ↑	S-HDL-CE ↓	AND	0.635	0.643	0.794
CEACAM5 ↑	L-LDL-C % ↑	HDL-P ↓	S-HDL-P ↓	OR	0.608	0.648	0.794
CEACAM5 ↑	L-LDL-C % ↓	XL-VLDL-PL % ↑	GlycA ↑	AND	0.612	0.652	0.794
CEACAM5 ↑	Albumin ↑	IDL-CE % ↑	L-VLDL-CE % ↑	OR	0.655	0.679	0.794
CEACAM5 ↑	L-LDL-C % ↑	HDL-P ↓	S-HDL-C ↓	OR	0.607	0.647	0.794
CEACAM5 ↓	L-LDL-CE % ↓	GlycA ↑	IDL-CE % ↓	OR	0.607	0.65	0.794
CEACAM5 ↑	L-LDL-C % ↓	XS-VLDL-PL % ↓	S-HDL-CE ↓	AND	0.614	0.643	0.794
CEACAM5 ↑	L-LDL-C % ↓	Total-P ↓	S-HDL-CE ↓	AND	0.627	0.661	0.794
CEACAM5 ↑	XL-VLDL-PL % ↓	XL-HDL-CE % ↑	S-HDL-L ↓	OR	0.617	0.656	0.794
CEACAM5 ↑	XL-VLDL-PL % ↓	L-VLDL-TG % ↑	S-HDL-L ↓	OR	0.612	0.65	0.794
CEACAM5 ↑	L-LDL-C % ↓	XL-VLDL-PL % ↓	S-HDL-CE ↓	AND	0.623	0.644	0.794
CEACAM5 ↑	L-VLDL-TG % ↓	GlycA ↑	S-HDL-P ↓	AND	0.589	0.622	0.794
CEACAM5 ↑	L-VLDL-TG % ↓	GlycA ↑	S-HDL-C ↓	AND	0.589	0.623	0.794
CEACAM5 ↓	XL-VLDL-PL % ↑	L-LDL-CE % ↓	L-VLDL-TG % ↓	OR	0.612	0.648	0.794
CEACAM5 ↑	IDL-CE % ↑	L-LDL-TG % ↓	L-VLDL-CE % ↑	OR	0.64	0.668	0.794
CEACAM5 ↑	Albumin ↑	L-LDL-TG % ↓	L-VLDL-CE % ↑	OR	0.641	0.665	0.794
CEACAM5 ↑	L-VLDL-FC % ↑	IDL-CE % ↓	S-HDL-PL ↓	AND	0.6	0.642	0.794
CEACAM5 ↑	XL-HDL-CE % ↑	L-LDL-TG % ↓	L-VLDL-CE % ↑	OR	0.621	0.653	0.794
CEACAM5 ↑	L-LDL-C % ↓	L-LDL-CE % ↑	S-HDL-CE ↓	AND	0.62	0.643	0.794
CEACAM5 ↓	XL-HDL-CE % ↓	L-VLDL-FC % ↑	HDL-P ↓	OR	0.623	0.665	0.794
CEACAM5 ↑	L-LDL-C % ↓	IDL-CE % ↑	S-HDL-CE ↓	AND	0.614	0.643	0.794
CEACAM5 ↑	IDL-PL % ↓	L-VLDL-C % ↓	HDL-P ↓	OR	0.65	0.673	0.794
CEACAM5 ↓	L-LDL-C % ↓	XL-HDL-CE % ↓	L-VLDL-TG % ↓	OR	0.641	0.678	0.794
CEACAM5 ↑	L-LDL-C % ↑	L-VLDL-TG % ↑	L-VLDL-CE % ↑	OR	0.632	0.662	0.794
CEACAM5 ↓	L-LDL-C % ↓	XL-HDL-CE % ↓	L-VLDL-CE % ↑	OR	0.626	0.668	0.794
CEACAM5 ↑	L-LDL-C % ↓	L-LDL-TG % ↓	S-HDL-CE ↓	AND	0.614	0.643	0.794
CEACAM5 ↑	L-LDL-C % ↓	S-HDL-CE ↓	S-HDL-C ↓	AND	0.608	0.644	0.794
CEACAM5 ↑	L-LDL-CE % ↑	L-LDL-TG % ↓	Total-P ↓	OR	0.621	0.657	0.794
CEACAM5 ↑	XL-HDL-CE % ↓	L-VLDL-C % ↑	HDL-P ↓	AND	0.644	0.687	0.794
CEACAM5 ↑	XL-HDL-CE % ↓	L-VLDL-C % ↑	S-HDL-P ↓	AND	0.616	0.654	0.794
CEACAM5 ↑	XL-VLDL-PL % ↓	L-VLDL-FC % ↓	S-HDL-L ↓	OR	0.613	0.65	0.794
CEACAM5 ↑	XL-HDL-CE % ↓	IDL-CE % ↓	Total-P ↓	AND	0.646	0.686	0.794
CEACAM5 ↑	L-LDL-C % ↓	S-HDL-CE ↓	S-HDL-C ↑	AND	0.627	0.644	0.794
CEACAM5 ↑	L-LDL-C % ↓	L-VLDL-FC % ↑	L-VLDL-TG % ↑	AND	0.606	0.641	0.794
CEACAM5 ↑	L-LDL-C % ↑	Total-P ↓	S-HDL-PL ↑	OR	0.635	0.665	0.794
CEACAM5 ↓	L-LDL-CE % ↓	GlycA ↑	Total-P ↓	OR	0.578	0.621	0.794
CEACAM5 ↑	L-VLDL-FC % ↑	L-LDL-TG % ↑	L-VLDL-C % ↑	AND	0.598	0.636	0.794
CEACAM5 ↑	L-LDL-C % ↑	XL-HDL-CE % ↓	S-HDL-L ↓	AND	0.626	0.658	0.794
CEACAM5 ↑	XL-HDL-CE % ↓	L-VLDL-C % ↑	S-HDL-C ↓	AND	0.619	0.656	0.794
CEACAM5 ↑	L-LDL-C % ↓	GlycA ↑	IDL-CE % ↓	AND	0.605	0.646	0.794
CEACAM5 ↑	L-LDL-C % ↓	Albumin ↓	L-VLDL-C % ↑	AND	0.598	0.639	0.794
CEACAM5 ↑	GlycA ↑	IDL-CE % ↓	S-HDL-PL ↓	AND	0.599	0.641	0.794
CEACAM5 ↑	L-LDL-C % ↓	Total-P ↑	S-HDL-CE ↓	AND	0.629	0.643	0.794
CEACAM5 ↑	XL-VLDL-PL % ↓	L-VLDL-CE % ↓	S-HDL-PL ↓	OR	0.633	0.668	0.794
CEACAM5 ↑	L-VLDL-TG % ↑	Albumin ↑	L-VLDL-CE % ↑	OR	0.646	0.668	0.794
CEACAM5 ↑	L-VLDL-TG % ↓	L-LDL-TG % ↑	S-HDL-L ↓	AND	0.612	0.651	0.794
CEACAM5 ↑	GlycA ↓	Albumin ↑	L-VLDL-CE % ↑	OR	0.65	0.675	0.794
CEACAM5 ↑	L-LDL-C % ↓	Albumin ↑	S-HDL-CE ↓	AND	0.635	0.643	0.794
CEACAM5 ↑	L-LDL-C % ↑	IDL-CE % ↑	L-VLDL-CE % ↑	OR	0.637	0.666	0.794
CEACAM5 ↓	L-LDL-CE % ↓	Albumin ↓	IDL-PL % ↑	OR	0.59	0.633	0.794
CEACAM5 ↑	L-LDL-C % ↓	IDL-PL % ↓	S-HDL-CE ↓	AND	0.624	0.643	0.794
CEACAM5 ↑	L-LDL-C % ↑	Albumin ↑	L-VLDL-CE % ↑	OR	0.641	0.665	0.794
CEACAM5 ↑	L-LDL-C % ↑	XL-HDL-CE % ↑	L-VLDL-CE % ↑	OR	0.613	0.65	0.794
CEACAM5 ↑	L-LDL-CE % ↓	L-VLDL-FC % ↑	L-LDL-TG % ↑	AND	0.614	0.648	0.794
CEACAM5 ↑	XL-VLDL-PL % ↑	GlycA ↑	S-HDL-C ↓	AND	0.604	0.642	0.794
CEACAM5 ↑	L-VLDL-FC % ↑	IDL-CE % ↓	L-LDL-TG % ↑	AND	0.608	0.645	0.794
CEACAM5 ↑	GlycA ↑	L-VLDL-C % ↑	S-HDL-C ↓	AND	0.587	0.623	0.794
CEACAM5 ↑	XL-VLDL-PL % ↓	IDL-CE % ↑	S-HDL-L ↓	OR	0.657	0.683	0.794
CEACAM5 ↑	GlycA ↓	IDL-CE % ↑	L-VLDL-CE % ↑	OR	0.661	0.682	0.794
CEACAM5 ↑	GlycA ↑	L-VLDL-C % ↑	S-HDL-P ↓	AND	0.587	0.621	0.794
CEACAM5 ↓	XL-VLDL-PL % ↑	L-LDL-CE % ↓	S-HDL-PL ↓	OR	0.6	0.639	0.794
CEACAM5 ↑	XL-HDL-CE % ↑	Albumin ↑	L-VLDL-CE % ↑	OR	0.635	0.665	0.794
CEACAM5 ↑	L-LDL-C % ↑	IDL-PL % ↓	S-HDL-P ↓	OR	0.639	0.668	0.794
CEACAM5 ↑	L-LDL-C % ↑	L-LDL-TG % ↓	L-VLDL-CE % ↑	OR	0.618	0.651	0.794
CEACAM5 ↑	XS-VLDL-PL % ↑	GlycA ↑	S-HDL-L ↓	AND	0.606	0.646	0.794
CEACAM5 ↑	L-LDL-C % ↓	L-VLDL-TG % ↑	S-HDL-CE ↓	AND	0.612	0.643	0.794
CEACAM5 ↑	XL-HDL-CE % ↓	L-LDL-CE % ↑	S-HDL-L ↓	AND	0.64	0.658	0.794
CEACAM5 ↑	L-LDL-C % ↓	GlycA ↓	S-HDL-P ↓	AND	0.616	0.643	0.794
CEACAM5 ↑	L-LDL-C % ↓	L-LDL-CE % ↓	S-HDL-C ↓	AND	0.61	0.647	0.794
CEACAM5 ↑	L-VLDL-TG % ↑	IDL-CE % ↑	L-VLDL-CE % ↑	OR	0.671	0.685	0.794
CEACAM5 ↑	L-VLDL-TG % ↑	L-LDL-TG % ↓	L-VLDL-CE % ↑	OR	0.642	0.665	0.794
CEACAM5 ↑	IDL-PL % ↓	L-VLDL-CE % ↓	HDL-P ↓	OR	0.659	0.682	0.794
CEACAM5 ↑	XL-VLDL-PL % ↑	L-VLDL-FC % ↑	S-HDL-L ↓	AND	0.608	0.646	0.794
CEACAM5 ↑	L-LDL-C % ↓	HDL-P ↓	S-HDL-CE ↓	AND	0.631	0.666	0.794
CEACAM5 ↑	L-LDL-C % ↓	XL-HDL-CE % ↑	S-HDL-CE ↓	AND	0.609	0.643	0.794
CEACAM5 ↓	L-LDL-C % ↓	XS-VLDL-PL % ↑	L-VLDL-C % ↑	OR	0.625	0.665	0.794
CEACAM5 ↑	L-VLDL-FC % ↓	IDL-PL % ↓	Total-P ↓	OR	0.645	0.67	0.794
CEACAM5 ↓	L-LDL-C % ↑	XL-HDL-CE % ↓	L-LDL-CE % ↓	OR	0.591	0.631	0.794
CEACAM5 ↑	L-VLDL-FC % ↑	Albumin ↓	S-HDL-L ↓	AND	0.601	0.637	0.794
CEACAM5 ↑	L-LDL-C % ↓	L-LDL-CE % ↓	S-HDL-P ↓	AND	0.61	0.647	0.794
CEACAM5 ↑	GlycA ↑	L-VLDL-CE % ↑	S-HDL-C ↓	AND	0.588	0.623	0.793
CEACAM5 ↑	XL-VLDL-PL % ↓	L-LDL-TG % ↑	S-HDL-L ↓	AND	0.621	0.65	0.793
CEACAM5 ↑	L-LDL-C % ↓	L-VLDL-CE % ↓	S-HDL-P ↓	AND	0.621	0.643	0.793
CEACAM5 ↑	L-LDL-TG % ↑	L-VLDL-CE % ↑	S-HDL-C ↓	AND	0.61	0.643	0.793
CEACAM5 ↑	XL-HDL-CE % ↓	L-LDL-CE % ↓	S-HDL-C ↓	AND	0.619	0.658	0.793
CEACAM5 ↑	XL-HDL-CE % ↓	L-VLDL-C % ↑	Total-P ↓	AND	0.64	0.68	0.793
CEACAM5 ↑	L-LDL-C % ↓	L-VLDL-FC % ↑	IDL-CE % ↑	AND	0.614	0.641	0.793
CEACAM5 ↑	L-LDL-C % ↑	S-HDL-PL ↓	S-HDL-C ↓	OR	0.609	0.65	0.793
CEACAM5 ↑	L-LDL-C % ↑	S-HDL-PL ↓	S-HDL-CE ↓	OR	0.61	0.654	0.793
CEACAM5 ↑	L-LDL-C % ↓	XL-HDL-CE % ↑	L-VLDL-FC % ↑	AND	0.609	0.641	0.793
CEACAM5 ↑	XS-VLDL-PL % ↓	HDL-P ↓	Total-P ↑	OR	0.626	0.663	0.793
CEACAM5 ↑	L-LDL-CE % ↑	L-LDL-TG % ↓	HDL-P ↓	OR	0.621	0.657	0.793
CEACAM5 ↑	XS-VLDL-PL % ↓	IDL-PL % ↓	Total-P ↓	OR	0.632	0.662	0.793
CEACAM5 ↓	L-LDL-C % ↓	L-VLDL-FC % ↑	L-LDL-TG % ↑	AND	0.565	0.61	0.793
CEACAM5 ↑	XL-HDL-CE % ↓	IDL-PL % ↓	S-HDL-PL ↓	AND	0.643	0.664	0.793
CEACAM5 ↑	XL-HDL-CE % ↑	IDL-CE % ↑	L-VLDL-CE % ↑	OR	0.644	0.671	0.793
CEACAM5 ↑	L-VLDL-FC % ↑	GlycA ↑	Total-P ↓	AND	0.604	0.641	0.793
CEACAM5 ↑	L-VLDL-FC % ↑	GlycA ↑	L-VLDL-CE % ↑	AND	0.575	0.617	0.793
CEACAM5 ↑	GlycA ↑	IDL-PL % ↑	S-HDL-L ↓	AND	0.604	0.642	0.793
CEACAM5 ↑	XL-HDL-CE % ↓	IDL-CE % ↑	S-HDL-L ↓	AND	0.631	0.659	0.793
CEACAM5 ↑	XL-HDL-CE % ↓	L-LDL-CE % ↓	IDL-CE % ↓	AND	0.613	0.656	0.793
CEACAM5 ↓	L-LDL-CE % ↓	GlycA ↑	HDL-P ↓	OR	0.582	0.625	0.793
CEACAM5 ↓	L-LDL-C % ↓	L-VLDL-FC % ↑	S-HDL-PL ↓	AND	0.571	0.609	0.793
CEACAM5 ↑	XL-HDL-CE % ↓	L-VLDL-CE % ↑	HDL-P ↓	AND	0.645	0.687	0.793
CEACAM5 ↑	XL-HDL-CE % ↓	L-VLDL-CE % ↑	S-HDL-P ↓	AND	0.615	0.654	0.793
CEACAM5 ↓	L-LDL-C % ↓	L-VLDL-FC % ↑	S-HDL-L ↓	AND	0.569	0.61	0.793
CEACAM5 ↑	XL-HDL-CE % ↓	L-LDL-CE % ↓	HDL-P ↓	AND	0.646	0.688	0.793
CEACAM5 ↑	XS-VLDL-PL % ↑	GlycA ↑	S-HDL-PL ↓	AND	0.607	0.649	0.793
CEACAM5 ↑	XL-VLDL-PL % ↑	XL-HDL-CE % ↓	L-LDL-CE % ↓	AND	0.605	0.65	0.793
CEACAM5 ↑	XL-HDL-CE % ↓	IDL-CE % ↑	S-HDL-PL ↓	AND	0.634	0.663	0.793
CEACAM5 ↑	L-LDL-C % ↑	Total-P ↓	S-HDL-L ↑	OR	0.638	0.669	0.793
CEACAM5 ↓	XS-VLDL-PL % ↑	XL-VLDL-PL % ↓	L-LDL-CE % ↓	OR	0.605	0.649	0.793
CEACAM5 ↑	GlycA ↓	L-LDL-TG % ↑	S-HDL-L ↓	AND	0.62	0.65	0.793
CEACAM5 ↑	L-LDL-CE % ↓	GlycA ↑	S-HDL-C ↓	AND	0.597	0.633	0.793
CEACAM5 ↑	XL-HDL-CE % ↓	L-LDL-CE % ↓	S-HDL-P ↓	AND	0.616	0.656	0.793
CEACAM5 ↓	XL-VLDL-PL % ↑	L-LDL-CE % ↓	L-LDL-TG % ↑	OR	0.649	0.678	0.793
CEACAM5 ↑	XL-HDL-CE % ↓	L-VLDL-CE % ↑	S-HDL-C ↓	AND	0.618	0.656	0.793
CEACAM5 ↑	XS-VLDL-PL % ↓	XL-HDL-CE % ↓	S-HDL-PL ↓	AND	0.63	0.663	0.793
CEACAM5 ↑	XL-HDL-CE % ↑	IDL-PL % ↓	Total-P ↓	OR	0.629	0.662	0.793
CEACAM5 ↑	L-LDL-C % ↑	HDL-P ↓	Total-P ↑	OR	0.626	0.66	0.793
CEACAM5 ↑	XL-HDL-CE % ↓	IDL-PL % ↓	S-HDL-L ↓	AND	0.641	0.661	0.793
CEACAM5 ↑	L-LDL-C % ↓	L-VLDL-FC % ↓	S-HDL-P ↓	AND	0.61	0.643	0.793
CEACAM5 ↑	L-LDL-C % ↓	L-VLDL-FC % ↑	S-HDL-P ↑	AND	0.619	0.642	0.793
CEACAM5 ↑	XL-HDL-CE % ↓	IDL-PL % ↑	HDL-P ↓	AND	0.649	0.691	0.793
CEACAM5 ↑	L-LDL-C % ↓	XL-VLDL-PL % ↑	IDL-CE % ↓	AND	0.611	0.649	0.793
CEACAM5 ↑	L-LDL-C % ↑	S-HDL-L ↓	S-HDL-C ↓	OR	0.609	0.649	0.793
CEACAM5 ↑	XL-VLDL-PL % ↑	XL-HDL-CE % ↓	S-HDL-P ↓	AND	0.617	0.659	0.793
CEACAM5 ↑	L-LDL-C % ↓	L-VLDL-FC % ↑	IDL-PL % ↓	AND	0.615	0.641	0.793
CEACAM5 ↑	XL-VLDL-PL % ↑	L-LDL-CE % ↓	GlycA ↑	AND	0.596	0.639	0.793
CEACAM5 ↑	L-LDL-CE % ↓	L-VLDL-FC % ↑	S-HDL-L ↓	AND	0.603	0.64	0.793
CEACAM5 ↑	L-LDL-C % ↓	L-VLDL-FC % ↑	S-HDL-L ↑	AND	0.625	0.641	0.793
CEACAM5 ↑	L-LDL-C % ↑	HDL-P ↓	S-HDL-L ↓	OR	0.605	0.645	0.793
CEACAM5 ↑	XL-VLDL-PL % ↓	GlycA ↓	S-HDL-PL ↓	OR	0.628	0.663	0.793
CEACAM5 ↑	L-LDL-C % ↓	XL-VLDL-PL % ↓	L-VLDL-FC % ↑	AND	0.62	0.643	0.793
CEACAM5 ↑	L-LDL-C % ↓	S-HDL-PL ↑	S-HDL-CE ↓	AND	0.642	0.643	0.793
CEACAM5 ↑	XL-HDL-CE % ↓	L-VLDL-TG % ↑	S-HDL-PL ↓	AND	0.63	0.662	0.793
CEACAM5 ↓	L-LDL-CE % ↓	L-VLDL-FC % ↑	IDL-CE % ↓	OR	0.632	0.675	0.793
CEACAM5 ↑	XS-VLDL-PL % ↓	XL-VLDL-PL % ↓	S-HDL-PL ↓	OR	0.626	0.662	0.793
CEACAM5 ↑	L-LDL-C % ↓	L-VLDL-FC % ↑	L-LDL-TG % ↓	AND	0.61	0.641	0.793
CEACAM5 ↑	XL-HDL-CE % ↑	L-VLDL-TG % ↑	L-VLDL-CE % ↑	OR	0.64	0.665	0.793
CEACAM5 ↑	XL-HDL-CE % ↓	IDL-CE % ↓	S-HDL-P ↓	AND	0.624	0.664	0.793
CEACAM5 ↓	XL-HDL-CE % ↓	L-LDL-CE % ↓	Total-P ↓	OR	0.589	0.629	0.793
CEACAM5 ↓	L-LDL-CE % ↓	GlycA ↑	S-HDL-PL ↓	OR	0.581	0.624	0.793
CEACAM5 ↓	XL-HDL-CE % ↓	L-LDL-CE % ↓	HDL-P ↓	OR	0.592	0.633	0.793
CEACAM5 ↑	L-LDL-C % ↓	L-LDL-CE % ↑	L-VLDL-FC % ↑	AND	0.616	0.641	0.793
CEACAM5 ↑	XL-VLDL-PL % ↑	L-VLDL-FC % ↑	S-HDL-PL ↓	AND	0.612	0.649	0.793
CEACAM5 ↓	XL-VLDL-PL % ↑	L-LDL-CE % ↓	L-VLDL-C % ↓	OR	0.638	0.652	0.793
CEACAM5 ↑	L-LDL-C % ↓	L-VLDL-FC % ↑	Total-P ↑	AND	0.622	0.641	0.793
CEACAM5 ↑	L-LDL-C % ↓	L-VLDL-FC % ↑	HDL-P ↑	AND	0.626	0.641	0.793
CEACAM5 ↑	GlycA ↑	L-VLDL-CE % ↑	S-HDL-P ↓	AND	0.587	0.621	0.793
CEACAM5 ↑	L-LDL-C % ↓	L-VLDL-FC % ↑	Albumin ↑	AND	0.627	0.641	0.793
CEACAM5 ↑	XL-HDL-CE % ↓	L-VLDL-TG % ↑	S-HDL-L ↓	AND	0.628	0.658	0.793
CEACAM5 ↑	L-LDL-C % ↑	HDL-P ↓	Total-P ↓	OR	0.6	0.641	0.793
CEACAM5 ↑	L-LDL-C % ↑	L-LDL-TG % ↓	S-HDL-C ↓	OR	0.622	0.657	0.793
CEACAM5 ↑	XL-VLDL-PL % ↓	L-VLDL-C % ↓	S-HDL-PL ↓	OR	0.63	0.664	0.793
CEACAM5 ↑	XS-VLDL-PL % ↑	L-VLDL-FC % ↑	L-LDL-TG % ↑	AND	0.616	0.652	0.793
CEACAM5 ↑	L-LDL-C % ↓	L-VLDL-FC % ↑	S-HDL-C ↑	AND	0.621	0.642	0.793
CEACAM5 ↑	L-LDL-C % ↓	L-VLDL-FC % ↑	S-HDL-PL ↑	AND	0.629	0.641	0.793
CEACAM5 ↑	L-VLDL-TG % ↑	IDL-PL % ↓	Total-P ↓	OR	0.64	0.664	0.793
CEACAM5 ↓	L-LDL-C % ↓	XS-VLDL-PL % ↑	L-VLDL-FC % ↑	OR	0.633	0.675	0.793
CEACAM5 ↑	L-LDL-C % ↓	GlycA ↓	S-HDL-C ↓	AND	0.616	0.643	0.793
CEACAM5 ↑	L-LDL-C % ↓	L-VLDL-TG % ↓	GlycA ↑	AND	0.605	0.644	0.793
CEACAM5 ↑	XS-VLDL-PL % ↓	XL-HDL-CE % ↓	S-HDL-L ↓	AND	0.628	0.659	0.793
CEACAM5 ↑	L-LDL-C % ↓	XS-VLDL-PL % ↓	L-VLDL-FC % ↑	AND	0.608	0.641	0.793
CEACAM5 ↑	Albumin ↑	IDL-PL % ↓	S-HDL-CE ↓	OR	0.658	0.686	0.793
CEACAM5 ↑	XL-HDL-CE % ↓	L-LDL-TG % ↓	S-HDL-L ↓	AND	0.624	0.658	0.793
CEACAM5 ↑	XL-HDL-CE % ↓	L-LDL-CE % ↑	S-HDL-PL ↓	AND	0.642	0.662	0.793
CEACAM5 ↑	L-LDL-C % ↓	L-VLDL-C % ↓	S-HDL-P ↓	AND	0.617	0.643	0.793
CEACAM5 ↑	XL-HDL-CE % ↓	Albumin ↑	S-HDL-L ↓	AND	0.648	0.659	0.793
CEACAM5 ↑	L-LDL-C % ↓	L-VLDL-FC % ↑	S-HDL-CE ↑	AND	0.622	0.641	0.793
CEACAM5 ↓	XL-HDL-CE % ↓	GlycA ↑	L-VLDL-C % ↑	AND	0.57	0.615	0.793
CEACAM5 ↑	XL-HDL-CE % ↓	L-LDL-TG % ↓	S-HDL-PL ↓	AND	0.627	0.662	0.793
CEACAM5 ↑	GlycA ↑	L-VLDL-C % ↑	S-HDL-PL ↓	AND	0.587	0.631	0.793
CEACAM5 ↑	L-LDL-TG % ↑	L-VLDL-CE % ↑	S-HDL-CE ↓	AND	0.611	0.642	0.793
CEACAM5 ↑	L-LDL-C % ↑	XL-HDL-CE % ↓	S-HDL-PL ↓	AND	0.628	0.662	0.793
CEACAM5 ↑	L-LDL-C % ↑	L-LDL-TG % ↓	Total-P ↓	OR	0.616	0.653	0.793
CEACAM5 ↓	XL-VLDL-PL % ↑	XL-HDL-CE % ↓	IDL-PL % ↑	OR	0.621	0.663	0.792
CEACAM5 ↑	L-LDL-CE % ↓	GlycA ↑	S-HDL-P ↓	AND	0.599	0.633	0.792
CEACAM5 ↓	XL-HDL-CE % ↓	L-VLDL-FC % ↑	GlycA ↑	OR	0.634	0.673	0.792
CEACAM5 ↑	L-LDL-C % ↓	IDL-PL % ↑	L-VLDL-CE % ↑	AND	0.612	0.653	0.792
CEACAM5 ↑	L-LDL-C % ↑	Total-P ↓	S-HDL-L ↓	OR	0.604	0.646	0.792
CEACAM5 ↑	IDL-PL % ↓	L-VLDL-CE % ↓	S-HDL-CE ↓	OR	0.663	0.685	0.792
CEACAM5 ↓	L-LDL-C % ↓	GlycA ↑	L-VLDL-C % ↑	OR	0.623	0.662	0.792
CEACAM5 ↑	L-LDL-C % ↓	L-LDL-CE % ↓	GlycA ↑	AND	0.608	0.646	0.792
CEACAM5 ↑	XL-HDL-CE % ↓	IDL-CE % ↓	L-VLDL-CE % ↑	AND	0.607	0.652	0.792
CEACAM5 ↑	GlycA ↓	L-LDL-TG % ↑	S-HDL-PL ↓	AND	0.625	0.651	0.792
CEACAM5 ↑	L-LDL-C % ↓	L-VLDL-C % ↓	S-HDL-C ↓	AND	0.616	0.643	0.792
CEACAM5 ↑	L-VLDL-FC % ↑	IDL-PL % ↑	L-LDL-TG % ↑	AND	0.612	0.65	0.792
CEACAM5 ↑	L-LDL-C % ↓	Albumin ↓	IDL-CE % ↓	AND	0.605	0.645	0.792
CEACAM5 ↑	XS-VLDL-PL % ↓	L-LDL-CE % ↑	Total-P ↓	OR	0.632	0.663	0.792
CEACAM5 ↑	L-LDL-C % ↓	XL-VLDL-PL % ↓	S-HDL-P ↓	AND	0.622	0.644	0.792
CEACAM5 ↑	L-VLDL-TG % ↓	GlycA ↑	S-HDL-CE ↓	AND	0.589	0.621	0.792
CEACAM5 ↑	L-LDL-C % ↓	HDL-P ↓	S-HDL-P ↓	AND	0.634	0.669	0.792
CEACAM5 ↓	L-LDL-C % ↓	XL-HDL-CE % ↓	L-VLDL-C % ↑	AND	0.583	0.624	0.792
CEACAM5 ↑	XL-HDL-CE % ↓	L-LDL-CE % ↓	L-VLDL-CE % ↑	AND	0.598	0.644	0.792
CEACAM5 ↑	L-LDL-C % ↓	L-VLDL-FC % ↓	S-HDL-C ↓	AND	0.609	0.643	0.792
CEACAM5 ↑	XL-HDL-CE % ↓	IDL-PL % ↑	S-HDL-P ↓	AND	0.629	0.667	0.792
CEACAM5 ↓	L-LDL-CE % ↓	GlycA ↑	S-HDL-L ↓	OR	0.581	0.623	0.792
CEACAM5 ↓	XL-HDL-CE % ↓	L-LDL-CE % ↓	S-HDL-PL ↓	OR	0.6	0.641	0.792
CEACAM5 ↓	XL-HDL-CE % ↓	L-LDL-TG % ↑	L-VLDL-C % ↑	AND	0.589	0.627	0.792
CEACAM5 ↑	L-LDL-C % ↓	Total-P ↓	S-HDL-P ↓	AND	0.631	0.664	0.792
CEACAM5 ↑	XS-VLDL-PL % ↓	Total-P ↓	S-HDL-CE ↓	OR	0.618	0.659	0.792
CEACAM5 ↑	L-LDL-C % ↑	HDL-P ↓	S-HDL-PL ↓	OR	0.608	0.649	0.792
CEACAM5 ↑	L-VLDL-TG % ↑	IDL-PL % ↓	HDL-P ↓	OR	0.648	0.67	0.792
CEACAM5 ↑	L-VLDL-FC % ↓	IDL-PL % ↓	HDL-P ↓	OR	0.652	0.675	0.792
CEACAM5 ↑	L-LDL-C % ↓	XS-VLDL-PL % ↑	L-VLDL-C % ↑	AND	0.613	0.651	0.792
CEACAM5 ↑	XS-VLDL-PL % ↑	XL-HDL-CE % ↓	L-VLDL-C % ↑	AND	0.622	0.662	0.792
CEACAM5 ↑	XS-VLDL-PL % ↓	IDL-PL % ↓	HDL-P ↓	OR	0.638	0.666	0.792
CEACAM5 ↑	XL-HDL-CE % ↓	Albumin ↑	S-HDL-PL ↓	AND	0.651	0.663	0.792
CEACAM5 ↑	L-LDL-C % ↓	XL-VLDL-PL % ↑	L-LDL-TG % ↑	AND	0.617	0.657	0.792
CEACAM5 ↑	L-LDL-C % ↓	XL-VLDL-PL % ↑	L-VLDL-C % ↑	AND	0.606	0.646	0.792
CEACAM5 ↑	L-VLDL-FC % ↓	L-LDL-TG % ↑	S-HDL-L ↓	AND	0.613	0.65	0.792
CEACAM5 ↑	XL-HDL-CE % ↓	L-VLDL-C % ↑	S-HDL-CE ↓	AND	0.618	0.653	0.792
CEACAM5 ↓	L-LDL-C % ↓	XL-HDL-CE % ↓	L-VLDL-CE % ↑	AND	0.584	0.623	0.792
CEACAM5 ↑	IDL-PL % ↓	L-VLDL-C % ↓	S-HDL-CE ↓	OR	0.653	0.678	0.792
CEACAM5 ↑	XL-VLDL-PL % ↓	IDL-CE % ↑	S-HDL-PL ↓	OR	0.657	0.685	0.792
CEACAM5 ↑	L-VLDL-FC % ↑	Albumin ↓	S-HDL-PL ↓	AND	0.601	0.639	0.792
CEACAM5 ↓	L-LDL-CE % ↓	L-VLDL-C % ↑	Total-P ↓	OR	0.589	0.633	0.792
CEACAM5 ↑	L-LDL-C % ↓	IDL-PL % ↑	L-VLDL-C % ↑	AND	0.612	0.653	0.792
CEACAM5 ↑	XL-VLDL-PL % ↑	GlycA ↑	HDL-P ↓	AND	0.625	0.664	0.792
CEACAM5 ↑	L-VLDL-FC % ↑	IDL-PL % ↑	S-HDL-L ↓	AND	0.605	0.643	0.792
CEACAM5 ↑	L-LDL-C % ↓	L-VLDL-CE % ↓	S-HDL-C ↓	AND	0.62	0.643	0.792
CEACAM5 ↑	XL-VLDL-PL % ↑	XL-HDL-CE % ↓	Total-P ↓	AND	0.641	0.682	0.792
CEACAM5 ↑	XL-HDL-CE % ↓	IDL-CE % ↓	L-VLDL-C % ↑	AND	0.607	0.652	0.792
CEACAM5 ↑	GlycA ↑	L-VLDL-CE % ↑	S-HDL-PL ↓	AND	0.588	0.63	0.792
CEACAM5 ↑	XL-HDL-CE % ↓	IDL-CE % ↓	S-HDL-C ↓	AND	0.628	0.667	0.792
CEACAM5 ↑	XL-HDL-CE % ↓	L-LDL-CE % ↓	L-VLDL-C % ↑	AND	0.598	0.643	0.792
CEACAM5 ↑	Albumin ↑	IDL-PL % ↓	S-HDL-C ↓	OR	0.655	0.683	0.792
CEACAM5 ↑	XL-VLDL-PL % ↑	GlycA ↑	S-HDL-CE ↓	AND	0.602	0.64	0.792
CEACAM5 ↑	XL-VLDL-PL % ↑	XL-HDL-CE % ↓	S-HDL-C ↓	AND	0.619	0.66	0.792
CEACAM5 ↑	L-LDL-TG % ↑	L-VLDL-C % ↓	S-HDL-L ↓	AND	0.619	0.65	0.792
CEACAM5 ↑	L-VLDL-FC % ↑	GlycA ↑	L-VLDL-C % ↑	AND	0.575	0.616	0.792
CEACAM5 ↑	XL-VLDL-PL % ↑	L-LDL-TG % ↑	S-HDL-P ↓	AND	0.622	0.657	0.792
CEACAM5 ↑	XL-HDL-CE % ↑	IDL-PL % ↓	HDL-P ↓	OR	0.635	0.667	0.792
CEACAM5 ↑	XS-VLDL-PL % ↓	Total-P ↓	S-HDL-PL ↑	OR	0.636	0.669	0.792
CEACAM5 ↓	L-LDL-CE % ↓	GlycA ↑	Albumin ↓	OR	0.582	0.621	0.792
CEACAM5 ↓	L-LDL-CE % ↓	L-VLDL-FC % ↑	HDL-P ↓	OR	0.606	0.654	0.792
CEACAM5 ↑	L-VLDL-FC % ↑	GlycA ↓	S-HDL-L ↓	AND	0.602	0.631	0.792
CEACAM5 ↑	L-LDL-C % ↓	L-LDL-TG % ↑	HDL-P ↓	AND	0.634	0.668	0.792
CEACAM5 ↓	XL-HDL-CE % ↓	L-LDL-CE % ↓	GlycA ↑	AND	0.576	0.612	0.792
CEACAM5 ↑	XL-HDL-CE % ↓	L-VLDL-CE % ↑	Total-P ↓	AND	0.64	0.68	0.792
CEACAM5 ↑	L-LDL-CE % ↑	IDL-CE % ↑	Total-P ↓	OR	0.653	0.676	0.792
CEACAM5 ↑	L-LDL-C % ↓	IDL-PL % ↑	L-LDL-TG % ↑	AND	0.626	0.667	0.792
CEACAM5 ↑	GlycA ↓	IDL-PL % ↓	Total-P ↓	OR	0.647	0.673	0.792
CEACAM5 ↑	XL-VLDL-PL % ↑	XL-HDL-CE % ↓	L-VLDL-C % ↑	AND	0.603	0.645	0.792
CEACAM5 ↑	L-LDL-TG % ↑	L-VLDL-CE % ↓	S-HDL-L ↓	AND	0.62	0.65	0.792
CEACAM5 ↑	L-VLDL-FC % ↑	GlycA ↑	IDL-PL % ↑	AND	0.585	0.625	0.792
CEACAM5 ↑	L-LDL-CE % ↑	L-LDL-TG % ↓	S-HDL-P ↓	OR	0.632	0.666	0.792
CEACAM5 ↑	L-VLDL-TG % ↓	L-LDL-TG % ↑	S-HDL-PL ↓	AND	0.616	0.652	0.792
CEACAM5 ↑	XL-VLDL-PL % ↑	XL-HDL-CE % ↓	L-VLDL-CE % ↑	AND	0.602	0.646	0.792
CEACAM5 ↑	GlycA ↓	IDL-PL % ↓	HDL-P ↓	OR	0.653	0.678	0.792
CEACAM5 ↑	L-LDL-C % ↑	L-LDL-CE % ↑	HDL-P ↓	OR	0.612	0.65	0.792
CEACAM5 ↑	L-LDL-C % ↓	Albumin ↑	S-HDL-P ↓	AND	0.633	0.643	0.791
CEACAM5 ↑	L-LDL-CE % ↓	L-LDL-TG % ↑	S-HDL-CE ↓	AND	0.619	0.65	0.791
CEACAM5 ↑	GlycA ↑	L-VLDL-C % ↑	S-HDL-CE ↓	AND	0.587	0.62	0.791
CEACAM5 ↑	L-LDL-CE % ↓	L-LDL-TG % ↑	S-HDL-C ↓	AND	0.619	0.652	0.791
CEACAM5 ↑	L-LDL-C % ↑	XS-VLDL-PL % ↓	Total-P ↓	OR	0.613	0.653	0.791
CEACAM5 ↑	L-LDL-C % ↓	L-LDL-CE % ↓	IDL-CE % ↓	AND	0.61	0.648	0.791
CEACAM5 ↑	L-LDL-C % ↑	Total-P ↑	S-HDL-C ↓	OR	0.631	0.662	0.791
CEACAM5 ↑	XS-VLDL-PL % ↓	HDL-P ↑	Total-P ↓	OR	0.624	0.662	0.791
CEACAM5 ↑	XL-VLDL-PL % ↓	XL-HDL-CE % ↑	S-HDL-PL ↓	OR	0.619	0.659	0.791
CEACAM5 ↑	L-LDL-CE % ↓	L-LDL-TG % ↑	S-HDL-P ↓	AND	0.62	0.652	0.791
CEACAM5 ↓	L-LDL-CE % ↓	L-VLDL-TG % ↓	Albumin ↓	OR	0.603	0.642	0.791
CEACAM5 ↑	L-LDL-C % ↑	XS-VLDL-PL % ↓	HDL-P ↓	OR	0.616	0.654	0.791
CEACAM5 ↑	XL-VLDL-PL % ↑	XL-HDL-CE % ↓	IDL-CE % ↓	AND	0.613	0.657	0.791
CEACAM5 ↑	XL-HDL-CE % ↓	L-LDL-CE % ↓	Total-P ↓	AND	0.642	0.681	0.791
CEACAM5 ↑	L-VLDL-FC % ↓	Total-P ↓	S-HDL-PL ↑	OR	0.639	0.667	0.791
CEACAM5 ↑	L-VLDL-FC % ↓	HDL-P ↑	Total-P ↓	OR	0.62	0.655	0.791
CEACAM5 ↑	L-LDL-C % ↑	HDL-P ↓	S-HDL-PL ↑	OR	0.639	0.669	0.791
CEACAM5 ↑	L-LDL-C % ↓	HDL-P ↓	S-HDL-C ↓	AND	0.631	0.666	0.791
CEACAM5 ↓	L-LDL-C % ↓	IDL-PL % ↑	L-VLDL-C % ↑	OR	0.615	0.658	0.791
CEACAM5 ↑	L-LDL-C % ↓	HDL-P ↑	S-HDL-P ↓	AND	0.634	0.644	0.791
CEACAM5 ↑	L-VLDL-FC % ↓	HDL-P ↓	Total-P ↑	OR	0.628	0.66	0.791
CEACAM5 ↓	L-LDL-C % ↓	XS-VLDL-PL % ↑	L-VLDL-CE % ↑	OR	0.62	0.661	0.791
CEACAM5 ↑	L-LDL-C % ↓	L-LDL-TG % ↓	S-HDL-P ↓	AND	0.614	0.644	0.791
CEACAM5 ↑	XS-VLDL-PL % ↓	L-LDL-TG % ↓	HDL-P ↓	OR	0.625	0.662	0.791
CEACAM5 ↑	L-LDL-CE % ↑	GlycA ↓	Total-P ↓	OR	0.636	0.666	0.791
CEACAM5 ↑	L-LDL-C % ↓	L-LDL-CE % ↑	S-HDL-P ↓	AND	0.619	0.643	0.791
CEACAM5 ↓	L-LDL-CE % ↓	IDL-CE % ↓	L-VLDL-C % ↑	OR	0.621	0.664	0.791
CEACAM5 ↑	L-LDL-C % ↓	L-LDL-TG % ↓	S-HDL-C ↓	AND	0.614	0.643	0.791
CEACAM5 ↑	XS-VLDL-PL % ↓	Total-P ↓	S-HDL-L ↑	OR	0.637	0.669	0.791
CEACAM5 ↑	XL-HDL-CE % ↓	IDL-PL % ↑	S-HDL-C ↓	AND	0.632	0.668	0.791
CEACAM5 ↑	L-VLDL-FC % ↑	Total-P ↓	S-HDL-L ↓	AND	0.613	0.652	0.791
CEACAM5 ↑	L-LDL-CE % ↓	L-VLDL-FC % ↑	S-HDL-PL ↓	AND	0.605	0.642	0.791
CEACAM5 ↑	XL-HDL-CE % ↓	IDL-PL % ↑	Total-P ↓	AND	0.644	0.684	0.791
CEACAM5 ↑	GlycA ↓	L-LDL-TG % ↓	S-HDL-C ↓	OR	0.638	0.67	0.791
CEACAM5 ↓	L-LDL-C % ↑	XL-VLDL-PL % ↑	L-LDL-CE % ↓	OR	0.593	0.628	0.791
CEACAM5 ↑	XL-HDL-CE % ↓	L-LDL-CE % ↓	IDL-PL % ↑	AND	0.618	0.661	0.791
CEACAM5 ↓	L-LDL-C % ↓	XS-VLDL-PL % ↑	XL-VLDL-PL % ↑	OR	0.63	0.668	0.791
CEACAM5 ↑	L-LDL-CE % ↑	L-VLDL-CE % ↓	Total-P ↓	OR	0.623	0.655	0.791
CEACAM5 ↑	XL-HDL-CE % ↓	L-VLDL-TG % ↓	HDL-P ↓	AND	0.645	0.687	0.791
CEACAM5 ↓	XS-VLDL-PL % ↑	L-LDL-CE % ↑	L-VLDL-FC % ↑	OR	0.621	0.666	0.791
CEACAM5 ↑	L-LDL-C % ↓	L-VLDL-TG % ↓	L-LDL-TG % ↑	AND	0.611	0.651	0.791
CEACAM5 ↑	L-VLDL-TG % ↑	HDL-P ↓	Total-P ↑	OR	0.633	0.664	0.791
CEACAM5 ↑	XL-HDL-CE % ↓	L-LDL-CE % ↓	L-VLDL-TG % ↓	AND	0.606	0.646	0.791
CEACAM5 ↑	GlycA ↓	L-LDL-TG % ↓	HDL-P ↓	OR	0.634	0.667	0.791
CEACAM5 ↑	XL-HDL-CE % ↓	L-LDL-CE % ↓	S-HDL-CE ↓	AND	0.617	0.654	0.791
CEACAM5 ↓	XL-VLDL-PL % ↑	L-LDL-CE % ↓	L-VLDL-C % ↑	OR	0.604	0.64	0.791
CEACAM5 ↑	L-LDL-C % ↓	IDL-PL % ↓	S-HDL-P ↓	AND	0.623	0.643	0.791
CEACAM5 ↑	GlycA ↑	L-LDL-TG % ↑	S-HDL-C ↓	AND	0.612	0.645	0.791
CEACAM5 ↑	GlycA ↑	L-LDL-TG % ↑	S-HDL-P ↓	AND	0.612	0.646	0.791
CEACAM5 ↑	L-LDL-C % ↑	Total-P ↓	S-HDL-C ↑	OR	0.628	0.661	0.791
CEACAM5 ↑	XS-VLDL-PL % ↑	XL-VLDL-PL % ↑	XL-HDL-CE % ↓	AND	0.625	0.665	0.791
CEACAM5 ↑	L-LDL-C % ↓	L-LDL-CE % ↑	S-HDL-C ↓	AND	0.618	0.643	0.791
CEACAM5 ↑	L-LDL-TG % ↑	L-VLDL-CE % ↓	S-HDL-PL ↓	AND	0.623	0.651	0.791
CEACAM5 ↑	L-LDL-CE % ↓	GlycA ↑	S-HDL-CE ↓	AND	0.596	0.632	0.791
CEACAM5 ↑	Albumin ↑	IDL-PL % ↓	S-HDL-P ↓	OR	0.655	0.683	0.791
CEACAM5 ↑	XL-VLDL-PL % ↑	L-LDL-TG % ↑	S-HDL-CE ↓	AND	0.62	0.653	0.791
CEACAM5 ↑	XL-VLDL-PL % ↑	L-LDL-TG % ↑	S-HDL-C ↓	AND	0.62	0.655	0.791
CEACAM5 ↑	L-LDL-C % ↑	Total-P ↓	S-HDL-PL ↓	OR	0.607	0.65	0.791
CEACAM5 ↑	XL-VLDL-PL % ↓	L-LDL-TG % ↑	S-HDL-PL ↓	AND	0.628	0.653	0.791
CEACAM5 ↑	L-LDL-C % ↓	XS-VLDL-PL % ↑	L-LDL-TG % ↑	AND	0.625	0.663	0.791
CEACAM5 ↑	L-LDL-C % ↓	L-VLDL-TG % ↑	S-HDL-C ↓	AND	0.612	0.643	0.791
CEACAM5 ↑	L-LDL-C % ↑	S-HDL-CE ↓	S-HDL-C ↓	OR	0.606	0.649	0.791
CEACAM5 ↑	L-VLDL-FC % ↑	GlycA ↓	L-LDL-TG % ↑	AND	0.612	0.635	0.791
CEACAM5 ↑	L-LDL-CE % ↑	L-LDL-TG % ↓	S-HDL-CE ↓	OR	0.629	0.666	0.791
CEACAM5 ↑	XL-HDL-CE % ↑	L-LDL-CE % ↑	Total-P ↓	OR	0.612	0.651	0.791
CEACAM5 ↑	L-LDL-C % ↓	Total-P ↓	S-HDL-C ↓	AND	0.627	0.662	0.791
CEACAM5 ↓	L-LDL-C % ↓	L-LDL-CE % ↓	L-VLDL-FC % ↑	OR	0.629	0.673	0.791
CEACAM5 ↑	L-VLDL-TG % ↑	Total-P ↓	S-HDL-PL ↑	OR	0.639	0.667	0.791
CEACAM5 ↓	XL-HDL-CE % ↓	L-VLDL-C % ↑	Total-P ↓	OR	0.607	0.648	0.791
CEACAM5 ↑	L-LDL-C % ↓	XL-VLDL-PL % ↑	L-VLDL-CE % ↑	AND	0.606	0.647	0.791
CEACAM5 ↑	L-VLDL-TG % ↑	HDL-P ↑	Total-P ↓	OR	0.624	0.659	0.791
CEACAM5 ↑	L-LDL-C % ↓	Total-P ↑	S-HDL-P ↓	AND	0.628	0.644	0.791
CEACAM5 ↑	L-LDL-C % ↓	XS-VLDL-PL % ↓	S-HDL-P ↓	AND	0.614	0.644	0.791
CEACAM5 ↑	GlycA ↑	L-LDL-TG % ↑	S-HDL-CE ↓	AND	0.612	0.644	0.791
CEACAM5 ↑	XL-HDL-CE % ↓	Albumin ↓	L-VLDL-C % ↑	AND	0.599	0.64	0.791
CEACAM5 ↑	L-LDL-C % ↓	XL-HDL-CE % ↑	S-HDL-P ↓	AND	0.609	0.644	0.791
CEACAM5 ↓	L-LDL-C % ↓	L-LDL-CE % ↓	GlycA ↑	OR	0.601	0.639	0.791
CEACAM5 ↑	L-LDL-CE % ↑	Albumin ↑	Total-P ↓	OR	0.636	0.667	0.791
CEACAM5 ↑	XL-HDL-CE % ↓	Albumin ↓	HDL-P ↓	AND	0.646	0.688	0.791
CEACAM5 ↑	L-LDL-C % ↓	S-HDL-PL ↑	S-HDL-P ↓	AND	0.641	0.643	0.791
CEACAM5 ↑	L-LDL-C % ↑	GlycA ↓	Total-P ↓	OR	0.634	0.666	0.791
CEACAM5 ↓	L-LDL-CE % ↓	L-VLDL-TG % ↓	HDL-P ↓	OR	0.611	0.651	0.791
CEACAM5 ↓	XL-VLDL-PL % ↑	L-LDL-CE % ↓	S-HDL-L ↓	OR	0.6	0.636	0.791
CEACAM5 ↑	L-LDL-C % ↑	L-LDL-CE % ↑	S-HDL-C ↓	OR	0.623	0.657	0.791
CEACAM5 ↑	XL-HDL-CE % ↓	IDL-PL % ↑	L-VLDL-C % ↑	AND	0.61	0.652	0.791
CEACAM5 ↑	L-LDL-C % ↑	GlycA ↓	HDL-P ↓	OR	0.638	0.669	0.791
CEACAM5 ↓	L-LDL-C % ↓	L-VLDL-FC % ↑	GlycA ↑	OR	0.634	0.673	0.791
CEACAM5 ↓	XL-VLDL-PL % ↑	L-LDL-CE % ↓	L-VLDL-TG % ↑	OR	0.618	0.639	0.791
CEACAM5 ↑	L-LDL-CE % ↑	L-LDL-TG % ↓	S-HDL-C ↓	OR	0.63	0.664	0.791
CEACAM5 ↑	L-LDL-CE % ↑	L-LDL-TG % ↓	S-HDL-PL ↓	OR	0.627	0.662	0.791
CEACAM5 ↑	XL-HDL-CE % ↓	L-VLDL-CE % ↑	S-HDL-CE ↓	AND	0.617	0.653	0.791
CEACAM5 ↑	L-LDL-C % ↓	IDL-CE % ↓	HDL-P ↓	AND	0.626	0.662	0.791
CEACAM5 ↑	XL-VLDL-PL % ↓	L-VLDL-FC % ↓	S-HDL-PL ↓	OR	0.616	0.654	0.791
CEACAM5 ↑	L-LDL-C % ↓	S-HDL-P ↓	S-HDL-C ↑	AND	0.627	0.644	0.791
CEACAM5 ↑	L-LDL-C % ↓	XL-VLDL-PL % ↑	Albumin ↓	AND	0.607	0.647	0.791
CEACAM5 ↑	L-LDL-C % ↓	L-VLDL-TG % ↑	S-HDL-P ↓	AND	0.613	0.644	0.791
CEACAM5 ↑	L-VLDL-FC % ↓	L-LDL-TG % ↑	S-HDL-PL ↓	AND	0.616	0.651	0.791
CEACAM5 ↑	XS-VLDL-PL % ↑	XL-HDL-CE % ↓	L-VLDL-CE % ↑	AND	0.622	0.662	0.791
CEACAM5 ↓	XL-HDL-CE % ↓	IDL-CE % ↓	L-VLDL-C % ↑	OR	0.616	0.655	0.791
CEACAM5 ↓	L-LDL-CE % ↓	L-VLDL-FC % ↑	Albumin ↓	OR	0.601	0.646	0.791
CEACAM5 ↑	L-LDL-C % ↓	S-HDL-P ↓	S-HDL-C ↓	AND	0.608	0.645	0.791
CEACAM5 ↑	L-LDL-C % ↑	HDL-P ↑	Total-P ↓	OR	0.621	0.658	0.791
CEACAM5 ↑	L-LDL-C % ↓	XS-VLDL-PL % ↑	L-VLDL-CE % ↑	AND	0.613	0.651	0.791
CEACAM5 ↑	XL-VLDL-PL % ↓	L-VLDL-TG % ↑	S-HDL-PL ↓	OR	0.614	0.654	0.791
CEACAM5 ↑	L-LDL-C % ↓	IDL-CE % ↑	S-HDL-P ↓	AND	0.614	0.644	0.791
CEACAM5 ↑	L-LDL-TG % ↑	L-VLDL-C % ↓	S-HDL-PL ↓	AND	0.623	0.651	0.791
CEACAM5 ↑	XL-VLDL-PL % ↑	GlycA ↑	IDL-CE % ↓	AND	0.596	0.64	0.791
CEACAM5 ↑	L-LDL-C % ↓	S-HDL-PL ↑	S-HDL-C ↓	AND	0.64	0.643	0.79
CEACAM5 ↑	L-LDL-C % ↓	HDL-P ↑	S-HDL-C ↓	AND	0.634	0.643	0.79
CEACAM5 ↑	L-LDL-CE % ↑	L-LDL-TG % ↑	S-HDL-L ↓	AND	0.62	0.65	0.79
CEACAM5 ↑	L-LDL-C % ↑	L-LDL-TG % ↑	S-HDL-L ↓	AND	0.617	0.65	0.79
CEACAM5 ↑	L-LDL-CE % ↑	L-LDL-TG % ↓	S-HDL-L ↓	OR	0.625	0.659	0.79
CEACAM5 ↑	L-LDL-C % ↑	L-LDL-TG % ↓	S-HDL-CE ↓	OR	0.622	0.661	0.79
CEACAM5 ↑	L-LDL-C % ↑	L-LDL-TG % ↓	S-HDL-P ↓	OR	0.624	0.66	0.79
CEACAM5 ↑	L-LDL-C % ↓	S-HDL-P ↑	S-HDL-C ↓	AND	0.626	0.644	0.79
CEACAM5 ↑	L-LDL-C % ↓	L-VLDL-C % ↑	HDL-P ↓	AND	0.622	0.658	0.79
CEACAM5 ↑	L-LDL-C % ↓	XS-VLDL-PL % ↓	S-HDL-C ↓	AND	0.613	0.644	0.79
CEACAM5 ↑	L-LDL-C % ↓	S-HDL-L ↑	S-HDL-C ↓	AND	0.635	0.643	0.79
CEACAM5 ↑	L-VLDL-FC % ↑	HDL-P ↓	S-HDL-L ↓	AND	0.616	0.655	0.79
CEACAM5 ↑	L-LDL-C % ↓	L-VLDL-C % ↑	Total-P ↓	AND	0.621	0.655	0.79
CEACAM5 ↑	XL-HDL-CE % ↓	IDL-PL % ↑	L-VLDL-CE % ↑	AND	0.61	0.653	0.79
CEACAM5 ↑	L-VLDL-TG % ↓	L-LDL-TG % ↑	S-HDL-P ↓	AND	0.61	0.644	0.79
CEACAM5 ↓	XL-HDL-CE % ↓	L-VLDL-FC % ↑	IDL-CE % ↓	OR	0.626	0.667	0.79
CEACAM5 ↑	XL-HDL-CE % ↑	L-LDL-TG % ↑	S-HDL-L ↓	AND	0.611	0.65	0.79
CEACAM5 ↑	L-LDL-C % ↓	L-VLDL-CE % ↑	HDL-P ↓	AND	0.622	0.658	0.79
CEACAM5 ↑	GlycA ↑	IDL-PL % ↑	S-HDL-PL ↓	AND	0.607	0.647	0.79
CEACAM5 ↑	L-LDL-C % ↑	L-LDL-CE % ↑	S-HDL-CE ↓	OR	0.623	0.659	0.79
CEACAM5 ↑	L-LDL-C % ↑	IDL-PL % ↓	S-HDL-PL ↓	OR	0.635	0.666	0.79
CEACAM5 ↑	L-LDL-C % ↑	IDL-PL % ↓	S-HDL-L ↓	OR	0.635	0.664	0.79
CEACAM5 ↓	L-LDL-CE % ↓	Albumin ↓	IDL-CE % ↓	OR	0.61	0.65	0.79
CEACAM5 ↑	L-LDL-C % ↓	L-LDL-TG % ↑	Total-P ↓	AND	0.633	0.665	0.79
CEACAM5 ↑	XS-VLDL-PL % ↑	L-VLDL-TG % ↓	GlycA ↑	AND	0.592	0.634	0.79
CEACAM5 ↑	L-LDL-C % ↓	GlycA ↑	IDL-PL % ↑	AND	0.616	0.657	0.79
CEACAM5 ↓	XL-VLDL-PL % ↑	L-LDL-CE % ↓	S-HDL-P ↓	OR	0.607	0.643	0.79
CEACAM5 ↓	XS-VLDL-PL % ↑	L-VLDL-FC % ↑	GlycA ↑	AND	0.556	0.596	0.79
CEACAM5 ↓	L-LDL-C % ↓	L-VLDL-FC % ↑	S-HDL-CE ↓	AND	0.57	0.603	0.79
CEACAM5 ↑	L-VLDL-FC % ↓	Total-P ↓	S-HDL-L ↑	OR	0.64	0.668	0.79
CEACAM5 ↑	L-LDL-CE % ↑	L-VLDL-C % ↓	Total-P ↓	OR	0.619	0.649	0.79
CEACAM5 ↑	L-VLDL-TG % ↑	L-LDL-TG % ↑	S-HDL-L ↓	AND	0.614	0.65	0.79
CEACAM5 ↑	L-VLDL-FC % ↑	L-LDL-TG % ↑	L-VLDL-C % ↓	AND	0.607	0.635	0.79
CEACAM5 ↑	L-LDL-C % ↑	S-HDL-P ↓	S-HDL-C ↓	OR	0.606	0.646	0.79
CEACAM5 ↑	L-LDL-TG % ↓	L-VLDL-CE % ↓	HDL-P ↓	OR	0.646	0.671	0.79
CEACAM5 ↑	L-LDL-C % ↓	GlycA ↑	L-LDL-TG % ↑	AND	0.611	0.654	0.79
CEACAM5 ↑	GlycA ↑	L-VLDL-CE % ↑	S-HDL-CE ↓	AND	0.587	0.62	0.79
CEACAM5 ↓	XL-VLDL-PL % ↓	L-LDL-CE % ↓	IDL-PL % ↑	OR	0.594	0.633	0.79
CEACAM5 ↑	L-LDL-C % ↓	L-VLDL-TG % ↓	IDL-CE % ↓	AND	0.605	0.643	0.79
CEACAM5 ↑	L-LDL-C % ↓	L-LDL-CE % ↓	L-LDL-TG % ↑	AND	0.615	0.654	0.79
CEACAM5 ↑	L-LDL-C % ↓	XL-HDL-CE % ↑	S-HDL-C ↓	AND	0.609	0.643	0.79
CEACAM5 ↑	XL-HDL-CE % ↓	GlycA ↓	HDL-P ↓	AND	0.656	0.688	0.79
CEACAM5 ↓	XL-VLDL-PL % ↑	L-LDL-CE % ↓	S-HDL-C ↓	OR	0.605	0.64	0.79
CEACAM5 ↓	L-VLDL-FC % ↑	GlycA ↑	L-LDL-TG % ↑	AND	0.554	0.596	0.79
CEACAM5 ↑	Albumin ↑	IDL-PL % ↓	S-HDL-L ↓	OR	0.654	0.68	0.79
CEACAM5 ↑	L-LDL-C % ↑	L-VLDL-C % ↓	Total-P ↓	OR	0.622	0.653	0.79
CEACAM5 ↑	L-LDL-C % ↑	L-VLDL-C % ↓	HDL-P ↓	OR	0.626	0.656	0.79
CEACAM5 ↑	L-VLDL-TG % ↑	Total-P ↓	S-HDL-CE ↓	OR	0.604	0.646	0.79
CEACAM5 ↑	L-LDL-C % ↓	L-VLDL-CE % ↑	Total-P ↓	AND	0.621	0.655	0.79
CEACAM5 ↑	L-VLDL-FC % ↑	L-LDL-TG % ↑	L-VLDL-CE % ↓	AND	0.611	0.635	0.79
CEACAM5 ↓	XS-VLDL-PL % ↑	L-VLDL-FC % ↑	L-VLDL-TG % ↑	OR	0.629	0.674	0.79
CEACAM5 ↑	XS-VLDL-PL % ↓	Total-P ↑	S-HDL-C ↓	OR	0.634	0.668	0.79
CEACAM5 ↑	XS-VLDL-PL % ↓	Total-P ↓	S-HDL-C ↑	OR	0.627	0.662	0.79
CEACAM5 ↓	L-LDL-C % ↓	GlycA ↑	L-VLDL-CE % ↑	OR	0.623	0.661	0.79
CEACAM5 ↑	L-LDL-C % ↑	L-VLDL-CE % ↓	Total-P ↓	OR	0.633	0.66	0.79
CEACAM5 ↑	IDL-PL % ↓	L-VLDL-CE % ↓	S-HDL-P ↓	OR	0.662	0.683	0.79
CEACAM5 ↑	L-VLDL-FC % ↑	S-HDL-PL ↓	S-HDL-P ↓	AND	0.597	0.635	0.79
CEACAM5 ↑	XS-VLDL-PL % ↑	XL-HDL-CE % ↓	IDL-PL % ↑	AND	0.633	0.674	0.79
CEACAM5 ↑	L-VLDL-FC % ↑	S-HDL-P ↓	S-HDL-L ↓	AND	0.595	0.632	0.79
CEACAM5 ↓	XS-VLDL-PL % ↑	L-LDL-CE % ↓	L-LDL-TG % ↑	OR	0.617	0.654	0.79
CEACAM5 ↑	XS-VLDL-PL % ↓	L-LDL-TG % ↑	S-HDL-L ↓	AND	0.618	0.651	0.79
CEACAM5 ↑	L-LDL-C % ↑	S-HDL-PL ↑	S-HDL-P ↓	OR	0.645	0.673	0.79
CEACAM5 ↑	IDL-PL % ↓	L-VLDL-CE % ↓	S-HDL-C ↓	OR	0.661	0.683	0.79
CEACAM5 ↑	L-VLDL-TG % ↑	Total-P ↓	S-HDL-L ↑	OR	0.64	0.668	0.79
CEACAM5 ↑	XS-VLDL-PL % ↑	XL-HDL-CE % ↓	HDL-P ↓	AND	0.653	0.693	0.79
CEACAM5 ↑	L-LDL-C % ↑	L-VLDL-CE % ↓	HDL-P ↓	OR	0.636	0.663	0.79
CEACAM5 ↑	L-LDL-C % ↑	HDL-P ↓	S-HDL-P ↑	OR	0.634	0.666	0.79
CEACAM5 ↓	XS-VLDL-PL % ↑	L-LDL-CE % ↓	IDL-PL % ↑	OR	0.601	0.645	0.79
CEACAM5 ↑	L-LDL-CE % ↓	GlycA ↑	IDL-CE % ↓	AND	0.597	0.636	0.79
CEACAM5 ↑	L-LDL-C % ↓	IDL-PL % ↓	S-HDL-C ↓	AND	0.622	0.643	0.79
CEACAM5 ↓	L-VLDL-FC % ↑	L-LDL-TG % ↑	S-HDL-C ↓	AND	0.572	0.606	0.79
CEACAM5 ↑	XS-VLDL-PL % ↓	L-LDL-TG % ↓	Total-P ↓	OR	0.623	0.661	0.79
CEACAM5 ↑	L-LDL-C % ↓	IDL-CE % ↓	Total-P ↓	AND	0.624	0.659	0.79
CEACAM5 ↑	L-LDL-C % ↑	HDL-P ↑	S-HDL-C ↓	OR	0.632	0.664	0.79
CEACAM5 ↑	L-LDL-C % ↓	Albumin ↑	S-HDL-C ↓	AND	0.632	0.643	0.79
CEACAM5 ↑	XL-HDL-CE % ↓	L-VLDL-TG % ↓	S-HDL-P ↓	AND	0.617	0.654	0.79
CEACAM5 ↑	L-VLDL-FC % ↓	Total-P ↓	S-HDL-CE ↓	OR	0.608	0.648	0.79
CEACAM5 ↑	XS-VLDL-PL % ↑	L-LDL-TG % ↑	S-HDL-P ↓	AND	0.623	0.656	0.79
CEACAM5 ↓	XL-HDL-CE % ↓	GlycA ↑	IDL-PL % ↑	OR	0.601	0.646	0.79
CEACAM5 ↑	L-LDL-C % ↓	XL-VLDL-PL % ↑	HDL-P ↓	AND	0.634	0.668	0.79
CEACAM5 ↑	L-LDL-CE % ↑	L-VLDL-FC % ↓	Total-P ↓	OR	0.615	0.649	0.79
CEACAM5 ↑	XS-VLDL-PL % ↓	HDL-P ↓	S-HDL-CE ↓	OR	0.619	0.658	0.79
CEACAM5 ↑	L-LDL-C % ↓	XL-VLDL-PL % ↓	S-HDL-C ↓	AND	0.622	0.645	0.79
CEACAM5 ↑	L-LDL-C % ↑	HDL-P ↓	S-HDL-L ↑	OR	0.643	0.672	0.79
CEACAM5 ↑	XS-VLDL-PL % ↑	XL-HDL-CE % ↓	L-LDL-CE % ↓	AND	0.63	0.671	0.79
CEACAM5 ↓	L-VLDL-FC % ↑	L-LDL-TG % ↑	S-HDL-P ↓	AND	0.572	0.605	0.79
CEACAM5 ↑	L-LDL-C % ↑	Total-P ↑	S-HDL-CE ↓	OR	0.635	0.669	0.79
CEACAM5 ↑	L-LDL-C % ↑	L-VLDL-FC % ↑	S-HDL-L ↓	AND	0.604	0.631	0.79
CEACAM5 ↑	L-LDL-C % ↑	Total-P ↓	S-HDL-P ↑	OR	0.629	0.662	0.79
CEACAM5 ↑	L-LDL-C % ↑	S-HDL-L ↑	S-HDL-C ↓	OR	0.646	0.675	0.79
CEACAM5 ↑	L-LDL-C % ↓	IDL-CE % ↑	S-HDL-C ↓	AND	0.613	0.644	0.79
CEACAM5 ↑	L-LDL-C % ↑	Total-P ↓	S-HDL-CE ↑	OR	0.628	0.66	0.79
CEACAM5 ↑	L-LDL-CE % ↑	L-VLDL-TG % ↑	Total-P ↓	OR	0.614	0.647	0.79
CEACAM5 ↑	L-LDL-C % ↓	Albumin ↓	IDL-PL % ↑	AND	0.613	0.654	0.79
CEACAM5 ↑	L-LDL-C % ↑	HDL-P ↓	S-HDL-C ↑	OR	0.632	0.665	0.79
CEACAM5 ↓	Albumin ↓	IDL-PL % ↑	L-VLDL-C % ↑	OR	0.592	0.634	0.79
CEACAM5 ↑	L-LDL-C % ↓	S-HDL-CE ↑	S-HDL-C ↓	AND	0.632	0.644	0.79
CEACAM5 ↑	L-LDL-C % ↓	Total-P ↑	S-HDL-C ↓	AND	0.627	0.643	0.79
CEACAM5 ↑	L-LDL-C % ↑	S-HDL-PL ↑	S-HDL-C ↓	OR	0.644	0.672	0.79
CEACAM5 ↑	L-VLDL-FC % ↑	IDL-PL % ↑	S-HDL-PL ↓	AND	0.609	0.647	0.789
CEACAM5 ↑	L-LDL-TG % ↓	L-VLDL-CE % ↓	S-HDL-C ↓	OR	0.652	0.675	0.789
CEACAM5 ↑	L-LDL-C % ↑	L-LDL-TG % ↑	S-HDL-PL ↓	AND	0.621	0.651	0.789
CEACAM5 ↑	XL-HDL-CE % ↓	L-VLDL-FC % ↓	HDL-P ↓	AND	0.667	0.688	0.789
CEACAM5 ↑	XS-VLDL-PL % ↓	L-LDL-CE % ↑	HDL-P ↓	OR	0.636	0.664	0.789
CEACAM5 ↓	L-LDL-C % ↓	L-VLDL-FC % ↑	S-HDL-C ↓	AND	0.568	0.603	0.789
CEACAM5 ↓	L-LDL-CE % ↓	L-VLDL-C % ↑	HDL-P ↓	OR	0.598	0.639	0.789
CEACAM5 ↑	L-LDL-C % ↑	L-VLDL-CE % ↓	S-HDL-C ↓	OR	0.642	0.666	0.789
CEACAM5 ↑	IDL-PL % ↓	L-VLDL-C % ↓	S-HDL-P ↓	OR	0.654	0.677	0.789
CEACAM5 ↑	L-VLDL-FC % ↑	L-LDL-TG % ↓	S-HDL-L ↓	AND	0.6	0.631	0.789
CEACAM5 ↑	L-VLDL-FC % ↓	HDL-P ↓	S-HDL-CE ↓	OR	0.61	0.649	0.789
CEACAM5 ↓	L-LDL-C % ↓	L-VLDL-FC % ↑	S-HDL-P ↓	AND	0.568	0.603	0.789
CEACAM5 ↑	XL-HDL-CE % ↓	L-VLDL-TG % ↓	S-HDL-C ↓	AND	0.62	0.657	0.789
CEACAM5 ↓	XL-VLDL-PL % ↑	L-LDL-CE % ↓	GlycA ↓	OR	0.604	0.636	0.789
CEACAM5 ↑	XL-HDL-CE % ↓	L-LDL-CE % ↓	Albumin ↓	AND	0.6	0.644	0.789
CEACAM5 ↑	XS-VLDL-PL % ↑	L-LDL-TG % ↑	S-HDL-C ↓	AND	0.625	0.657	0.789
CEACAM5 ↑	XL-HDL-CE % ↑	L-VLDL-FC % ↑	S-HDL-L ↓	AND	0.597	0.631	0.789
CEACAM5 ↑	XS-VLDL-PL % ↓	IDL-PL % ↓	S-HDL-CE ↓	OR	0.646	0.675	0.789
CEACAM5 ↑	L-LDL-C % ↑	L-VLDL-FC % ↓	HDL-P ↓	OR	0.619	0.652	0.789
CEACAM5 ↑	L-LDL-C % ↑	GlycA ↓	S-HDL-C ↓	OR	0.639	0.67	0.789
CEACAM5 ↑	XL-HDL-CE % ↓	IDL-CE % ↓	S-HDL-CE ↓	AND	0.627	0.665	0.789
CEACAM5 ↑	XL-VLDL-PL % ↓	XL-HDL-CE % ↓	Total-P ↓	AND	0.674	0.695	0.789
CEACAM5 ↑	L-LDL-C % ↓	GlycA ↑	HDL-P ↓	AND	0.627	0.661	0.789
CEACAM5 ↑	IDL-PL % ↓	L-VLDL-C % ↓	S-HDL-C ↓	OR	0.652	0.676	0.789
CEACAM5 ↑	XS-VLDL-PL % ↓	L-VLDL-FC % ↑	S-HDL-L ↓	AND	0.6	0.631	0.789
CEACAM5 ↓	XL-VLDL-PL % ↑	L-LDL-CE % ↓	S-HDL-CE ↓	OR	0.61	0.644	0.789
CEACAM5 ↑	XL-VLDL-PL % ↑	XL-HDL-CE % ↓	S-HDL-CE ↓	AND	0.617	0.656	0.789
CEACAM5 ↑	L-VLDL-FC % ↑	L-VLDL-TG % ↓	L-LDL-TG % ↑	AND	0.602	0.637	0.789
CEACAM5 ↑	L-LDL-C % ↑	L-VLDL-FC % ↓	Total-P ↓	OR	0.616	0.649	0.789
CEACAM5 ↑	XS-VLDL-PL % ↓	L-LDL-TG % ↑	S-HDL-PL ↓	AND	0.622	0.651	0.789
CEACAM5 ↑	L-VLDL-FC % ↑	GlycA ↑	L-VLDL-C % ↓	AND	0.578	0.616	0.789
CEACAM5 ↑	GlycA ↑	IDL-CE % ↓	S-HDL-P ↓	AND	0.595	0.633	0.789
CEACAM5 ↑	GlycA ↑	IDL-CE % ↓	S-HDL-C ↓	AND	0.599	0.636	0.789
CEACAM5 ↑	L-LDL-C % ↓	GlycA ↓	L-VLDL-CE % ↑	AND	0.612	0.638	0.789
CEACAM5 ↑	L-VLDL-FC % ↑	GlycA ↓	S-HDL-PL ↓	AND	0.606	0.633	0.789
CEACAM5 ↑	XS-VLDL-PL % ↑	GlycA ↑	L-VLDL-C % ↑	AND	0.591	0.634	0.789
CEACAM5 ↑	XS-VLDL-PL % ↑	XL-HDL-CE % ↓	S-HDL-P ↓	AND	0.63	0.666	0.789
CEACAM5 ↑	XL-HDL-CE % ↑	L-LDL-TG % ↑	S-HDL-PL ↓	AND	0.616	0.651	0.789
CEACAM5 ↑	L-VLDL-TG % ↑	Total-P ↓	S-HDL-C ↑	OR	0.632	0.662	0.789
CEACAM5 ↑	XL-VLDL-PL % ↓	L-VLDL-FC % ↑	S-HDL-L ↓	AND	0.607	0.633	0.789
CEACAM5 ↓	XL-HDL-CE % ↓	L-LDL-CE % ↓	S-HDL-L ↓	OR	0.596	0.638	0.789
CEACAM5 ↑	XL-HDL-CE % ↓	Albumin ↓	L-VLDL-CE % ↑	AND	0.598	0.64	0.789
CEACAM5 ↓	L-LDL-CE % ↓	GlycA ↑	S-HDL-P ↓	OR	0.586	0.625	0.789
CEACAM5 ↑	XS-VLDL-PL % ↑	XL-HDL-CE % ↓	S-HDL-C ↓	AND	0.632	0.667	0.789
CEACAM5 ↑	XS-VLDL-PL % ↓	Total-P ↓	S-HDL-C ↓	OR	0.619	0.657	0.789
CEACAM5 ↑	GlycA ↓	L-LDL-TG % ↓	Total-P ↓	OR	0.631	0.665	0.789
CEACAM5 ↑	L-LDL-C % ↑	S-HDL-PL ↑	S-HDL-L ↓	OR	0.641	0.668	0.789
CEACAM5 ↑	XL-HDL-CE % ↓	L-VLDL-C % ↓	HDL-P ↓	AND	0.669	0.688	0.789
CEACAM5 ↑	L-LDL-CE % ↑	Albumin ↑	HDL-P ↓	OR	0.64	0.668	0.789
CEACAM5 ↑	XS-VLDL-PL % ↓	Total-P ↑	S-HDL-CE ↓	OR	0.636	0.671	0.789
CEACAM5 ↓	XL-HDL-CE % ↓	L-VLDL-FC % ↑	S-HDL-L ↓	OR	0.624	0.667	0.789
CEACAM5 ↓	L-LDL-C % ↓	L-LDL-CE % ↓	L-VLDL-TG % ↓	OR	0.63	0.671	0.789
CEACAM5 ↑	L-LDL-C % ↑	S-HDL-CE ↑	S-HDL-C ↓	OR	0.637	0.669	0.789
CEACAM5 ↑	Albumin ↑	IDL-PL % ↓	S-HDL-PL ↓	OR	0.655	0.683	0.789
CEACAM5 ↓	L-LDL-C % ↓	L-LDL-CE % ↑	L-VLDL-FC % ↑	OR	0.64	0.679	0.789
CEACAM5 ↓	L-LDL-C % ↓	L-LDL-TG % ↑	L-VLDL-C % ↑	AND	0.567	0.611	0.789
CEACAM5 ↑	L-LDL-CE % ↓	L-VLDL-TG % ↓	GlycA ↑	AND	0.595	0.63	0.789
CEACAM5 ↑	L-LDL-CE % ↑	L-VLDL-FC % ↑	S-HDL-L ↓	AND	0.6	0.631	0.789
CEACAM5 ↑	XL-HDL-CE % ↓	L-VLDL-TG % ↓	L-VLDL-CE % ↑	AND	0.602	0.642	0.789
CEACAM5 ↑	L-LDL-C % ↑	XS-VLDL-PL % ↓	S-HDL-C ↓	OR	0.627	0.664	0.789
CEACAM5 ↑	L-LDL-TG % ↓	L-VLDL-C % ↓	HDL-P ↓	OR	0.638	0.664	0.789
CEACAM5 ↑	L-VLDL-TG % ↑	HDL-P ↓	S-HDL-CE ↓	OR	0.607	0.648	0.789
CEACAM5 ↑	L-LDL-C % ↑	XL-HDL-CE % ↑	HDL-P ↓	OR	0.612	0.65	0.789
CEACAM5 ↑	XL-HDL-CE % ↑	IDL-PL % ↓	S-HDL-CE ↓	OR	0.642	0.671	0.789
CEACAM5 ↑	L-VLDL-TG % ↑	Total-P ↑	S-HDL-C ↓	OR	0.632	0.663	0.789
CEACAM5 ↑	L-VLDL-TG % ↓	L-LDL-TG % ↑	S-HDL-CE ↓	AND	0.61	0.642	0.789
CEACAM5 ↑	L-VLDL-TG % ↓	L-LDL-TG % ↑	S-HDL-C ↓	AND	0.609	0.644	0.789
CEACAM5 ↑	XS-VLDL-PL % ↑	XL-HDL-CE % ↓	IDL-CE % ↓	AND	0.632	0.672	0.789
CEACAM5 ↓	L-VLDL-FC % ↑	L-LDL-TG % ↑	S-HDL-CE ↓	AND	0.574	0.606	0.789
CEACAM5 ↓	L-LDL-CE % ↓	Albumin ↓	L-VLDL-C % ↑	OR	0.598	0.636	0.789
CEACAM5 ↑	L-LDL-CE % ↑	L-LDL-TG % ↑	S-HDL-PL ↓	AND	0.625	0.651	0.789
CEACAM5 ↑	XL-HDL-CE % ↓	IDL-PL % ↑	S-HDL-CE ↓	AND	0.631	0.666	0.789
CEACAM5 ↑	L-VLDL-FC % ↑	HDL-P ↑	S-HDL-L ↓	AND	0.619	0.631	0.789
CEACAM5 ↑	L-VLDL-FC % ↑	S-HDL-P ↑	S-HDL-L ↓	AND	0.608	0.631	0.789
CEACAM5 ↑	XL-VLDL-PL % ↑	XL-HDL-CE % ↓	IDL-PL % ↑	AND	0.62	0.66	0.789
CEACAM5 ↑	L-VLDL-FC % ↓	IDL-PL % ↓	S-HDL-CE ↓	OR	0.656	0.678	0.789
CEACAM5 ↓	XL-VLDL-PL % ↑	L-LDL-CE % ↓	Total-P ↑	OR	0.609	0.634	0.789
CEACAM5 ↓	L-LDL-CE % ↓	GlycA ↑	Total-P ↑	OR	0.579	0.616	0.789
CEACAM5 ↑	L-VLDL-FC % ↑	Total-P ↑	S-HDL-L ↓	AND	0.615	0.631	0.789
CEACAM5 ↓	XL-HDL-CE % ↓	L-VLDL-TG % ↓	GlycA ↑	AND	0.571	0.616	0.789
CEACAM5 ↓	XL-VLDL-PL % ↑	L-LDL-CE % ↓	Albumin ↑	OR	0.624	0.642	0.789
CEACAM5 ↑	L-LDL-C % ↓	XS-VLDL-PL % ↑	IDL-CE % ↓	AND	0.619	0.656	0.789
CEACAM5 ↑	L-VLDL-FC % ↓	Total-P ↑	S-HDL-C ↓	OR	0.629	0.66	0.789
CEACAM5 ↓	L-LDL-CE % ↓	L-VLDL-TG % ↓	IDL-CE % ↓	OR	0.632	0.672	0.789
CEACAM5 ↑	L-VLDL-FC % ↓	Total-P ↑	S-HDL-CE ↓	OR	0.631	0.664	0.789
CEACAM5 ↑	L-LDL-C % ↑	S-HDL-PL ↓	S-HDL-P ↓	OR	0.61	0.651	0.789
CEACAM5 ↑	L-VLDL-FC % ↑	IDL-CE % ↓	S-HDL-C ↓	AND	0.599	0.636	0.789
CEACAM5 ↑	L-VLDL-FC % ↑	IDL-CE % ↓	S-HDL-P ↓	AND	0.595	0.634	0.789
CEACAM5 ↑	L-LDL-C % ↑	HDL-P ↓	S-HDL-CE ↑	OR	0.632	0.663	0.789
CEACAM5 ↑	L-VLDL-TG % ↑	L-LDL-TG % ↓	HDL-P ↓	OR	0.628	0.658	0.789
CEACAM5 ↑	XS-VLDL-PL % ↓	HDL-P ↓	S-HDL-C ↑	OR	0.63	0.665	0.789
CEACAM5 ↓	XL-VLDL-PL % ↓	XL-HDL-CE % ↓	L-LDL-CE % ↓	OR	0.602	0.635	0.789
CEACAM5 ↑	IDL-CE % ↓	L-LDL-TG % ↑	L-VLDL-C % ↑	AND	0.607	0.644	0.789
CEACAM5 ↑	L-VLDL-FC % ↑	Albumin ↑	S-HDL-L ↓	AND	0.608	0.631	0.789
CEACAM5 ↑	XS-VLDL-PL % ↓	Total-P ↓	S-HDL-P ↑	OR	0.629	0.663	0.789
CEACAM5 ↑	L-LDL-C % ↑	L-VLDL-TG % ↑	Total-P ↓	OR	0.616	0.65	0.789
CEACAM5 ↑	L-LDL-C % ↑	L-VLDL-TG % ↑	HDL-P ↓	OR	0.619	0.652	0.789
CEACAM5 ↑	XL-HDL-CE % ↓	GlycA ↓	L-VLDL-C % ↑	AND	0.612	0.638	0.789
CEACAM5 ↑	XL-HDL-CE % ↓	L-VLDL-CE % ↓	HDL-P ↓	AND	0.667	0.687	0.789
CEACAM5 ↑	XL-HDL-CE % ↓	L-VLDL-TG % ↓	Total-P ↓	AND	0.64	0.68	0.789
CEACAM5 ↑	L-LDL-C % ↑	L-LDL-CE % ↑	S-HDL-P ↓	OR	0.625	0.659	0.789
CEACAM5 ↑	Albumin ↓	L-LDL-TG % ↑	L-VLDL-C % ↑	AND	0.597	0.635	0.789
CEACAM5 ↑	L-VLDL-FC % ↑	L-VLDL-TG % ↓	GlycA ↑	AND	0.581	0.621	0.789
CEACAM5 ↓	XL-VLDL-PL % ↑	L-LDL-CE % ↓	L-VLDL-CE % ↑	OR	0.602	0.636	0.789
CEACAM5 ↑	L-LDL-C % ↑	S-HDL-PL ↑	S-HDL-CE ↓	OR	0.646	0.676	0.789
CEACAM5 ↑	L-LDL-C % ↑	Albumin ↑	Total-P ↓	OR	0.634	0.663	0.789
CEACAM5 ↑	L-VLDL-FC % ↓	L-LDL-TG % ↓	HDL-P ↓	OR	0.63	0.658	0.789
CEACAM5 ↑	L-VLDL-FC % ↑	IDL-PL % ↓	S-HDL-L ↓	AND	0.606	0.631	0.789
CEACAM5 ↑	XS-VLDL-PL % ↑	L-VLDL-FC % ↑	S-HDL-P ↓	AND	0.605	0.641	0.789
CEACAM5 ↑	L-LDL-C % ↑	S-HDL-P ↑	S-HDL-C ↓	OR	0.637	0.669	0.789
CEACAM5 ↑	L-VLDL-TG % ↑	L-LDL-TG % ↑	S-HDL-PL ↓	AND	0.618	0.651	0.789
CEACAM5 ↑	L-LDL-C % ↑	Albumin ↑	HDL-P ↓	OR	0.637	0.664	0.789
CEACAM5 ↑	L-LDL-C % ↓	GlycA ↓	L-VLDL-C % ↑	AND	0.611	0.638	0.789
CEACAM5 ↑	L-VLDL-FC % ↑	IDL-CE % ↑	S-HDL-L ↓	AND	0.604	0.631	0.789
CEACAM5 ↑	L-LDL-C % ↓	XS-VLDL-PL % ↑	Albumin ↓	AND	0.614	0.652	0.789
CEACAM5 ↑	XL-HDL-CE % ↑	L-LDL-TG % ↓	HDL-P ↓	OR	0.62	0.656	0.789
CEACAM5 ↑	L-LDL-C % ↓	L-VLDL-C % ↑	L-VLDL-CE % ↑	AND	0.595	0.638	0.789
CEACAM5 ↑	L-LDL-C % ↑	IDL-CE % ↑	HDL-P ↓	OR	0.636	0.666	0.789
CEACAM5 ↑	XL-VLDL-PL % ↑	GlycA ↑	Albumin ↓	AND	0.59	0.636	0.789
CEACAM5 ↑	XS-VLDL-PL % ↑	XL-VLDL-PL % ↑	S-HDL-L ↓	AND	0.61	0.651	0.789
CEACAM5 ↑	L-LDL-C % ↑	IDL-CE % ↑	Total-P ↓	OR	0.633	0.663	0.789
CEACAM5 ↑	L-LDL-CE % ↑	IDL-CE % ↑	HDL-P ↓	OR	0.657	0.677	0.789
CEACAM5 ↑	L-VLDL-FC % ↓	Total-P ↓	S-HDL-C ↑	OR	0.63	0.66	0.789
CEACAM5 ↓	L-LDL-CE % ↓	L-VLDL-FC % ↑	GlycA ↑	AND	0.562	0.593	0.789
CEACAM5 ↑	L-LDL-C % ↑	XL-HDL-CE % ↑	Total-P ↓	OR	0.61	0.648	0.789
CEACAM5 ↑	L-LDL-C % ↑	L-VLDL-TG % ↑	S-HDL-C ↓	OR	0.626	0.657	0.788
CEACAM5 ↑	XL-HDL-CE % ↓	L-VLDL-C % ↑	L-VLDL-CE % ↑	AND	0.591	0.637	0.788
CEACAM5 ↑	L-VLDL-FC % ↓	S-HDL-PL ↑	S-HDL-P ↓	OR	0.649	0.674	0.788
CEACAM5 ↑	L-LDL-C % ↓	L-VLDL-FC % ↓	L-VLDL-CE % ↑	AND	0.601	0.638	0.788
CEACAM5 ↑	XS-VLDL-PL % ↑	GlycA ↑	L-VLDL-CE % ↑	AND	0.591	0.634	0.788
CEACAM5 ↑	XL-HDL-CE % ↑	L-VLDL-FC % ↑	L-LDL-TG % ↑	AND	0.603	0.635	0.788
CEACAM5 ↑	L-VLDL-FC % ↓	Total-P ↓	S-HDL-C ↓	OR	0.607	0.644	0.788
CEACAM5 ↑	L-LDL-C % ↑	L-LDL-TG % ↓	S-HDL-L ↓	OR	0.618	0.654	0.788
CEACAM5 ↑	GlycA ↓	L-LDL-TG % ↑	S-HDL-P ↓	AND	0.619	0.644	0.788
CEACAM5 ↑	XS-VLDL-PL % ↑	GlycA ↑	S-HDL-P ↓	AND	0.604	0.64	0.788
CEACAM5 ↑	XL-VLDL-PL % ↑	XL-HDL-CE % ↓	Albumin ↓	AND	0.603	0.646	0.788
CEACAM5 ↑	L-LDL-C % ↑	Albumin ↑	S-HDL-C ↓	OR	0.647	0.672	0.788
CEACAM5 ↑	XL-VLDL-PL % ↑	GlycA ↑	L-VLDL-C % ↑	AND	0.587	0.632	0.788
CEACAM5 ↑	XS-VLDL-PL % ↑	L-LDL-TG % ↑	S-HDL-CE ↓	AND	0.626	0.656	0.788
CEACAM5 ↑	XL-VLDL-PL % ↓	XL-HDL-CE % ↓	S-HDL-P ↓	AND	0.646	0.664	0.788
CEACAM5 ↑	XL-HDL-CE % ↓	Albumin ↓	Total-P ↓	AND	0.64	0.68	0.788
CEACAM5 ↑	XL-HDL-CE % ↓	L-VLDL-FC % ↓	L-VLDL-C % ↑	AND	0.606	0.635	0.788
CEACAM5 ↓	XL-HDL-CE % ↓	L-VLDL-FC % ↑	S-HDL-PL ↓	OR	0.625	0.668	0.788
CEACAM5 ↑	L-VLDL-FC % ↑	L-VLDL-TG % ↑	GlycA ↑	AND	0.575	0.616	0.788
CEACAM5 ↑	L-VLDL-FC % ↑	GlycA ↑	IDL-CE % ↑	AND	0.586	0.616	0.788
CEACAM5 ↑	XL-VLDL-PL % ↑	L-LDL-TG % ↑	HDL-P ↓	AND	0.64	0.674	0.788
CEACAM5 ↑	L-LDL-C % ↑	L-VLDL-FC % ↑	GlycA ↑	AND	0.587	0.616	0.788
CEACAM5 ↑	XL-HDL-CE % ↓	Albumin ↓	S-HDL-P ↓	AND	0.619	0.658	0.788
CEACAM5 ↑	L-LDL-CE % ↑	L-VLDL-FC % ↑	GlycA ↑	AND	0.593	0.616	0.788
CEACAM5 ↑	XL-HDL-CE % ↑	L-VLDL-FC % ↑	GlycA ↑	AND	0.581	0.616	0.788
CEACAM5 ↑	L-VLDL-TG % ↑	HDL-P ↑	S-HDL-C ↓	OR	0.632	0.664	0.788
CEACAM5 ↑	L-LDL-C % ↑	L-VLDL-FC % ↑	L-LDL-TG % ↑	AND	0.609	0.635	0.788
CEACAM5 ↑	L-VLDL-TG % ↑	Total-P ↓	S-HDL-C ↓	OR	0.603	0.642	0.788
CEACAM5 ↑	XS-VLDL-PL % ↓	HDL-P ↓	S-HDL-P ↑	OR	0.633	0.667	0.788
CEACAM5 ↑	XS-VLDL-PL % ↓	Total-P ↓	S-HDL-CE ↑	OR	0.625	0.661	0.788
CEACAM5 ↑	GlycA ↑	L-VLDL-C % ↓	S-HDL-L ↓	AND	0.593	0.626	0.788
CEACAM5 ↑	XL-HDL-CE % ↓	Albumin ↓	IDL-CE % ↓	AND	0.614	0.656	0.788
CEACAM5 ↑	L-LDL-CE % ↑	L-VLDL-TG % ↑	HDL-P ↓	OR	0.618	0.652	0.788
CEACAM5 ↑	XS-VLDL-PL % ↓	S-HDL-CE ↓	S-HDL-L ↓	OR	0.623	0.661	0.788
CEACAM5 ↑	XS-VLDL-PL % ↓	S-HDL-PL ↑	S-HDL-P ↓	OR	0.646	0.676	0.788
CEACAM5 ↑	L-VLDL-FC % ↑	L-LDL-TG % ↑	S-HDL-L ↑	AND	0.618	0.635	0.788
CEACAM5 ↑	L-LDL-C % ↑	IDL-CE % ↑	S-HDL-C ↓	OR	0.644	0.671	0.788
CEACAM5 ↑	L-LDL-C % ↓	XL-VLDL-PL % ↑	IDL-PL % ↑	AND	0.619	0.658	0.788
CEACAM5 ↑	GlycA ↑	L-VLDL-CE % ↓	S-HDL-L ↓	AND	0.598	0.627	0.788
CEACAM5 ↑	XL-VLDL-PL % ↓	L-LDL-TG % ↑	S-HDL-P ↓	AND	0.622	0.644	0.788
CEACAM5 ↑	L-VLDL-FC % ↑	L-LDL-TG % ↑	S-HDL-P ↑	AND	0.613	0.635	0.788
CEACAM5 ↑	L-VLDL-TG % ↑	IDL-PL % ↓	S-HDL-CE ↓	OR	0.651	0.673	0.788
CEACAM5 ↑	L-LDL-TG % ↓	L-VLDL-C % ↓	S-HDL-C ↓	OR	0.645	0.67	0.788
CEACAM5 ↑	L-LDL-C % ↓	XS-VLDL-PL % ↑	GlycA ↑	AND	0.616	0.654	0.788
CEACAM5 ↑	L-VLDL-FC % ↓	L-LDL-TG % ↓	S-HDL-C ↓	OR	0.639	0.665	0.788
CEACAM5 ↑	L-VLDL-FC % ↑	L-LDL-TG % ↑	HDL-P ↑	AND	0.616	0.635	0.788
CEACAM5 ↑	L-LDL-CE % ↓	GlycA ↑	L-VLDL-CE % ↑	AND	0.587	0.629	0.788
CEACAM5 ↑	XL-HDL-CE % ↓	L-VLDL-TG % ↓	L-VLDL-C % ↑	AND	0.601	0.642	0.788
CEACAM5 ↑	L-VLDL-FC % ↑	L-LDL-TG % ↑	Total-P ↑	AND	0.613	0.635	0.788
CEACAM5 ↑	L-LDL-C % ↓	IDL-PL % ↑	IDL-CE % ↓	AND	0.613	0.654	0.788
CEACAM5 ↓	L-LDL-C % ↓	L-LDL-CE % ↑	L-VLDL-C % ↑	OR	0.631	0.67	0.788
CEACAM5 ↑	XL-VLDL-PL % ↓	L-VLDL-FC % ↑	L-LDL-TG % ↑	AND	0.615	0.637	0.788
CEACAM5 ↑	L-VLDL-FC % ↑	GlycA ↑	L-LDL-TG % ↓	AND	0.583	0.616	0.788
CEACAM5 ↑	L-VLDL-FC % ↑	GlycA ↑	IDL-PL % ↓	AND	0.586	0.616	0.788
CEACAM5 ↑	XS-VLDL-PL % ↓	XL-HDL-CE % ↓	HDL-P ↓	AND	0.663	0.688	0.788
CEACAM5 ↑	L-LDL-C % ↓	L-VLDL-FC % ↓	L-VLDL-C % ↑	AND	0.601	0.638	0.788
CEACAM5 ↑	L-LDL-C % ↓	L-VLDL-C % ↑	L-VLDL-CE % ↓	AND	0.614	0.638	0.788
CEACAM5 ↓	XL-HDL-CE % ↓	GlycA ↑	L-VLDL-C % ↑	OR	0.62	0.661	0.788
CEACAM5 ↑	L-LDL-C % ↑	Total-P ↑	S-HDL-P ↓	OR	0.632	0.664	0.788
CEACAM5 ↑	L-VLDL-FC % ↑	GlycA ↑	S-HDL-CE ↑	AND	0.595	0.616	0.788
CEACAM5 ↑	L-LDL-C % ↓	L-VLDL-C % ↓	L-VLDL-CE % ↑	AND	0.609	0.638	0.788
CEACAM5 ↑	XS-VLDL-PL % ↑	XL-HDL-CE % ↓	L-VLDL-TG % ↓	AND	0.623	0.662	0.788
CEACAM5 ↑	XL-HDL-CE % ↓	L-VLDL-TG % ↑	HDL-P ↓	AND	0.667	0.688	0.788
CEACAM5 ↓	XL-VLDL-PL % ↑	L-LDL-CE % ↓	L-VLDL-FC % ↓	OR	0.63	0.645	0.788
CEACAM5 ↑	XL-VLDL-PL % ↑	L-VLDL-FC % ↑	S-HDL-P ↓	AND	0.609	0.643	0.788
CEACAM5 ↓	L-LDL-CE % ↓	GlycA ↑	L-VLDL-CE % ↓	OR	0.616	0.641	0.788
CEACAM5 ↑	L-LDL-C % ↑	XL-HDL-CE % ↓	HDL-P ↓	AND	0.655	0.688	0.788
CEACAM5 ↓	XL-HDL-CE % ↓	GlycA ↑	L-VLDL-CE % ↑	AND	0.571	0.612	0.788
CEACAM5 ↑	L-LDL-CE % ↑	L-VLDL-FC % ↓	HDL-P ↓	OR	0.62	0.655	0.788
CEACAM5 ↓	L-LDL-CE % ↓	GlycA ↑	L-VLDL-C % ↓	OR	0.607	0.627	0.788
CEACAM5 ↓	L-LDL-CE % ↓	GlycA ↑	S-HDL-C ↓	OR	0.587	0.627	0.788
CEACAM5 ↑	XL-HDL-CE % ↑	L-LDL-CE % ↑	HDL-P ↓	OR	0.616	0.654	0.788
CEACAM5 ↑	XS-VLDL-PL % ↑	L-VLDL-FC % ↑	S-HDL-C ↓	AND	0.607	0.642	0.788
CEACAM5 ↑	L-LDL-CE % ↑	L-VLDL-FC % ↑	L-LDL-TG % ↑	AND	0.612	0.635	0.788
CEACAM5 ↑	L-VLDL-FC % ↑	L-VLDL-TG % ↑	L-LDL-TG % ↑	AND	0.603	0.635	0.788
CEACAM5 ↓	L-LDL-C % ↑	L-LDL-CE % ↓	GlycA ↑	OR	0.563	0.606	0.788
CEACAM5 ↑	L-LDL-C % ↑	L-VLDL-FC % ↓	S-HDL-C ↓	OR	0.626	0.657	0.788
CEACAM5 ↑	L-VLDL-FC % ↑	L-LDL-TG % ↑	S-HDL-CE ↑	AND	0.615	0.635	0.788
CEACAM5 ↓	L-LDL-C % ↓	L-LDL-TG % ↑	L-VLDL-CE % ↑	AND	0.57	0.61	0.788
CEACAM5 ↑	L-VLDL-FC % ↑	L-LDL-TG % ↑	S-HDL-C ↑	AND	0.613	0.635	0.788
CEACAM5 ↑	L-VLDL-FC % ↑	L-LDL-TG % ↑	S-HDL-PL ↑	AND	0.62	0.635	0.788
CEACAM5 ↓	L-LDL-CE % ↓	L-VLDL-FC % ↑	L-LDL-TG % ↑	OR	0.647	0.681	0.788
CEACAM5 ↑	XL-HDL-CE % ↓	GlycA ↓	L-VLDL-CE % ↑	AND	0.613	0.638	0.788
CEACAM5 ↓	XS-VLDL-PL % ↑	L-LDL-CE % ↓	IDL-CE % ↓	OR	0.608	0.653	0.788
CEACAM5 ↓	GlycA ↑	IDL-PL % ↑	L-VLDL-C % ↑	OR	0.591	0.635	0.788
CEACAM5 ↑	XL-HDL-CE % ↓	L-VLDL-TG % ↓	S-HDL-CE ↓	AND	0.62	0.653	0.788
CEACAM5 ↑	XL-HDL-CE % ↓	IDL-CE % ↑	HDL-P ↓	AND	0.665	0.688	0.788
CEACAM5 ↑	L-LDL-C % ↓	GlycA ↓	IDL-CE % ↓	AND	0.614	0.643	0.788
CEACAM5 ↑	XL-HDL-CE % ↓	L-LDL-CE % ↑	HDL-P ↓	AND	0.673	0.688	0.788
CEACAM5 ↑	XL-HDL-CE % ↓	L-VLDL-C % ↑	L-VLDL-CE % ↓	AND	0.622	0.636	0.788
CEACAM5 ↑	L-VLDL-FC % ↑	IDL-PL % ↓	L-LDL-TG % ↑	AND	0.609	0.635	0.788
CEACAM5 ↑	L-VLDL-FC % ↑	GlycA ↑	HDL-P ↑	AND	0.598	0.616	0.788
CEACAM5 ↑	L-VLDL-FC % ↓	HDL-P ↑	S-HDL-C ↓	OR	0.631	0.662	0.788
CEACAM5 ↑	L-LDL-C % ↓	L-VLDL-TG % ↓	Albumin ↓	AND	0.601	0.64	0.788
CEACAM5 ↓	XL-HDL-CE % ↓	Albumin ↓	L-VLDL-CE % ↑	OR	0.612	0.651	0.788
CEACAM5 ↑	XL-HDL-CE % ↓	IDL-PL % ↓	HDL-P ↓	AND	0.677	0.692	0.788
CEACAM5 ↑	L-LDL-CE % ↑	L-VLDL-C % ↓	HDL-P ↓	OR	0.623	0.655	0.788
CEACAM5 ↓	L-VLDL-FC % ↑	GlycA ↑	S-HDL-L ↓	AND	0.557	0.595	0.788
CEACAM5 ↑	XL-HDL-CE % ↓	L-LDL-TG % ↓	HDL-P ↓	AND	0.653	0.688	0.788
CEACAM5 ↑	L-LDL-CE % ↑	Albumin ↑	S-HDL-CE ↓	OR	0.65	0.678	0.788
CEACAM5 ↑	L-VLDL-FC % ↓	GlycA ↑	S-HDL-L ↓	AND	0.59	0.626	0.788
CEACAM5 ↑	XS-VLDL-PL % ↑	XL-VLDL-PL % ↑	S-HDL-PL ↓	AND	0.612	0.654	0.788
CEACAM5 ↑	L-LDL-CE % ↑	L-VLDL-CE % ↓	HDL-P ↓	OR	0.626	0.661	0.788
CEACAM5 ↑	XL-HDL-CE % ↓	L-VLDL-TG % ↓	IDL-PL % ↑	AND	0.613	0.653	0.788
CEACAM5 ↑	XS-VLDL-PL % ↓	L-VLDL-FC % ↑	GlycA ↑	AND	0.582	0.616	0.788
CEACAM5 ↑	XL-VLDL-PL % ↓	XL-HDL-CE % ↓	L-LDL-CE % ↓	AND	0.627	0.645	0.788
CEACAM5 ↓	L-LDL-CE % ↓	GlycA ↑	S-HDL-C ↑	OR	0.588	0.622	0.788
CEACAM5 ↑	L-VLDL-FC % ↑	GlycA ↑	Total-P ↑	AND	0.595	0.616	0.788
CEACAM5 ↑	XL-HDL-CE % ↓	L-VLDL-TG % ↓	IDL-CE % ↓	AND	0.607	0.652	0.788
CEACAM5 ↑	L-LDL-C % ↑	L-LDL-CE % ↑	S-HDL-L ↓	OR	0.619	0.654	0.788
CEACAM5 ↑	XS-VLDL-PL % ↓	L-LDL-CE % ↑	S-HDL-CE ↓	OR	0.646	0.675	0.788
CEACAM5 ↑	XL-HDL-CE % ↓	IDL-PL % ↑	IDL-CE % ↓	AND	0.618	0.663	0.788
CEACAM5 ↑	GlycA ↓	L-LDL-TG % ↓	S-HDL-CE ↓	OR	0.638	0.673	0.788
CEACAM5 ↑	XS-VLDL-PL % ↑	GlycA ↑	S-HDL-C ↓	AND	0.605	0.641	0.788
CEACAM5 ↓	XL-VLDL-PL % ↑	L-LDL-CE % ↓	HDL-P ↑	OR	0.608	0.634	0.788
CEACAM5 ↓	L-LDL-CE % ↓	GlycA ↑	HDL-P ↑	OR	0.58	0.618	0.788
CEACAM5 ↑	L-VLDL-TG % ↑	Total-P ↑	S-HDL-CE ↓	OR	0.634	0.666	0.788
CEACAM5 ↑	L-LDL-C % ↑	L-VLDL-C % ↓	S-HDL-C ↓	OR	0.633	0.662	0.788
CEACAM5 ↑	Albumin ↑	L-VLDL-CE % ↓	Total-P ↓	OR	0.636	0.665	0.788
CEACAM5 ↑	L-VLDL-FC % ↑	GlycA ↑	Albumin ↑	AND	0.594	0.616	0.788
CEACAM5 ↑	L-LDL-CE % ↑	GlycA ↓	S-HDL-PL ↓	OR	0.643	0.673	0.788
CEACAM5 ↑	L-VLDL-FC % ↓	Total-P ↓	S-HDL-P ↑	OR	0.631	0.661	0.788
CEACAM5 ↑	XS-VLDL-PL % ↓	S-HDL-PL ↓	S-HDL-CE ↓	OR	0.622	0.66	0.788
CEACAM5 ↑	L-VLDL-FC % ↑	GlycA ↑	S-HDL-P ↑	AND	0.594	0.616	0.788
CEACAM5 ↑	XS-VLDL-PL % ↓	L-VLDL-FC % ↑	L-LDL-TG % ↑	AND	0.605	0.635	0.788
CEACAM5 ↑	XL-VLDL-PL % ↑	L-VLDL-FC % ↑	S-HDL-C ↓	AND	0.607	0.642	0.788
CEACAM5 ↑	L-VLDL-FC % ↑	IDL-CE % ↑	L-LDL-TG % ↑	AND	0.609	0.635	0.788
CEACAM5 ↑	L-VLDL-FC % ↑	Albumin ↑	L-LDL-TG % ↑	AND	0.621	0.635	0.788
CEACAM5 ↑	L-LDL-CE % ↑	GlycA ↓	HDL-P ↓	OR	0.641	0.67	0.788
CEACAM5 ↑	L-LDL-C % ↓	GlycA ↑	Total-P ↓	AND	0.624	0.658	0.788
CEACAM5 ↑	L-VLDL-FC % ↑	Albumin ↓	S-HDL-P ↓	AND	0.599	0.632	0.788
CEACAM5 ↑	XS-VLDL-PL % ↓	L-LDL-TG % ↓	S-HDL-C ↓	OR	0.633	0.669	0.788
CEACAM5 ↓	L-LDL-C % ↓	L-VLDL-FC % ↑	IDL-PL % ↑	OR	0.622	0.664	0.788
CEACAM5 ↑	L-LDL-C % ↑	L-LDL-CE % ↑	S-HDL-PL ↓	OR	0.621	0.656	0.788
CEACAM5 ↑	L-VLDL-FC % ↑	GlycA ↑	S-HDL-C ↑	AND	0.595	0.616	0.788
CEACAM5 ↑	L-VLDL-FC % ↑	GlycA ↑	L-VLDL-CE % ↓	AND	0.588	0.616	0.788
CEACAM5 ↑	XL-HDL-CE % ↓	GlycA ↓	S-HDL-P ↓	AND	0.63	0.655	0.788
CEACAM5 ↑	L-VLDL-FC % ↑	GlycA ↑	S-HDL-PL ↑	AND	0.604	0.616	0.788
CEACAM5 ↑	L-LDL-C % ↑	XL-HDL-CE % ↑	S-HDL-C ↓	OR	0.619	0.654	0.788
CEACAM5 ↑	XL-HDL-CE % ↓	GlycA ↓	Total-P ↓	AND	0.65	0.68	0.787
CEACAM5 ↑	XL-HDL-CE % ↓	L-VLDL-C % ↑	S-HDL-P ↑	AND	0.621	0.637	0.787
CEACAM5 ↑	L-LDL-C % ↓	L-LDL-CE % ↓	L-VLDL-C % ↑	AND	0.602	0.642	0.787
CEACAM5 ↑	XS-VLDL-PL % ↓	HDL-P ↑	S-HDL-C ↓	OR	0.636	0.67	0.787
CEACAM5 ↓	XS-VLDL-PL % ↑	L-LDL-CE % ↓	Total-P ↓	OR	0.593	0.639	0.787
CEACAM5 ↑	XS-VLDL-PL % ↓	Total-P ↓	S-HDL-L ↓	OR	0.616	0.654	0.787
CEACAM5 ↓	L-LDL-CE % ↓	GlycA ↑	S-HDL-P ↑	OR	0.59	0.623	0.787
CEACAM5 ↑	XS-VLDL-PL % ↓	Total-P ↑	S-HDL-P ↓	OR	0.634	0.668	0.787
CEACAM5 ↑	L-LDL-C % ↓	XL-VLDL-PL % ↑	L-LDL-CE % ↓	AND	0.608	0.647	0.787
CEACAM5 ↑	L-VLDL-FC % ↓	HDL-P ↓	S-HDL-PL ↑	OR	0.646	0.673	0.787
CEACAM5 ↑	L-VLDL-FC % ↑	Albumin ↓	S-HDL-CE ↓	AND	0.596	0.63	0.787
CEACAM5 ↑	IDL-PL % ↓	L-VLDL-CE % ↓	S-HDL-PL ↓	OR	0.667	0.688	0.787
CEACAM5 ↑	XL-HDL-CE % ↓	L-VLDL-C % ↓	S-HDL-P ↓	AND	0.638	0.654	0.787
CEACAM5 ↑	L-LDL-C % ↓	Albumin ↓	Total-P ↓	AND	0.626	0.657	0.787
CEACAM5 ↑	L-VLDL-FC % ↓	IDL-PL % ↓	S-HDL-C ↓	OR	0.656	0.676	0.787
CEACAM5 ↑	GlycA ↑	IDL-PL % ↓	S-HDL-L ↓	AND	0.603	0.626	0.787
CEACAM5 ↑	L-VLDL-FC % ↓	HDL-P ↓	S-HDL-C ↑	OR	0.637	0.666	0.787
CEACAM5 ↑	L-LDL-TG % ↓	L-VLDL-C % ↓	Total-P ↓	OR	0.634	0.662	0.787
CEACAM5 ↓	L-VLDL-FC % ↑	Albumin ↓	L-LDL-TG % ↑	AND	0.563	0.598	0.787
CEACAM5 ↑	GlycA ↓	L-LDL-TG % ↑	S-HDL-CE ↓	AND	0.62	0.642	0.787
CEACAM5 ↑	XL-VLDL-PL % ↓	L-LDL-TG % ↑	S-HDL-CE ↓	AND	0.623	0.644	0.787
CEACAM5 ↑	XS-VLDL-PL % ↓	Albumin ↑	Total-P ↓	OR	0.628	0.663	0.787
CEACAM5 ↑	L-VLDL-FC % ↓	IDL-PL % ↓	S-HDL-P ↓	OR	0.656	0.677	0.787
CEACAM5 ↑	XL-VLDL-PL % ↑	XL-HDL-CE % ↓	L-VLDL-TG % ↓	AND	0.611	0.648	0.787
CEACAM5 ↑	L-VLDL-TG % ↑	Total-P ↑	S-HDL-P ↓	OR	0.633	0.663	0.787
CEACAM5 ↑	XL-VLDL-PL % ↓	L-VLDL-FC % ↑	GlycA ↑	AND	0.595	0.619	0.787
CEACAM5 ↑	L-VLDL-TG % ↑	IDL-PL % ↓	S-HDL-C ↓	OR	0.652	0.672	0.787
CEACAM5 ↑	IDL-PL % ↓	L-VLDL-CE % ↓	S-HDL-L ↓	OR	0.665	0.684	0.787
CEACAM5 ↑	L-VLDL-FC % ↑	HDL-P ↓	S-HDL-PL ↓	AND	0.616	0.654	0.787
CEACAM5 ↓	L-LDL-CE % ↓	GlycA ↑	S-HDL-CE ↑	OR	0.593	0.623	0.787
CEACAM5 ↑	L-LDL-TG % ↑	L-VLDL-C % ↓	S-HDL-P ↓	AND	0.619	0.644	0.787
CEACAM5 ↑	XS-VLDL-PL % ↓	HDL-P ↓	S-HDL-PL ↑	OR	0.64	0.673	0.787
CEACAM5 ↓	XL-HDL-CE % ↓	L-VLDL-C % ↑	HDL-P ↓	OR	0.609	0.649	0.787
CEACAM5 ↑	L-VLDL-TG % ↑	HDL-P ↓	S-HDL-PL ↑	OR	0.647	0.674	0.787
CEACAM5 ↓	L-LDL-C % ↓	L-VLDL-CE % ↑	S-HDL-L ↓	AND	0.571	0.604	0.787
CEACAM5 ↑	L-LDL-C % ↑	S-HDL-CE ↓	S-HDL-C ↑	OR	0.64	0.673	0.787
CEACAM5 ↓	L-LDL-C % ↓	L-VLDL-CE % ↑	S-HDL-PL ↓	AND	0.574	0.605	0.787
CEACAM5 ↑	XL-HDL-CE % ↑	L-LDL-TG % ↓	S-HDL-C ↓	OR	0.625	0.657	0.787
CEACAM5 ↓	L-LDL-CE % ↓	L-VLDL-FC % ↓	GlycA ↑	OR	0.602	0.618	0.787
CEACAM5 ↑	L-LDL-CE % ↑	L-VLDL-C % ↓	S-HDL-CE ↓	OR	0.628	0.659	0.787
CEACAM5 ↑	L-VLDL-FC % ↓	L-LDL-TG % ↑	S-HDL-P ↓	AND	0.613	0.644	0.787
CEACAM5 ↑	L-VLDL-FC % ↓	S-HDL-P ↓	S-HDL-L ↑	OR	0.648	0.674	0.787
CEACAM5 ↓	L-LDL-C % ↓	L-LDL-CE % ↓	L-VLDL-C % ↑	OR	0.616	0.659	0.787
CEACAM5 ↑	XS-VLDL-PL % ↓	IDL-PL % ↓	S-HDL-C ↓	OR	0.644	0.671	0.787
CEACAM5 ↑	L-LDL-C % ↑	XL-HDL-CE % ↓	L-VLDL-C % ↑	AND	0.603	0.636	0.787
CEACAM5 ↑	IDL-PL % ↓	L-VLDL-C % ↓	S-HDL-PL ↓	OR	0.657	0.68	0.787
CEACAM5 ↑	IDL-PL % ↓	L-VLDL-C % ↓	S-HDL-L ↓	OR	0.656	0.676	0.787
CEACAM5 ↑	XL-HDL-CE % ↑	IDL-PL % ↓	S-HDL-P ↓	OR	0.639	0.667	0.787
CEACAM5 ↓	XS-VLDL-PL % ↓	XL-VLDL-PL % ↑	L-LDL-CE % ↓	OR	0.61	0.636	0.787
CEACAM5 ↑	L-VLDL-FC % ↑	Albumin ↓	S-HDL-C ↓	AND	0.6	0.634	0.787
CEACAM5 ↑	GlycA ↑	L-LDL-TG % ↓	S-HDL-L ↓	AND	0.594	0.626	0.787
CEACAM5 ↑	XL-HDL-CE % ↓	L-VLDL-C % ↑	S-HDL-C ↑	AND	0.621	0.639	0.787
CEACAM5 ↑	L-VLDL-FC % ↓	Total-P ↓	S-HDL-CE ↑	OR	0.628	0.659	0.787
CEACAM5 ↑	GlycA ↓	IDL-PL % ↓	S-HDL-CE ↓	OR	0.656	0.681	0.787
CEACAM5 ↑	L-LDL-C % ↓	Albumin ↓	HDL-P ↓	AND	0.627	0.661	0.787
CEACAM5 ↑	L-VLDL-TG % ↑	Total-P ↓	S-HDL-P ↑	OR	0.633	0.663	0.787
CEACAM5 ↑	XS-VLDL-PL % ↑	XL-HDL-CE % ↓	Total-P ↓	AND	0.648	0.685	0.787
CEACAM5 ↑	GlycA ↓	IDL-PL % ↓	S-HDL-C ↓	OR	0.653	0.676	0.787
CEACAM5 ↑	XS-VLDL-PL % ↑	IDL-PL % ↑	S-HDL-L ↓	AND	0.615	0.654	0.787
CEACAM5 ↑	XL-VLDL-PL % ↓	XL-HDL-CE % ↓	L-VLDL-CE % ↑	AND	0.625	0.64	0.787
CEACAM5 ↑	L-LDL-CE % ↓	IDL-CE % ↓	S-HDL-L ↓	AND	0.605	0.646	0.787
CEACAM5 ↑	L-VLDL-TG % ↑	Total-P ↓	S-HDL-CE ↑	OR	0.629	0.66	0.787
CEACAM5 ↑	L-LDL-C % ↓	L-LDL-CE % ↓	L-VLDL-CE % ↑	AND	0.603	0.642	0.787
CEACAM5 ↓	XL-VLDL-PL % ↑	L-LDL-CE % ↓	S-HDL-P ↑	OR	0.625	0.643	0.787
CEACAM5 ↑	GlycA ↑	IDL-CE % ↑	S-HDL-L ↓	AND	0.595	0.627	0.787
CEACAM5 ↓	L-LDL-CE % ↓	L-VLDL-TG % ↑	GlycA ↑	OR	0.59	0.616	0.787
CEACAM5 ↑	L-LDL-CE % ↓	GlycA ↑	L-VLDL-C % ↑	AND	0.587	0.628	0.787
CEACAM5 ↑	XL-VLDL-PL % ↑	L-LDL-CE % ↓	S-HDL-L ↓	AND	0.6	0.642	0.787
CEACAM5 ↑	L-VLDL-FC % ↓	HDL-P ↓	S-HDL-C ↓	OR	0.61	0.647	0.787
CEACAM5 ↑	L-LDL-CE % ↑	IDL-CE % ↑	S-HDL-C ↓	OR	0.666	0.685	0.787
CEACAM5 ↑	L-LDL-CE % ↑	IDL-CE % ↑	S-HDL-CE ↓	OR	0.665	0.686	0.787
CEACAM5 ↑	XL-HDL-CE % ↓	Albumin ↑	HDL-P ↓	AND	0.682	0.691	0.787
CEACAM5 ↓	XL-VLDL-PL % ↑	L-LDL-CE % ↓	S-HDL-C ↑	OR	0.622	0.641	0.787
CEACAM5 ↑	L-LDL-C % ↓	XS-VLDL-PL % ↑	XL-VLDL-PL % ↑	AND	0.618	0.655	0.787
CEACAM5 ↑	XL-HDL-CE % ↓	L-VLDL-FC % ↓	S-HDL-P ↓	AND	0.631	0.654	0.787
CEACAM5 ↓	L-LDL-C % ↑	XS-VLDL-PL % ↑	L-LDL-CE % ↓	OR	0.593	0.637	0.787
CEACAM5 ↓	L-LDL-CE % ↓	IDL-PL % ↑	Total-P ↓	OR	0.584	0.628	0.787
CEACAM5 ↑	XL-HDL-CE % ↓	L-VLDL-C % ↑	HDL-P ↑	AND	0.623	0.638	0.787
CEACAM5 ↑	XS-VLDL-PL % ↓	IDL-PL % ↓	S-HDL-P ↓	OR	0.644	0.671	0.787
CEACAM5 ↑	XS-VLDL-PL % ↓	HDL-P ↓	S-HDL-C ↓	OR	0.619	0.657	0.787
CEACAM5 ↑	L-LDL-C % ↓	IDL-PL % ↑	Total-P ↓	AND	0.627	0.662	0.787
CEACAM5 ↑	L-LDL-C % ↑	S-HDL-PL ↓	S-HDL-L ↑	OR	0.646	0.672	0.787
CEACAM5 ↑	GlycA ↑	IDL-CE % ↓	L-VLDL-C % ↑	AND	0.579	0.623	0.787
CEACAM5 ↑	L-VLDL-FC % ↑	Total-P ↓	S-HDL-PL ↓	AND	0.615	0.651	0.787
CEACAM5 ↑	XS-VLDL-PL % ↓	L-LDL-CE % ↑	S-HDL-C ↓	OR	0.646	0.674	0.787
CEACAM5 ↑	L-LDL-C % ↓	IDL-PL % ↑	HDL-P ↓	AND	0.628	0.664	0.787
CEACAM5 ↑	L-VLDL-FC % ↓	Total-P ↑	S-HDL-P ↓	OR	0.63	0.661	0.787
CEACAM5 ↑	XS-VLDL-PL % ↓	GlycA ↑	S-HDL-L ↓	AND	0.594	0.627	0.787
CEACAM5 ↑	XL-VLDL-PL % ↑	GlycA ↑	L-LDL-TG % ↑	AND	0.614	0.651	0.787
CEACAM5 ↑	L-LDL-C % ↑	HDL-P ↑	S-HDL-CE ↓	OR	0.634	0.67	0.787
CEACAM5 ↑	XL-VLDL-PL % ↓	XL-HDL-CE % ↓	S-HDL-C ↓	AND	0.651	0.67	0.787
CEACAM5 ↑	L-VLDL-TG % ↑	HDL-P ↓	S-HDL-C ↑	OR	0.64	0.668	0.787
CEACAM5 ↑	L-VLDL-FC % ↓	S-HDL-P ↑	S-HDL-C ↓	OR	0.638	0.668	0.787
CEACAM5 ↑	L-LDL-CE % ↑	GlycA ↓	S-HDL-CE ↓	OR	0.641	0.672	0.787
CEACAM5 ↓	XL-VLDL-PL % ↓	L-LDL-CE % ↓	L-VLDL-FC % ↑	OR	0.606	0.646	0.787
CEACAM5 ↑	L-LDL-CE % ↑	L-VLDL-CE % ↓	S-HDL-CE ↓	OR	0.632	0.664	0.787
CEACAM5 ↑	XL-HDL-CE % ↓	L-VLDL-TG % ↓	Albumin ↓	AND	0.604	0.642	0.787
CEACAM5 ↓	L-LDL-CE % ↓	L-VLDL-FC % ↑	L-VLDL-CE % ↓	OR	0.648	0.679	0.787
CEACAM5 ↓	XS-VLDL-PL % ↑	L-LDL-CE % ↓	Albumin ↓	OR	0.597	0.641	0.787
CEACAM5 ↑	L-LDL-CE % ↑	L-VLDL-CE % ↓	S-HDL-C ↓	OR	0.63	0.661	0.787
CEACAM5 ↑	L-VLDL-TG % ↑	HDL-P ↓	S-HDL-C ↓	OR	0.606	0.644	0.787
CEACAM5 ↓	XL-HDL-CE % ↓	L-VLDL-TG % ↓	Total-P ↓	OR	0.621	0.66	0.787
CEACAM5 ↑	XL-VLDL-PL % ↓	GlycA ↑	S-HDL-L ↓	AND	0.605	0.628	0.787
CEACAM5 ↑	L-VLDL-FC % ↓	HDL-P ↑	S-HDL-CE ↓	OR	0.632	0.666	0.787
CEACAM5 ↑	L-LDL-C % ↑	L-VLDL-C % ↓	S-HDL-CE ↓	OR	0.632	0.663	0.787
CEACAM5 ↑	XL-HDL-CE % ↓	L-VLDL-CE % ↓	S-HDL-P ↓	AND	0.639	0.654	0.787
CEACAM5 ↑	L-LDL-TG % ↓	L-VLDL-CE % ↓	Total-P ↓	OR	0.643	0.668	0.787
CEACAM5 ↑	XL-HDL-CE % ↑	IDL-PL % ↓	S-HDL-C ↓	OR	0.639	0.668	0.787
CEACAM5 ↑	L-LDL-CE % ↓	L-VLDL-FC % ↑	S-HDL-P ↓	AND	0.603	0.636	0.787
CEACAM5 ↑	XS-VLDL-PL % ↓	HDL-P ↓	S-HDL-CE ↑	OR	0.628	0.664	0.787
CEACAM5 ↓	L-LDL-CE % ↓	L-VLDL-CE % ↑	Total-P ↓	OR	0.584	0.627	0.787
CEACAM5 ↑	XL-HDL-CE % ↓	Albumin ↓	S-HDL-C ↓	AND	0.622	0.66	0.787
CEACAM5 ↑	XS-VLDL-PL % ↓	S-HDL-P ↓	S-HDL-L ↑	OR	0.646	0.676	0.787
CEACAM5 ↑	L-LDL-C % ↑	XS-VLDL-PL % ↓	S-HDL-CE ↓	OR	0.627	0.666	0.787
CEACAM5 ↑	XL-HDL-CE % ↓	L-LDL-CE % ↓	GlycA ↓	AND	0.616	0.643	0.787
CEACAM5 ↑	L-LDL-C % ↓	GlycA ↓	L-LDL-TG % ↑	AND	0.62	0.65	0.787
CEACAM5 ↑	XS-VLDL-PL % ↓	S-HDL-CE ↑	S-HDL-C ↓	OR	0.634	0.669	0.787
CEACAM5 ↑	L-LDL-CE % ↑	Albumin ↑	S-HDL-C ↓	OR	0.65	0.677	0.787
CEACAM5 ↑	L-VLDL-TG % ↑	GlycA ↑	S-HDL-L ↓	AND	0.589	0.626	0.787
CEACAM5 ↑	XL-VLDL-PL % ↓	L-VLDL-FC % ↑	S-HDL-PL ↓	AND	0.613	0.638	0.787
CEACAM5 ↑	XS-VLDL-PL % ↑	L-VLDL-C % ↑	S-HDL-L ↓	AND	0.602	0.643	0.787
CEACAM5 ↑	L-VLDL-TG % ↑	L-LDL-TG % ↓	S-HDL-C ↓	OR	0.637	0.663	0.787
CEACAM5 ↑	XS-VLDL-PL % ↓	L-LDL-CE % ↑	S-HDL-P ↓	OR	0.648	0.675	0.787
CEACAM5 ↑	L-LDL-C % ↑	L-VLDL-CE % ↓	S-HDL-CE ↓	OR	0.641	0.668	0.787
CEACAM5 ↑	XL-HDL-CE % ↓	L-VLDL-C % ↑	Total-P ↑	AND	0.62	0.639	0.787
CEACAM5 ↓	XL-HDL-CE % ↓	L-VLDL-FC % ↑	S-HDL-P ↓	OR	0.626	0.667	0.787
CEACAM5 ↑	L-VLDL-FC % ↑	GlycA ↑	S-HDL-L ↑	AND	0.601	0.616	0.787
CEACAM5 ↓	XL-VLDL-PL % ↓	L-LDL-CE % ↓	L-VLDL-TG % ↓	OR	0.609	0.643	0.787
CEACAM5 ↓	L-LDL-C % ↓	GlycA ↑	L-VLDL-C % ↑	AND	0.557	0.606	0.787
CEACAM5 ↑	XL-HDL-CE % ↑	GlycA ↑	S-HDL-L ↓	AND	0.588	0.626	0.787
CEACAM5 ↑	L-LDL-TG % ↑	L-VLDL-CE % ↓	S-HDL-P ↓	AND	0.619	0.644	0.787
CEACAM5 ↓	L-LDL-CE % ↓	IDL-CE % ↓	L-VLDL-CE % ↑	OR	0.617	0.661	0.787
CEACAM5 ↑	L-LDL-C % ↓	L-LDL-CE % ↓	Albumin ↓	AND	0.603	0.643	0.787
CEACAM5 ↓	L-LDL-C % ↓	XL-VLDL-PL % ↑	IDL-PL % ↑	OR	0.631	0.669	0.787
CEACAM5 ↓	L-LDL-CE % ↓	L-VLDL-TG % ↓	S-HDL-PL ↓	OR	0.598	0.639	0.787
CEACAM5 ↑	L-VLDL-FC % ↑	IDL-CE % ↓	S-HDL-CE ↓	AND	0.598	0.634	0.787
CEACAM5 ↑	XL-HDL-CE % ↓	L-VLDL-C % ↓	L-VLDL-CE % ↑	AND	0.619	0.636	0.787
CEACAM5 ↑	XL-VLDL-PL % ↑	IDL-CE % ↓	S-HDL-L ↓	AND	0.605	0.647	0.787
CEACAM5 ↑	XL-VLDL-PL % ↓	XL-HDL-CE % ↓	L-VLDL-C % ↑	AND	0.624	0.639	0.787
CEACAM5 ↑	L-LDL-CE % ↑	GlycA ↓	S-HDL-C ↓	OR	0.641	0.669	0.787
CEACAM5 ↑	Albumin ↑	L-VLDL-C % ↓	Total-P ↓	OR	0.632	0.661	0.787
CEACAM5 ↑	XL-HDL-CE % ↓	L-VLDL-FC % ↓	L-VLDL-CE % ↑	AND	0.606	0.636	0.787
CEACAM5 ↑	L-LDL-C % ↑	HDL-P ↑	S-HDL-P ↓	OR	0.633	0.666	0.787
CEACAM5 ↑	L-LDL-C % ↓	XL-VLDL-PL % ↑	Total-P ↓	AND	0.629	0.664	0.787
CEACAM5 ↓	L-LDL-CE % ↓	GlycA ↑	S-HDL-CE ↓	OR	0.592	0.631	0.787
CEACAM5 ↓	L-VLDL-FC % ↑	Albumin ↓	IDL-PL % ↑	OR	0.597	0.641	0.787
CEACAM5 ↑	L-LDL-C % ↑	GlycA ↓	S-HDL-CE ↓	OR	0.64	0.671	0.787
CEACAM5 ↑	XS-VLDL-PL % ↑	L-VLDL-FC % ↑	S-HDL-CE ↓	AND	0.607	0.64	0.787
CEACAM5 ↑	L-LDL-CE % ↑	GlycA ↑	S-HDL-L ↓	AND	0.599	0.626	0.787
CEACAM5 ↑	L-LDL-C % ↑	GlycA ↑	S-HDL-L ↓	AND	0.594	0.626	0.787
CEACAM5 ↑	L-LDL-CE % ↑	L-VLDL-C % ↓	S-HDL-P ↓	OR	0.628	0.658	0.786
CEACAM5 ↑	L-VLDL-FC % ↑	L-LDL-TG % ↓	S-HDL-PL ↓	AND	0.604	0.633	0.786
CEACAM5 ↓	XL-VLDL-PL % ↑	L-LDL-CE % ↓	S-HDL-CE ↑	OR	0.627	0.643	0.786
CEACAM5 ↑	L-VLDL-TG % ↑	HDL-P ↑	S-HDL-CE ↓	OR	0.633	0.667	0.786
CEACAM5 ↑	L-LDL-C % ↑	Albumin ↑	S-HDL-CE ↓	OR	0.646	0.673	0.786
CEACAM5 ↑	Albumin ↑	L-VLDL-CE % ↓	HDL-P ↓	OR	0.642	0.67	0.786
CEACAM5 ↑	XL-HDL-CE % ↑	L-VLDL-FC % ↑	S-HDL-PL ↓	AND	0.6	0.634	0.786
CEACAM5 ↑	XS-VLDL-PL % ↓	S-HDL-P ↓	S-HDL-CE ↓	OR	0.621	0.66	0.786
CEACAM5 ↑	XS-VLDL-PL % ↑	XL-VLDL-PL % ↓	XL-HDL-CE % ↓	AND	0.657	0.669	0.786
CEACAM5 ↑	XS-VLDL-PL % ↓	HDL-P ↓	S-HDL-PL ↓	OR	0.618	0.656	0.786
CEACAM5 ↑	L-LDL-CE % ↑	L-VLDL-C % ↓	S-HDL-C ↓	OR	0.627	0.656	0.786
CEACAM5 ↑	XL-VLDL-PL % ↓	GlycA ↑	S-HDL-PL ↓	AND	0.61	0.634	0.786
CEACAM5 ↑	XL-HDL-CE % ↓	L-LDL-TG % ↓	L-VLDL-C % ↑	AND	0.599	0.636	0.786
CEACAM5 ↓	L-LDL-C % ↓	XS-VLDL-PL % ↑	L-LDL-CE % ↓	OR	0.608	0.649	0.786
CEACAM5 ↑	L-VLDL-FC % ↑	IDL-CE % ↑	S-HDL-PL ↓	AND	0.607	0.634	0.786
CEACAM5 ↓	L-VLDL-FC % ↑	GlycA ↑	Total-P ↓	OR	0.606	0.649	0.786
CEACAM5 ↑	L-LDL-C % ↓	L-VLDL-C % ↑	Total-P ↑	AND	0.615	0.638	0.786
CEACAM5 ↑	XL-HDL-CE % ↓	L-VLDL-CE % ↓	S-HDL-C ↓	AND	0.643	0.657	0.786
CEACAM5 ↑	L-VLDL-FC % ↓	L-LDL-TG % ↑	S-HDL-CE ↓	AND	0.612	0.642	0.786
CEACAM5 ↑	L-VLDL-TG % ↑	IDL-PL % ↓	S-HDL-P ↓	OR	0.652	0.672	0.786
CEACAM5 ↑	XS-VLDL-PL % ↑	XL-VLDL-PL % ↑	L-VLDL-FC % ↑	AND	0.606	0.644	0.786
CEACAM5 ↑	L-LDL-C % ↓	L-VLDL-C % ↑	S-HDL-P ↑	AND	0.615	0.639	0.786
CEACAM5 ↓	L-LDL-CE % ↓	GlycA ↑	IDL-PL % ↓	OR	0.601	0.624	0.786
CEACAM5 ↑	L-VLDL-FC % ↓	GlycA ↑	S-HDL-PL ↓	AND	0.591	0.63	0.786
CEACAM5 ↑	IDL-CE % ↓	L-VLDL-C % ↑	S-HDL-L ↓	AND	0.594	0.638	0.786
CEACAM5 ↑	L-LDL-C % ↓	IDL-PL % ↓	L-VLDL-CE % ↑	AND	0.609	0.638	0.786
CEACAM5 ↑	XL-VLDL-PL % ↑	IDL-CE % ↓	S-HDL-PL ↓	AND	0.609	0.651	0.786
CEACAM5 ↑	L-LDL-C % ↓	L-LDL-TG % ↑	L-VLDL-CE % ↓	AND	0.622	0.65	0.786
CEACAM5 ↑	XS-VLDL-PL % ↓	S-HDL-L ↓	S-HDL-C ↓	OR	0.622	0.659	0.786
CEACAM5 ↑	XS-VLDL-PL % ↑	L-VLDL-CE % ↑	S-HDL-L ↓	AND	0.603	0.643	0.786
CEACAM5 ↑	XS-VLDL-PL % ↓	HDL-P ↓	Total-P ↓	OR	0.613	0.651	0.786
CEACAM5 ↓	L-LDL-CE % ↓	GlycA ↑	L-LDL-TG % ↓	OR	0.572	0.608	0.786
CEACAM5 ↑	XL-VLDL-PL % ↑	XL-HDL-CE % ↓	GlycA ↓	AND	0.62	0.647	0.786
CEACAM5 ↑	XS-VLDL-PL % ↓	Total-P ↓	S-HDL-P ↓	OR	0.62	0.657	0.786
CEACAM5 ↑	XS-VLDL-PL % ↓	S-HDL-PL ↓	S-HDL-C ↓	OR	0.621	0.659	0.786
CEACAM5 ↑	L-LDL-C % ↓	L-VLDL-C % ↑	HDL-P ↑	AND	0.619	0.638	0.786
CEACAM5 ↓	L-LDL-CE % ↓	L-VLDL-C % ↑	S-HDL-PL ↓	OR	0.586	0.628	0.786
CEACAM5 ↑	XL-HDL-CE % ↓	L-VLDL-TG % ↑	L-VLDL-C % ↑	AND	0.605	0.636	0.786
CEACAM5 ↑	L-VLDL-TG % ↑	HDL-P ↓	S-HDL-CE ↑	OR	0.637	0.666	0.786
CEACAM5 ↓	XL-VLDL-PL % ↑	L-LDL-CE % ↓	L-LDL-TG % ↓	OR	0.594	0.626	0.786
CEACAM5 ↑	XL-HDL-CE % ↓	L-VLDL-CE % ↓	Total-P ↓	AND	0.664	0.68	0.786
CEACAM5 ↑	XS-VLDL-PL % ↓	Total-P ↑	S-HDL-PL ↓	OR	0.629	0.664	0.786
CEACAM5 ↑	L-LDL-C % ↓	L-VLDL-CE % ↑	Total-P ↑	AND	0.615	0.638	0.786
CEACAM5 ↑	L-LDL-C % ↓	L-VLDL-CE % ↑	HDL-P ↑	AND	0.618	0.638	0.786
CEACAM5 ↑	L-VLDL-TG % ↑	HDL-P ↓	S-HDL-P ↓	OR	0.606	0.644	0.786
CEACAM5 ↑	L-LDL-C % ↓	XS-VLDL-PL % ↓	L-VLDL-CE % ↑	AND	0.603	0.639	0.786
CEACAM5 ↑	L-VLDL-TG % ↑	Total-P ↓	S-HDL-P ↓	OR	0.604	0.642	0.786
CEACAM5 ↑	XL-HDL-CE % ↓	IDL-PL % ↓	L-VLDL-C % ↑	AND	0.617	0.639	0.786
CEACAM5 ↑	L-LDL-C % ↓	IDL-CE % ↓	L-VLDL-CE % ↓	AND	0.618	0.643	0.786
CEACAM5 ↑	L-VLDL-FC % ↑	IDL-PL % ↓	S-HDL-PL ↓	AND	0.609	0.633	0.786
CEACAM5 ↑	XS-VLDL-PL % ↓	L-VLDL-CE % ↓	Total-P ↓	OR	0.637	0.664	0.786
CEACAM5 ↑	L-LDL-TG % ↑	L-VLDL-C % ↓	S-HDL-CE ↓	AND	0.618	0.642	0.786
CEACAM5 ↑	L-LDL-C % ↓	L-LDL-TG % ↓	L-VLDL-CE % ↑	AND	0.603	0.638	0.786
CEACAM5 ↓	XL-HDL-CE % ↓	Albumin ↓	IDL-PL % ↑	OR	0.595	0.637	0.786
CEACAM5 ↑	L-LDL-C % ↓	L-VLDL-C % ↑	S-HDL-CE ↑	AND	0.618	0.639	0.786
CEACAM5 ↑	L-LDL-C % ↓	L-VLDL-C % ↑	S-HDL-C ↑	AND	0.616	0.639	0.786
CEACAM5 ↑	L-LDL-CE % ↑	Albumin ↑	S-HDL-P ↓	OR	0.649	0.678	0.786
CEACAM5 ↑	XS-VLDL-PL % ↓	L-LDL-TG % ↓	S-HDL-CE ↓	OR	0.633	0.671	0.786
CEACAM5 ↑	L-LDL-CE % ↑	IDL-CE % ↑	S-HDL-L ↓	OR	0.663	0.682	0.786
CEACAM5 ↑	L-LDL-CE % ↑	L-VLDL-FC % ↓	S-HDL-P ↓	OR	0.627	0.658	0.786
CEACAM5 ↑	XS-VLDL-PL % ↑	L-LDL-CE % ↓	S-HDL-L ↓	AND	0.609	0.65	0.786
CEACAM5 ↑	XS-VLDL-PL % ↓	S-HDL-PL ↑	S-HDL-CE ↓	OR	0.648	0.679	0.786
CEACAM5 ↑	XL-HDL-CE % ↓	L-LDL-CE % ↓	L-VLDL-CE % ↓	AND	0.627	0.641	0.786
CEACAM5 ↑	XS-VLDL-PL % ↓	HDL-P ↓	S-HDL-L ↑	OR	0.641	0.673	0.786
CEACAM5 ↑	L-LDL-C % ↓	XS-VLDL-PL % ↑	IDL-PL % ↑	AND	0.625	0.663	0.786
CEACAM5 ↓	L-LDL-CE % ↑	L-VLDL-FC % ↑	Total-P ↓	OR	0.609	0.654	0.786
CEACAM5 ↓	XS-VLDL-PL % ↑	L-VLDL-FC % ↑	L-VLDL-CE % ↓	OR	0.652	0.687	0.786
CEACAM5 ↑	L-VLDL-TG % ↑	L-LDL-TG % ↓	Total-P ↓	OR	0.626	0.656	0.786
CEACAM5 ↑	XS-VLDL-PL % ↓	S-HDL-P ↑	S-HDL-CE ↓	OR	0.64	0.673	0.786
CEACAM5 ↓	L-LDL-C % ↓	XL-VLDL-PL % ↑	GlycA ↑	OR	0.634	0.667	0.786
CEACAM5 ↑	L-LDL-TG % ↑	L-VLDL-CE % ↓	S-HDL-CE ↓	AND	0.618	0.642	0.786
CEACAM5 ↑	XL-HDL-CE % ↓	Albumin ↓	IDL-PL % ↑	AND	0.615	0.655	0.786
CEACAM5 ↑	L-LDL-CE % ↑	GlycA ↓	S-HDL-L ↓	OR	0.642	0.671	0.786
CEACAM5 ↑	L-LDL-CE % ↑	GlycA ↓	S-HDL-P ↓	OR	0.641	0.671	0.786
CEACAM5 ↓	L-LDL-CE % ↓	L-VLDL-FC % ↑	S-HDL-PL ↓	OR	0.593	0.641	0.786
CEACAM5 ↓	XL-HDL-CE % ↓	L-VLDL-TG % ↓	Albumin ↓	OR	0.626	0.663	0.786
CEACAM5 ↑	XL-VLDL-PL % ↑	GlycA ↑	L-VLDL-CE % ↑	AND	0.586	0.632	0.786
CEACAM5 ↑	L-VLDL-FC % ↑	Albumin ↑	S-HDL-PL ↓	AND	0.609	0.633	0.786
CEACAM5 ↑	L-LDL-C % ↑	S-HDL-P ↓	S-HDL-C ↑	OR	0.638	0.669	0.786
CEACAM5 ↑	XS-VLDL-PL % ↓	HDL-P ↓	S-HDL-P ↓	OR	0.62	0.658	0.786
CEACAM5 ↓	L-LDL-CE % ↓	Albumin ↓	L-VLDL-CE % ↑	OR	0.592	0.629	0.786
CEACAM5 ↑	L-LDL-C % ↑	GlycA ↓	S-HDL-P ↓	OR	0.639	0.671	0.786
CEACAM5 ↑	L-VLDL-TG % ↓	GlycA ↑	IDL-CE % ↓	AND	0.581	0.623	0.786
CEACAM5 ↑	XS-VLDL-PL % ↓	L-VLDL-FC % ↑	S-HDL-PL ↓	AND	0.602	0.634	0.786
CEACAM5 ↓	L-LDL-C % ↓	GlycA ↑	L-VLDL-CE % ↑	AND	0.561	0.606	0.786
CEACAM5 ↑	L-LDL-C % ↓	L-VLDL-CE % ↑	S-HDL-P ↑	AND	0.615	0.639	0.786
CEACAM5 ↑	L-LDL-C % ↓	L-VLDL-CE % ↑	S-HDL-C ↑	AND	0.615	0.639	0.786
CEACAM5 ↑	L-LDL-C % ↓	IDL-CE % ↓	L-VLDL-C % ↓	AND	0.613	0.643	0.786
CEACAM5 ↑	XS-VLDL-PL % ↓	HDL-P ↓	S-HDL-L ↓	OR	0.617	0.653	0.786
CEACAM5 ↑	L-LDL-C % ↓	L-LDL-CE % ↑	L-VLDL-CE % ↑	AND	0.611	0.638	0.786
CEACAM5 ↑	L-VLDL-FC % ↓	Total-P ↓	S-HDL-P ↓	OR	0.607	0.645	0.786
CEACAM5 ↑	XS-VLDL-PL % ↓	S-HDL-PL ↑	S-HDL-C ↓	OR	0.646	0.675	0.786
CEACAM5 ↑	L-LDL-C % ↑	L-VLDL-TG % ↑	S-HDL-CE ↓	OR	0.625	0.659	0.786
CEACAM5 ↑	L-LDL-CE % ↓	L-VLDL-FC % ↑	S-HDL-C ↓	AND	0.603	0.637	0.786
CEACAM5 ↑	L-LDL-CE % ↑	L-VLDL-CE % ↓	S-HDL-P ↓	OR	0.632	0.663	0.786
CEACAM5 ↓	L-VLDL-FC % ↑	GlycA ↑	S-HDL-P ↓	AND	0.555	0.592	0.786
CEACAM5 ↓	L-VLDL-FC % ↑	Albumin ↓	Total-P ↓	OR	0.599	0.641	0.786
CEACAM5 ↑	GlycA ↑	IDL-PL % ↑	S-HDL-P ↓	AND	0.603	0.635	0.786
CEACAM5 ↑	L-LDL-TG % ↑	L-VLDL-C % ↑	HDL-P ↓	AND	0.625	0.661	0.786
CEACAM5 ↑	XL-HDL-CE % ↓	L-VLDL-FC % ↓	Total-P ↓	AND	0.663	0.68	0.786
CEACAM5 ↑	L-LDL-C % ↓	L-VLDL-TG % ↑	L-VLDL-C % ↑	AND	0.604	0.638	0.786
CEACAM5 ↑	L-LDL-C % ↓	L-VLDL-TG % ↑	L-VLDL-CE % ↑	AND	0.604	0.638	0.786
CEACAM5 ↑	L-LDL-C % ↓	GlycA ↓	Albumin ↓	AND	0.609	0.639	0.786
CEACAM5 ↑	GlycA ↑	IDL-PL % ↑	S-HDL-C ↓	AND	0.604	0.636	0.786
CEACAM5 ↑	L-VLDL-FC % ↓	HDL-P ↓	S-HDL-P ↓	OR	0.609	0.647	0.786
CEACAM5 ↑	L-LDL-C % ↑	XL-HDL-CE % ↑	S-HDL-CE ↓	OR	0.621	0.658	0.786
CEACAM5 ↑	XL-HDL-CE % ↓	L-VLDL-C % ↓	Total-P ↓	AND	0.666	0.68	0.786
CEACAM5 ↑	XL-HDL-CE % ↓	L-VLDL-FC % ↓	S-HDL-C ↓	AND	0.636	0.657	0.786
CEACAM5 ↑	L-VLDL-FC % ↑	IDL-PL % ↑	S-HDL-P ↓	AND	0.605	0.637	0.786
CEACAM5 ↑	XS-VLDL-PL % ↓	Total-P ↓	S-HDL-PL ↓	OR	0.617	0.657	0.786
CEACAM5 ↑	XS-VLDL-PL % ↓	L-LDL-TG % ↓	S-HDL-P ↓	OR	0.634	0.669	0.786
CEACAM5 ↑	XL-HDL-CE % ↓	L-LDL-CE % ↓	L-VLDL-FC % ↓	AND	0.612	0.641	0.786
CEACAM5 ↓	L-LDL-C % ↓	IDL-CE % ↓	L-VLDL-C % ↑	OR	0.62	0.657	0.786
CEACAM5 ↑	L-LDL-C % ↓	L-VLDL-FC % ↓	IDL-CE % ↓	AND	0.607	0.643	0.786
CEACAM5 ↓	L-LDL-CE % ↓	GlycA ↑	S-HDL-L ↑	OR	0.596	0.625	0.786
CEACAM5 ↑	XS-VLDL-PL % ↑	IDL-CE % ↓	S-HDL-L ↓	AND	0.61	0.651	0.786
CEACAM5 ↑	L-LDL-C % ↓	L-LDL-CE % ↑	L-VLDL-C % ↑	AND	0.612	0.638	0.786
CEACAM5 ↑	L-LDL-TG % ↓	L-VLDL-CE % ↓	S-HDL-CE ↓	OR	0.651	0.677	0.786
CEACAM5 ↓	XS-VLDL-PL % ↑	L-LDL-TG % ↑	L-VLDL-C % ↑	OR	0.635	0.668	0.786
CEACAM5 ↑	XL-HDL-CE % ↓	GlycA ↓	IDL-CE % ↓	AND	0.623	0.652	0.786
CEACAM5 ↑	XL-HDL-CE % ↓	GlycA ↓	S-HDL-C ↓	AND	0.634	0.657	0.786
CEACAM5 ↑	XL-HDL-CE % ↓	L-LDL-CE % ↓	L-VLDL-C % ↓	AND	0.625	0.641	0.786
CEACAM5 ↑	L-LDL-CE % ↑	L-VLDL-FC % ↑	S-HDL-PL ↓	AND	0.604	0.633	0.786
CEACAM5 ↓	XL-HDL-CE % ↓	L-LDL-CE % ↓	Total-P ↑	OR	0.611	0.644	0.786
CEACAM5 ↑	XL-HDL-CE % ↓	L-VLDL-C % ↓	S-HDL-C ↓	AND	0.642	0.657	0.786
CEACAM5 ↓	L-LDL-TG % ↑	L-VLDL-C % ↑	S-HDL-L ↓	AND	0.575	0.611	0.786
CEACAM5 ↓	L-LDL-CE % ↓	IDL-PL % ↑	L-VLDL-CE % ↓	OR	0.621	0.656	0.786
CEACAM5 ↑	L-VLDL-FC % ↑	S-HDL-PL ↓	S-HDL-P ↑	AND	0.613	0.634	0.786
CEACAM5 ↑	GlycA ↓	L-LDL-TG % ↓	S-HDL-P ↓	OR	0.638	0.671	0.786
CEACAM5 ↑	L-VLDL-FC % ↑	Total-P ↑	S-HDL-PL ↓	AND	0.618	0.633	0.786
CEACAM5 ↑	XL-HDL-CE % ↓	Albumin ↑	L-VLDL-C % ↑	AND	0.632	0.636	0.786
CEACAM5 ↑	XL-VLDL-PL % ↓	L-LDL-TG % ↑	S-HDL-C ↓	AND	0.622	0.646	0.786
CEACAM5 ↑	XS-VLDL-PL % ↑	XL-HDL-CE % ↓	Albumin ↓	AND	0.625	0.664	0.786
CEACAM5 ↑	L-VLDL-FC % ↓	HDL-P ↓	S-HDL-P ↑	OR	0.639	0.668	0.786
CEACAM5 ↑	XS-VLDL-PL % ↓	XL-HDL-CE % ↓	L-VLDL-C % ↑	AND	0.607	0.636	0.786
CEACAM5 ↑	L-LDL-C % ↑	IDL-CE % ↑	S-HDL-CE ↓	OR	0.648	0.676	0.786
CEACAM5 ↑	XL-HDL-CE % ↓	L-VLDL-C % ↑	S-HDL-L ↑	AND	0.626	0.638	0.786
CEACAM5 ↑	L-LDL-C % ↓	L-VLDL-TG % ↓	L-VLDL-C % ↑	AND	0.601	0.64	0.786
CEACAM5 ↑	L-LDL-C % ↓	L-VLDL-TG % ↓	L-VLDL-CE % ↑	AND	0.602	0.64	0.786
CEACAM5 ↑	XS-VLDL-PL % ↑	L-LDL-TG % ↑	L-VLDL-C % ↑	AND	0.615	0.652	0.786
CEACAM5 ↑	XS-VLDL-PL % ↓	HDL-P ↑	S-HDL-CE ↓	OR	0.638	0.673	0.786
CEACAM5 ↑	XL-HDL-CE % ↓	L-VLDL-C % ↑	S-HDL-PL ↑	AND	0.628	0.638	0.786
CEACAM5 ↑	GlycA ↑	IDL-CE % ↓	S-HDL-CE ↓	AND	0.598	0.634	0.786
CEACAM5 ↓	L-LDL-C % ↓	L-VLDL-FC % ↑	L-VLDL-CE % ↑	AND	0.562	0.602	0.786
CEACAM5 ↑	GlycA ↓	IDL-PL % ↓	S-HDL-P ↓	OR	0.654	0.677	0.786
CEACAM5 ↑	L-LDL-CE % ↑	L-VLDL-TG % ↑	S-HDL-C ↓	OR	0.626	0.654	0.786
CEACAM5 ↓	L-LDL-C % ↓	L-VLDL-C % ↑	S-HDL-L ↓	AND	0.57	0.606	0.786
CEACAM5 ↓	L-LDL-C % ↓	L-VLDL-C % ↑	S-HDL-PL ↓	AND	0.571	0.607	0.786
CEACAM5 ↑	XL-HDL-CE % ↓	L-VLDL-C % ↑	S-HDL-CE ↑	AND	0.628	0.638	0.786
CEACAM5 ↑	L-VLDL-FC % ↑	L-VLDL-CE % ↑	S-HDL-P ↓	AND	0.593	0.626	0.786
CEACAM5 ↑	XL-HDL-CE % ↑	L-LDL-TG % ↓	Total-P ↓	OR	0.618	0.654	0.786
CEACAM5 ↑	L-LDL-CE % ↑	L-VLDL-TG % ↑	S-HDL-CE ↓	OR	0.625	0.656	0.786
CEACAM5 ↑	XS-VLDL-PL % ↑	XL-HDL-CE % ↓	S-HDL-CE ↓	AND	0.632	0.665	0.786
CEACAM5 ↑	L-VLDL-FC % ↓	L-LDL-TG % ↓	Total-P ↓	OR	0.629	0.658	0.786
CEACAM5 ↑	XL-HDL-CE % ↑	L-LDL-CE % ↑	S-HDL-CE ↓	OR	0.624	0.662	0.786
CEACAM5 ↑	L-VLDL-TG % ↑	HDL-P ↓	S-HDL-P ↑	OR	0.641	0.669	0.786
CEACAM5 ↑	XL-HDL-CE % ↑	L-LDL-CE % ↑	S-HDL-C ↓	OR	0.624	0.66	0.786
CEACAM5 ↑	XS-VLDL-PL % ↓	S-HDL-PL ↑	S-HDL-L ↓	OR	0.643	0.672	0.786
CEACAM5 ↑	L-VLDL-TG % ↑	HDL-P ↓	S-HDL-L ↑	OR	0.648	0.674	0.786
CEACAM5 ↑	XL-HDL-CE % ↑	L-LDL-CE % ↑	S-HDL-P ↓	OR	0.624	0.662	0.786
CEACAM5 ↑	Albumin ↑	L-VLDL-CE % ↓	S-HDL-C ↓	OR	0.642	0.671	0.786
CEACAM5 ↓	L-LDL-CE % ↓	GlycA ↑	L-LDL-TG % ↑	OR	0.615	0.645	0.786
CEACAM5 ↑	L-LDL-C % ↓	XS-VLDL-PL % ↑	HDL-P ↓	AND	0.637	0.671	0.786
CEACAM5 ↑	L-VLDL-FC % ↓	HDL-P ↓	S-HDL-L ↑	OR	0.647	0.674	0.786
CEACAM5 ↑	XS-VLDL-PL % ↓	Albumin ↑	HDL-P ↓	OR	0.632	0.667	0.786
CEACAM5 ↑	XL-VLDL-PL % ↑	L-VLDL-TG % ↓	GlycA ↑	AND	0.593	0.634	0.786
CEACAM5 ↑	XL-HDL-CE % ↓	L-LDL-CE % ↑	L-VLDL-C % ↑	AND	0.622	0.635	0.786
CEACAM5 ↑	L-LDL-C % ↑	L-VLDL-FC % ↓	S-HDL-CE ↓	OR	0.626	0.659	0.786
CEACAM5 ↑	XS-VLDL-PL % ↓	S-HDL-CE ↓	S-HDL-L ↑	OR	0.648	0.679	0.786
CEACAM5 ↑	GlycA ↓	L-LDL-TG % ↑	S-HDL-C ↓	AND	0.619	0.643	0.786
CEACAM5 ↑	XS-VLDL-PL % ↓	L-LDL-CE % ↑	S-HDL-L ↓	OR	0.644	0.67	0.786
CEACAM5 ↑	XL-VLDL-PL % ↓	XL-HDL-CE % ↓	S-HDL-CE ↓	AND	0.648	0.665	0.786
CEACAM5 ↑	L-LDL-CE % ↑	L-VLDL-FC % ↓	S-HDL-CE ↓	OR	0.626	0.658	0.786
CEACAM5 ↑	L-LDL-CE % ↑	IDL-CE % ↑	S-HDL-P ↓	OR	0.666	0.686	0.786
CEACAM5 ↑	L-VLDL-FC % ↑	HDL-P ↑	S-HDL-PL ↓	AND	0.622	0.633	0.786
CEACAM5 ↑	L-LDL-C % ↓	L-LDL-TG % ↑	L-VLDL-C % ↓	AND	0.619	0.651	0.786
CEACAM5 ↑	L-LDL-CE % ↑	L-VLDL-FC % ↓	S-HDL-C ↓	OR	0.626	0.656	0.786
CEACAM5 ↑	XL-VLDL-PL % ↓	XL-HDL-CE % ↓	IDL-CE % ↓	AND	0.638	0.655	0.786
CEACAM5 ↓	L-LDL-C % ↓	IDL-PL % ↑	L-VLDL-CE % ↑	OR	0.611	0.656	0.786
CEACAM5 ↑	L-LDL-C % ↓	L-LDL-TG % ↓	L-VLDL-C % ↑	AND	0.603	0.638	0.786
CEACAM5 ↑	XL-HDL-CE % ↓	IDL-CE % ↑	L-VLDL-C % ↑	AND	0.609	0.636	0.786
CEACAM5 ↑	L-LDL-C % ↑	L-VLDL-FC % ↑	S-HDL-PL ↓	AND	0.606	0.633	0.786
CEACAM5 ↑	L-LDL-C % ↓	L-VLDL-FC % ↓	L-LDL-TG % ↑	AND	0.612	0.651	0.786
CEACAM5 ↑	GlycA ↑	L-LDL-TG % ↑	L-VLDL-C % ↑	AND	0.599	0.636	0.786
CEACAM5 ↑	L-LDL-C % ↓	XS-VLDL-PL % ↓	L-VLDL-C % ↑	AND	0.603	0.639	0.786
CEACAM5 ↑	L-LDL-CE % ↑	L-VLDL-TG % ↑	S-HDL-P ↓	OR	0.626	0.655	0.786
CEACAM5 ↑	L-LDL-C % ↓	IDL-PL % ↓	L-VLDL-C % ↑	AND	0.609	0.638	0.786
CEACAM5 ↑	L-VLDL-FC % ↓	HDL-P ↓	S-HDL-CE ↑	OR	0.636	0.665	0.786
CEACAM5 ↑	L-LDL-C % ↑	XL-HDL-CE % ↓	S-HDL-P ↓	AND	0.625	0.654	0.785
CEACAM5 ↑	L-LDL-C % ↑	L-LDL-TG % ↓	S-HDL-PL ↓	OR	0.621	0.658	0.785
CEACAM5 ↑	XS-VLDL-PL % ↓	IDL-PL % ↓	S-HDL-L ↓	OR	0.64	0.667	0.785
CEACAM5 ↓	XL-VLDL-PL % ↑	L-LDL-CE % ↓	S-HDL-PL ↑	OR	0.632	0.648	0.785
CEACAM5 ↑	IDL-PL % ↑	L-LDL-TG % ↑	L-VLDL-C % ↑	AND	0.612	0.65	0.785
CEACAM5 ↓	XL-HDL-CE % ↓	L-VLDL-C % ↑	S-HDL-L ↓	OR	0.608	0.651	0.785
CEACAM5 ↓	XL-HDL-CE % ↓	L-VLDL-C % ↑	S-HDL-PL ↓	OR	0.611	0.655	0.785
CEACAM5 ↑	XS-VLDL-PL % ↑	GlycA ↑	S-HDL-CE ↓	AND	0.606	0.64	0.785
CEACAM5 ↑	XL-HDL-CE % ↓	L-VLDL-FC % ↓	IDL-CE % ↓	AND	0.622	0.652	0.785
CEACAM5 ↓	XL-VLDL-PL % ↑	L-LDL-CE % ↓	S-HDL-L ↑	OR	0.634	0.651	0.785
CEACAM5 ↑	XS-VLDL-PL % ↑	L-VLDL-C % ↑	S-HDL-PL ↓	AND	0.605	0.646	0.785
CEACAM5 ↑	L-VLDL-FC % ↑	L-VLDL-C % ↑	S-HDL-P ↓	AND	0.591	0.626	0.785
CEACAM5 ↑	XL-HDL-CE % ↓	IDL-CE % ↓	L-VLDL-C % ↓	AND	0.628	0.652	0.785
CEACAM5 ↑	L-LDL-TG % ↓	L-VLDL-C % ↓	S-HDL-CE ↓	OR	0.644	0.672	0.785
CEACAM5 ↑	L-LDL-CE % ↓	L-LDL-TG % ↑	L-VLDL-C % ↑	AND	0.609	0.643	0.785
CEACAM5 ↑	L-VLDL-FC % ↓	L-LDL-TG % ↑	S-HDL-C ↓	AND	0.612	0.643	0.785
CEACAM5 ↑	L-LDL-C % ↓	L-VLDL-TG % ↓	IDL-PL % ↑	AND	0.613	0.653	0.785
CEACAM5 ↑	L-LDL-C % ↑	Total-P ↑	S-HDL-PL ↓	OR	0.63	0.661	0.785
CEACAM5 ↑	XS-VLDL-PL % ↓	L-VLDL-C % ↓	Total-P ↓	OR	0.633	0.66	0.785
CEACAM5 ↓	XS-VLDL-PL % ↑	XL-VLDL-PL % ↓	L-VLDL-C % ↑	OR	0.616	0.653	0.785
CEACAM5 ↑	L-LDL-C % ↑	Total-P ↑	S-HDL-L ↓	OR	0.627	0.659	0.785
CEACAM5 ↑	L-LDL-C % ↓	XL-HDL-CE % ↑	L-VLDL-CE % ↑	AND	0.603	0.639	0.785
CEACAM5 ↑	L-LDL-C % ↓	XS-VLDL-PL % ↑	L-VLDL-TG % ↓	AND	0.613	0.651	0.785
CEACAM5 ↓	XL-VLDL-PL % ↑	L-LDL-CE % ↓	IDL-PL % ↓	OR	0.624	0.641	0.785
CEACAM5 ↓	XL-VLDL-PL % ↓	L-LDL-CE % ↓	L-VLDL-C % ↑	OR	0.598	0.632	0.785
CEACAM5 ↑	L-LDL-C % ↓	XL-VLDL-PL % ↓	L-LDL-TG % ↑	AND	0.623	0.649	0.785
CEACAM5 ↑	L-VLDL-FC % ↓	S-HDL-P ↓	S-HDL-CE ↓	OR	0.609	0.649	0.785
CEACAM5 ↑	XS-VLDL-PL % ↑	XL-VLDL-PL % ↓	S-HDL-L ↓	AND	0.623	0.647	0.785
CEACAM5 ↑	L-LDL-C % ↓	XS-VLDL-PL % ↑	L-LDL-CE % ↓	AND	0.617	0.655	0.785
CEACAM5 ↑	L-LDL-TG % ↑	L-VLDL-CE % ↓	S-HDL-C ↓	AND	0.619	0.643	0.785
CEACAM5 ↑	XS-VLDL-PL % ↑	XL-VLDL-PL % ↑	GlycA ↑	AND	0.602	0.646	0.785
CEACAM5 ↑	L-VLDL-FC % ↓	L-LDL-TG % ↓	S-HDL-CE ↓	OR	0.638	0.666	0.785
CEACAM5 ↑	XL-VLDL-PL % ↑	L-LDL-CE % ↓	S-HDL-PL ↓	AND	0.604	0.647	0.785
CEACAM5 ↑	L-LDL-C % ↓	L-VLDL-TG % ↓	HDL-P ↓	AND	0.624	0.658	0.785
CEACAM5 ↑	L-LDL-C % ↓	L-VLDL-TG % ↓	Total-P ↓	AND	0.622	0.655	0.785
CEACAM5 ↑	L-VLDL-FC % ↓	S-HDL-P ↑	S-HDL-CE ↓	OR	0.642	0.671	0.785
CEACAM5 ↑	L-LDL-TG % ↑	L-VLDL-C % ↓	S-HDL-C ↓	AND	0.618	0.643	0.785
CEACAM5 ↑	L-LDL-C % ↓	L-VLDL-TG % ↑	IDL-CE % ↓	AND	0.608	0.643	0.785
CEACAM5 ↑	L-LDL-C % ↓	Albumin ↑	L-VLDL-CE % ↑	AND	0.624	0.638	0.785
CEACAM5 ↑	L-LDL-C % ↑	L-LDL-TG % ↑	S-HDL-P ↓	AND	0.616	0.644	0.785
CEACAM5 ↑	GlycA ↑	IDL-CE % ↓	L-VLDL-CE % ↑	AND	0.578	0.622	0.785
CEACAM5 ↑	IDL-CE % ↓	L-LDL-TG % ↑	L-VLDL-CE % ↑	AND	0.607	0.644	0.785
CEACAM5 ↑	XL-HDL-CE % ↓	L-VLDL-TG % ↓	GlycA ↓	AND	0.618	0.641	0.785
CEACAM5 ↑	XS-VLDL-PL % ↓	XL-HDL-CE % ↓	L-VLDL-CE % ↑	AND	0.605	0.637	0.785
CEACAM5 ↑	XL-HDL-CE % ↓	L-VLDL-TG % ↑	S-HDL-P ↓	AND	0.631	0.654	0.785
CEACAM5 ↓	XS-VLDL-PL % ↑	L-LDL-CE % ↓	S-HDL-PL ↑	OR	0.627	0.657	0.785
CEACAM5 ↑	L-LDL-C % ↓	L-VLDL-CE % ↑	S-HDL-CE ↑	AND	0.618	0.639	0.785
CEACAM5 ↑	L-LDL-C % ↓	IDL-CE % ↑	L-VLDL-CE % ↑	AND	0.607	0.639	0.785
CEACAM5 ↓	XL-HDL-CE % ↓	L-LDL-CE % ↓	S-HDL-P ↓	OR	0.596	0.637	0.785
CEACAM5 ↑	XS-VLDL-PL % ↓	GlycA ↑	S-HDL-PL ↓	AND	0.593	0.63	0.785
CEACAM5 ↑	L-LDL-C % ↑	XL-HDL-CE % ↓	L-VLDL-CE % ↑	AND	0.604	0.636	0.785
CEACAM5 ↑	L-LDL-C % ↓	L-LDL-CE % ↑	IDL-CE % ↓	AND	0.618	0.643	0.785
CEACAM5 ↑	L-LDL-CE % ↓	IDL-CE % ↓	L-LDL-TG % ↑	AND	0.623	0.655	0.785
CEACAM5 ↑	Albumin ↑	L-VLDL-C % ↓	S-HDL-C ↓	OR	0.64	0.667	0.785
CEACAM5 ↓	XS-VLDL-PL % ↑	XL-VLDL-PL % ↓	L-VLDL-FC % ↑	OR	0.626	0.665	0.785
CEACAM5 ↑	XS-VLDL-PL % ↑	Albumin ↓	S-HDL-L ↓	AND	0.615	0.649	0.785
CEACAM5 ↓	L-LDL-CE % ↓	L-VLDL-FC % ↑	L-VLDL-TG % ↓	OR	0.592	0.632	0.785
CEACAM5 ↑	L-VLDL-FC % ↓	HDL-P ↓	S-HDL-PL ↓	OR	0.615	0.651	0.785
CEACAM5 ↑	L-VLDL-FC % ↓	HDL-P ↓	S-HDL-L ↓	OR	0.612	0.647	0.785
CEACAM5 ↑	L-VLDL-FC % ↓	Total-P ↑	S-HDL-PL ↓	OR	0.633	0.662	0.785
CEACAM5 ↓	XL-HDL-CE % ↓	L-LDL-TG % ↑	L-VLDL-CE % ↑	AND	0.59	0.624	0.785
CEACAM5 ↑	L-LDL-CE % ↑	L-LDL-TG % ↑	S-HDL-P ↓	AND	0.62	0.644	0.785
CEACAM5 ↑	L-LDL-C % ↓	L-VLDL-CE % ↑	S-HDL-PL ↑	AND	0.625	0.638	0.785
CEACAM5 ↑	L-LDL-C % ↓	L-VLDL-CE % ↑	S-HDL-L ↑	AND	0.622	0.639	0.785
CEACAM5 ↑	XL-HDL-CE % ↑	L-LDL-TG % ↑	S-HDL-P ↓	AND	0.612	0.644	0.785
CEACAM5 ↓	L-LDL-C % ↓	XL-HDL-CE % ↓	L-LDL-CE % ↓	OR	0.604	0.643	0.785
CEACAM5 ↓	L-LDL-CE % ↓	L-VLDL-FC % ↑	L-VLDL-C % ↑	OR	0.587	0.631	0.785
CEACAM5 ↓	L-LDL-CE % ↓	L-VLDL-FC % ↑	L-VLDL-CE % ↑	OR	0.587	0.633	0.785
CEACAM5 ↑	L-VLDL-TG % ↑	HDL-P ↓	S-HDL-L ↓	OR	0.609	0.645	0.785
CEACAM5 ↑	XS-VLDL-PL % ↓	HDL-P ↑	S-HDL-P ↓	OR	0.637	0.671	0.785
CEACAM5 ↑	XS-VLDL-PL % ↓	S-HDL-PL ↓	S-HDL-L ↑	OR	0.641	0.671	0.785
CEACAM5 ↑	L-LDL-C % ↓	IDL-CE % ↓	L-LDL-TG % ↓	AND	0.61	0.643	0.785
CEACAM5 ↑	Albumin ↑	L-VLDL-C % ↓	HDL-P ↓	OR	0.639	0.666	0.785
CEACAM5 ↑	XS-VLDL-PL % ↓	S-HDL-CE ↓	S-HDL-C ↑	OR	0.637	0.672	0.785
CEACAM5 ↑	L-LDL-C % ↓	XS-VLDL-PL % ↓	IDL-CE % ↓	AND	0.61	0.644	0.785
CEACAM5 ↑	XS-VLDL-PL % ↓	Total-P ↑	S-HDL-L ↓	OR	0.63	0.664	0.785
CEACAM5 ↓	L-LDL-CE % ↓	L-VLDL-FC % ↑	L-VLDL-C % ↓	OR	0.639	0.671	0.785
CEACAM5 ↓	L-LDL-CE % ↓	GlycA ↑	IDL-CE % ↑	OR	0.595	0.617	0.785
CEACAM5 ↑	L-VLDL-TG % ↑	Total-P ↓	S-HDL-L ↓	OR	0.605	0.643	0.785
CEACAM5 ↑	L-LDL-C % ↑	L-VLDL-CE % ↓	S-HDL-P ↓	OR	0.643	0.668	0.785
CEACAM5 ↑	L-VLDL-FC % ↓	Total-P ↓	S-HDL-L ↓	OR	0.609	0.645	0.785
CEACAM5 ↑	L-VLDL-FC % ↓	HDL-P ↓	Total-P ↓	OR	0.605	0.644	0.785
CEACAM5 ↑	L-VLDL-TG % ↑	HDL-P ↓	Total-P ↓	OR	0.602	0.641	0.785
CEACAM5 ↓	XS-VLDL-PL % ↑	L-VLDL-FC % ↑	L-VLDL-C % ↓	OR	0.639	0.677	0.785
CEACAM5 ↑	L-LDL-C % ↑	GlycA ↑	S-HDL-PL ↓	AND	0.593	0.63	0.785
CEACAM5 ↑	L-VLDL-TG % ↑	HDL-P ↓	S-HDL-PL ↓	OR	0.611	0.648	0.785
CEACAM5 ↑	XS-VLDL-PL % ↓	L-LDL-TG % ↑	S-HDL-P ↓	AND	0.617	0.644	0.785
CEACAM5 ↓	L-LDL-CE % ↓	GlycA ↑	S-HDL-PL ↑	OR	0.595	0.622	0.785
CEACAM5 ↑	L-VLDL-FC % ↓	Albumin ↑	Total-P ↓	OR	0.629	0.656	0.785
CEACAM5 ↑	L-VLDL-FC % ↓	Albumin ↑	HDL-P ↓	OR	0.636	0.662	0.785
CEACAM5 ↑	L-VLDL-FC % ↓	HDL-P ↑	S-HDL-P ↓	OR	0.631	0.662	0.785
CEACAM5 ↑	L-VLDL-TG % ↑	L-LDL-TG % ↑	S-HDL-P ↓	AND	0.614	0.644	0.785
CEACAM5 ↑	L-LDL-C % ↓	L-LDL-CE % ↓	IDL-PL % ↑	AND	0.62	0.658	0.785
CEACAM5 ↓	L-LDL-C % ↓	L-VLDL-FC % ↑	L-VLDL-CE % ↓	OR	0.65	0.681	0.785
CEACAM5 ↓	L-LDL-C % ↓	L-LDL-CE % ↓	IDL-PL % ↑	OR	0.601	0.648	0.785
CEACAM5 ↓	Albumin ↓	L-VLDL-C % ↑	Total-P ↓	OR	0.592	0.631	0.785
CEACAM5 ↑	Albumin ↑	IDL-CE % ↑	Total-P ↓	OR	0.651	0.677	0.785
CEACAM5 ↑	GlycA ↑	L-VLDL-CE % ↓	S-HDL-PL ↓	AND	0.6	0.63	0.785
CEACAM5 ↑	XS-VLDL-PL % ↑	XL-HDL-CE % ↓	GlycA ↓	AND	0.638	0.663	0.785
CEACAM5 ↑	XL-HDL-CE % ↓	L-LDL-TG % ↓	S-HDL-P ↓	AND	0.623	0.654	0.785
CEACAM5 ↑	L-LDL-CE % ↓	L-VLDL-FC % ↑	S-HDL-CE ↓	AND	0.601	0.635	0.785
CEACAM5 ↑	XL-HDL-CE % ↓	L-LDL-TG % ↓	L-VLDL-CE % ↑	AND	0.598	0.636	0.785
CEACAM5 ↑	XL-HDL-CE % ↓	IDL-PL % ↓	L-VLDL-CE % ↑	AND	0.617	0.64	0.785
CEACAM5 ↑	L-VLDL-FC % ↑	IDL-PL % ↑	S-HDL-C ↓	AND	0.606	0.638	0.785
CEACAM5 ↑	XL-HDL-CE % ↓	GlycA ↓	S-HDL-CE ↓	AND	0.633	0.653	0.785
CEACAM5 ↑	XL-VLDL-PL % ↑	L-VLDL-FC % ↑	HDL-P ↓	AND	0.622	0.658	0.785
CEACAM5 ↓	L-LDL-CE % ↓	GlycA ↑	Albumin ↑	OR	0.6	0.628	0.785
CEACAM5 ↑	XL-HDL-CE % ↑	IDL-PL % ↓	S-HDL-PL ↓	OR	0.637	0.667	0.785
CEACAM5 ↓	XL-HDL-CE % ↓	L-VLDL-FC % ↑	S-HDL-C ↓	OR	0.622	0.664	0.785
CEACAM5 ↑	XL-HDL-CE % ↓	IDL-PL % ↓	S-HDL-P ↓	AND	0.641	0.655	0.785
CEACAM5 ↑	XL-VLDL-PL % ↑	L-VLDL-FC % ↑	S-HDL-CE ↓	AND	0.605	0.639	0.785
CEACAM5 ↑	Albumin ↓	L-LDL-TG % ↑	L-VLDL-CE % ↑	AND	0.597	0.635	0.785
CEACAM5 ↑	L-LDL-CE % ↑	GlycA ↑	S-HDL-PL ↓	AND	0.598	0.63	0.785
CEACAM5 ↑	Albumin ↑	IDL-CE % ↑	HDL-P ↓	OR	0.653	0.678	0.785
CEACAM5 ↓	XS-VLDL-PL % ↑	L-LDL-CE % ↓	HDL-P ↓	OR	0.595	0.639	0.785
CEACAM5 ↑	XL-VLDL-PL % ↑	L-LDL-TG % ↑	L-VLDL-C % ↑	AND	0.609	0.645	0.785
CEACAM5 ↑	XL-HDL-CE % ↓	L-LDL-CE % ↑	L-VLDL-CE % ↑	AND	0.622	0.636	0.785
CEACAM5 ↑	XL-VLDL-PL % ↑	L-LDL-TG % ↑	L-VLDL-CE % ↑	AND	0.609	0.645	0.785
CEACAM5 ↓	L-VLDL-FC % ↑	GlycA ↑	S-HDL-PL ↓	AND	0.554	0.593	0.785
CEACAM5 ↓	L-VLDL-FC % ↑	GlycA ↑	S-HDL-C ↓	AND	0.556	0.593	0.785
CEACAM5 ↓	XS-VLDL-PL % ↑	L-VLDL-FC % ↑	Albumin ↓	OR	0.612	0.656	0.785
CEACAM5 ↑	L-LDL-C % ↓	XL-HDL-CE % ↑	L-VLDL-C % ↑	AND	0.602	0.639	0.785
CEACAM5 ↑	L-VLDL-TG % ↑	HDL-P ↑	S-HDL-P ↓	OR	0.633	0.665	0.785
CEACAM5 ↑	XS-VLDL-PL % ↓	S-HDL-L ↑	S-HDL-C ↓	OR	0.645	0.675	0.785
CEACAM5 ↑	XS-VLDL-PL % ↓	L-LDL-CE % ↑	S-HDL-PL ↓	OR	0.644	0.671	0.785
CEACAM5 ↑	L-LDL-C % ↑	XS-VLDL-PL % ↓	S-HDL-P ↓	OR	0.629	0.665	0.785
CEACAM5 ↓	XL-HDL-CE % ↑	L-LDL-CE % ↓	GlycA ↑	OR	0.575	0.613	0.785
CEACAM5 ↓	XS-VLDL-PL % ↓	L-LDL-CE % ↓	GlycA ↑	OR	0.58	0.614	0.785
CEACAM5 ↑	XL-HDL-CE % ↓	GlycA ↓	IDL-PL % ↑	AND	0.624	0.653	0.785
CEACAM5 ↑	XL-HDL-CE % ↓	IDL-CE % ↓	L-VLDL-CE % ↓	AND	0.632	0.652	0.785
CEACAM5 ↑	L-LDL-CE % ↑	Albumin ↑	S-HDL-L ↓	OR	0.646	0.672	0.785
CEACAM5 ↑	GlycA ↑	L-VLDL-C % ↓	S-HDL-PL ↓	AND	0.594	0.63	0.785
CEACAM5 ↑	XS-VLDL-PL % ↓	IDL-PL % ↓	S-HDL-PL ↓	OR	0.641	0.668	0.785
CEACAM5 ↓	L-LDL-C % ↓	L-VLDL-TG % ↓	IDL-PL % ↑	OR	0.626	0.664	0.785
CEACAM5 ↑	GlycA ↑	IDL-CE % ↑	S-HDL-PL ↓	AND	0.594	0.63	0.785
CEACAM5 ↑	L-LDL-CE % ↓	IDL-CE % ↓	S-HDL-PL ↓	AND	0.609	0.647	0.785
CEACAM5 ↑	Albumin ↓	IDL-CE % ↓	S-HDL-L ↓	AND	0.606	0.643	0.785
CEACAM5 ↑	L-LDL-CE % ↑	Albumin ↑	S-HDL-PL ↓	OR	0.648	0.675	0.785
CEACAM5 ↑	L-VLDL-FC % ↑	GlycA ↓	S-HDL-P ↓	AND	0.603	0.625	0.785
CEACAM5 ↑	XL-HDL-CE % ↓	IDL-CE % ↑	L-VLDL-CE % ↑	AND	0.609	0.637	0.785
CEACAM5 ↓	L-LDL-C % ↓	L-VLDL-CE % ↑	S-HDL-CE ↓	AND	0.573	0.599	0.785
CEACAM5 ↑	L-LDL-C % ↓	Albumin ↑	L-VLDL-C % ↑	AND	0.624	0.638	0.785
CEACAM5 ↓	XS-VLDL-PL % ↑	L-LDL-CE % ↓	L-VLDL-CE % ↓	OR	0.625	0.662	0.785
CEACAM5 ↑	XL-HDL-CE % ↓	Albumin ↑	S-HDL-P ↓	AND	0.649	0.655	0.785
CEACAM5 ↓	L-LDL-C % ↓	L-VLDL-FC % ↑	IDL-CE % ↓	OR	0.629	0.665	0.785
CEACAM5 ↑	XL-HDL-CE % ↓	L-VLDL-CE % ↑	S-HDL-C ↑	AND	0.621	0.639	0.785
CEACAM5 ↑	XL-HDL-CE % ↓	L-VLDL-CE % ↑	S-HDL-PL ↑	AND	0.628	0.638	0.785
CEACAM5 ↑	XL-HDL-CE % ↓	L-VLDL-CE % ↑	S-HDL-CE ↑	AND	0.628	0.638	0.785
CEACAM5 ↑	L-LDL-CE % ↑	IDL-CE % ↑	S-HDL-PL ↓	OR	0.662	0.683	0.785
CEACAM5 ↑	XL-HDL-CE % ↓	L-VLDL-CE % ↑	S-HDL-L ↑	AND	0.625	0.638	0.785
CEACAM5 ↑	GlycA ↑	L-LDL-TG % ↓	S-HDL-PL ↓	AND	0.593	0.63	0.785
CEACAM5 ↑	XL-HDL-CE % ↓	L-VLDL-CE % ↑	S-HDL-P ↑	AND	0.62	0.638	0.785
CEACAM5 ↑	XL-HDL-CE % ↑	Albumin ↑	HDL-P ↓	OR	0.631	0.666	0.785
CEACAM5 ↑	XL-HDL-CE % ↓	L-VLDL-CE % ↑	HDL-P ↑	AND	0.623	0.638	0.785
CEACAM5 ↑	IDL-CE % ↓	L-VLDL-CE % ↑	S-HDL-L ↓	AND	0.594	0.638	0.785
CEACAM5 ↑	XL-HDL-CE % ↓	L-VLDL-CE % ↑	Total-P ↑	AND	0.619	0.639	0.785
CEACAM5 ↑	XL-HDL-CE % ↓	L-VLDL-TG % ↑	L-VLDL-CE % ↑	AND	0.605	0.636	0.785
CEACAM5 ↑	L-VLDL-TG % ↑	Albumin ↑	HDL-P ↓	OR	0.633	0.662	0.785
CEACAM5 ↑	XS-VLDL-PL % ↓	XL-HDL-CE % ↓	S-HDL-P ↓	AND	0.629	0.655	0.785
CEACAM5 ↑	XL-HDL-CE % ↓	IDL-CE % ↑	S-HDL-P ↓	AND	0.631	0.655	0.785
CEACAM5 ↑	L-LDL-C % ↓	IDL-CE % ↑	L-VLDL-C % ↑	AND	0.607	0.639	0.785
CEACAM5 ↑	L-LDL-C % ↓	L-VLDL-C % ↑	S-HDL-PL ↑	AND	0.625	0.638	0.785
CEACAM5 ↑	Albumin ↑	L-VLDL-CE % ↓	S-HDL-CE ↓	OR	0.645	0.673	0.785
CEACAM5 ↑	XL-HDL-CE % ↓	L-LDL-CE % ↑	S-HDL-P ↓	AND	0.64	0.654	0.785
CEACAM5 ↑	L-LDL-C % ↓	L-VLDL-C % ↑	S-HDL-L ↑	AND	0.622	0.639	0.785
CEACAM5 ↑	XL-HDL-CE % ↓	Albumin ↓	S-HDL-CE ↓	AND	0.618	0.656	0.785
CEACAM5 ↑	L-LDL-C % ↓	IDL-CE % ↓	HDL-P ↑	AND	0.623	0.643	0.785
CEACAM5 ↓	L-LDL-CE % ↓	L-VLDL-TG % ↓	S-HDL-L ↓	OR	0.6	0.639	0.785
CEACAM5 ↑	XL-HDL-CE % ↑	IDL-PL % ↓	S-HDL-L ↓	OR	0.636	0.664	0.784
CEACAM5 ↑	L-VLDL-FC % ↓	IDL-PL % ↓	S-HDL-PL ↓	OR	0.655	0.677	0.784
CEACAM5 ↑	L-LDL-C % ↓	Albumin ↑	IDL-CE % ↓	AND	0.629	0.643	0.784
CEACAM5 ↑	L-LDL-C % ↓	IDL-CE % ↓	S-HDL-P ↑	AND	0.618	0.644	0.784
CEACAM5 ↑	L-LDL-C % ↑	XL-HDL-CE % ↓	IDL-CE % ↓	AND	0.613	0.652	0.784
CEACAM5 ↑	L-LDL-C % ↑	XL-HDL-CE % ↓	S-HDL-C ↓	AND	0.629	0.657	0.784
CEACAM5 ↑	L-LDL-C % ↓	IDL-CE % ↓	Total-P ↑	AND	0.619	0.643	0.784
CEACAM5 ↑	L-LDL-C % ↓	IDL-CE % ↓	S-HDL-L ↑	AND	0.626	0.643	0.784
CEACAM5 ↑	L-LDL-C % ↓	IDL-CE % ↓	S-HDL-C ↑	AND	0.619	0.644	0.784
CEACAM5 ↑	L-VLDL-FC % ↓	IDL-PL % ↓	S-HDL-L ↓	OR	0.655	0.674	0.784
CEACAM5 ↑	L-LDL-CE % ↓	L-LDL-TG % ↑	L-VLDL-CE % ↑	AND	0.61	0.644	0.784
CEACAM5 ↓	L-LDL-TG % ↑	L-VLDL-C % ↑	S-HDL-PL ↓	AND	0.578	0.612	0.784
CEACAM5 ↑	L-LDL-CE % ↑	L-VLDL-FC % ↓	S-HDL-PL ↓	OR	0.626	0.659	0.784
CEACAM5 ↑	L-LDL-C % ↓	IDL-CE % ↓	S-HDL-PL ↑	AND	0.63	0.643	0.784
CEACAM5 ↓	L-LDL-CE % ↓	IDL-PL % ↑	L-VLDL-C % ↓	OR	0.614	0.648	0.784
CEACAM5 ↑	L-VLDL-FC % ↑	IDL-PL % ↑	S-HDL-CE ↓	AND	0.604	0.635	0.784
CEACAM5 ↑	XL-HDL-CE % ↓	L-VLDL-FC % ↓	L-VLDL-TG % ↓	AND	0.61	0.639	0.784
CEACAM5 ↑	XL-HDL-CE % ↓	L-VLDL-TG % ↑	Total-P ↓	AND	0.663	0.681	0.784
CEACAM5 ↑	L-LDL-C % ↓	L-LDL-TG % ↑	S-HDL-CE ↑	AND	0.622	0.651	0.784
CEACAM5 ↑	L-LDL-C % ↓	GlycA ↓	IDL-PL % ↑	AND	0.622	0.653	0.784
CEACAM5 ↑	L-LDL-C % ↓	IDL-CE % ↓	S-HDL-CE ↑	AND	0.62	0.644	0.784
CEACAM5 ↑	L-LDL-C % ↓	L-LDL-TG % ↑	HDL-P ↑	AND	0.624	0.65	0.784
CEACAM5 ↑	XL-HDL-CE % ↓	IDL-CE % ↑	S-HDL-C ↓	AND	0.636	0.657	0.784
CEACAM5 ↑	L-VLDL-TG % ↑	L-LDL-TG % ↑	S-HDL-CE ↓	AND	0.613	0.642	0.784
CEACAM5 ↑	L-LDL-C % ↓	L-LDL-TG % ↑	Total-P ↑	AND	0.621	0.65	0.784
CEACAM5 ↑	L-LDL-C % ↑	XL-HDL-CE % ↓	Total-P ↓	AND	0.649	0.68	0.784
CEACAM5 ↑	L-LDL-C % ↓	L-LDL-TG % ↑	S-HDL-P ↑	AND	0.622	0.651	0.784
CEACAM5 ↑	L-LDL-C % ↓	L-LDL-TG % ↑	S-HDL-L ↑	AND	0.629	0.651	0.784
CEACAM5 ↑	L-VLDL-FC % ↓	Albumin ↑	S-HDL-C ↓	OR	0.638	0.663	0.784
CEACAM5 ↑	XL-HDL-CE % ↑	L-VLDL-CE % ↓	Total-P ↓	OR	0.63	0.659	0.784
CEACAM5 ↑	XS-VLDL-PL % ↑	XL-HDL-CE % ↓	L-VLDL-C % ↓	AND	0.644	0.662	0.784
CEACAM5 ↑	L-LDL-C % ↓	L-LDL-TG % ↑	S-HDL-PL ↑	AND	0.632	0.65	0.784
CEACAM5 ↑	XS-VLDL-PL % ↓	GlycA ↓	Total-P ↓	OR	0.633	0.666	0.784
CEACAM5 ↑	L-LDL-C % ↓	L-LDL-TG % ↑	S-HDL-C ↑	AND	0.623	0.651	0.784
CEACAM5 ↑	XL-VLDL-PL % ↑	GlycA ↑	Total-P ↓	AND	0.617	0.656	0.784
CEACAM5 ↑	L-LDL-C % ↓	XS-VLDL-PL % ↑	Total-P ↓	AND	0.633	0.667	0.784
CEACAM5 ↑	XL-HDL-CE % ↓	IDL-CE % ↓	S-HDL-C ↑	AND	0.631	0.654	0.784
CEACAM5 ↓	L-VLDL-FC % ↑	L-LDL-TG % ↑	L-VLDL-CE % ↑	AND	0.561	0.595	0.784
CEACAM5 ↑	L-LDL-C % ↑	Albumin ↑	S-HDL-P ↓	OR	0.646	0.672	0.784
CEACAM5 ↑	GlycA ↓	L-VLDL-C % ↓	Total-P ↓	OR	0.643	0.669	0.784
CEACAM5 ↑	IDL-CE % ↑	L-VLDL-CE % ↓	Total-P ↓	OR	0.659	0.68	0.784
CEACAM5 ↑	GlycA ↓	IDL-PL % ↓	S-HDL-PL ↓	OR	0.655	0.678	0.784
CEACAM5 ↑	L-VLDL-FC % ↓	Total-P ↓	S-HDL-PL ↓	OR	0.614	0.65	0.784
CEACAM5 ↑	XL-HDL-CE % ↓	L-VLDL-FC % ↓	S-HDL-CE ↓	AND	0.633	0.653	0.784
CEACAM5 ↓	XL-VLDL-PL % ↑	L-LDL-CE % ↓	IDL-CE % ↑	OR	0.619	0.638	0.784
CEACAM5 ↑	XL-VLDL-PL % ↑	GlycA ↑	IDL-PL % ↑	AND	0.6	0.643	0.784
CEACAM5 ↑	L-LDL-C % ↓	XL-VLDL-PL % ↓	IDL-CE % ↓	AND	0.621	0.644	0.784
CEACAM5 ↑	L-LDL-C % ↓	L-LDL-CE % ↓	HDL-P ↓	AND	0.626	0.66	0.784
CEACAM5 ↑	L-VLDL-TG % ↑	Total-P ↓	S-HDL-PL ↓	OR	0.609	0.648	0.784
CEACAM5 ↑	L-LDL-C % ↓	XL-HDL-CE % ↑	IDL-CE % ↓	AND	0.604	0.643	0.784
CEACAM5 ↑	XL-HDL-CE % ↓	IDL-CE % ↑	Total-P ↓	AND	0.66	0.68	0.784
CEACAM5 ↑	XS-VLDL-PL % ↓	L-VLDL-FC % ↓	Total-P ↓	OR	0.627	0.658	0.784
CEACAM5 ↑	IDL-CE % ↑	L-VLDL-C % ↓	Total-P ↓	OR	0.654	0.678	0.784
CEACAM5 ↓	L-VLDL-FC % ↑	GlycA ↑	HDL-P ↓	OR	0.606	0.648	0.784
CEACAM5 ↓	L-LDL-CE % ↓	L-VLDL-TG % ↓	L-VLDL-CE % ↓	OR	0.653	0.674	0.784
CEACAM5 ↑	XS-VLDL-PL % ↑	XL-VLDL-PL % ↓	S-HDL-PL ↓	AND	0.628	0.651	0.784
CEACAM5 ↓	L-LDL-C % ↓	XL-VLDL-PL % ↑	IDL-CE % ↓	OR	0.627	0.663	0.784
CEACAM5 ↑	L-LDL-C % ↓	XL-VLDL-PL % ↓	HDL-P ↓	AND	0.638	0.661	0.784
CEACAM5 ↑	L-LDL-CE % ↓	L-VLDL-CE % ↑	S-HDL-L ↓	AND	0.595	0.634	0.784
CEACAM5 ↑	L-LDL-CE % ↓	IDL-PL % ↑	S-HDL-L ↓	AND	0.611	0.65	0.784
CEACAM5 ↓	L-LDL-CE % ↓	L-VLDL-C % ↑	S-HDL-L ↓	OR	0.587	0.628	0.784
CEACAM5 ↑	XL-VLDL-PL % ↓	XL-HDL-CE % ↓	IDL-PL % ↑	AND	0.646	0.659	0.784
CEACAM5 ↑	L-LDL-C % ↓	IDL-PL % ↓	L-LDL-TG % ↑	AND	0.619	0.65	0.784
CEACAM5 ↑	L-LDL-C % ↓	Albumin ↓	L-VLDL-C % ↓	AND	0.612	0.639	0.784
CEACAM5 ↑	XL-HDL-CE % ↑	L-LDL-TG % ↓	S-HDL-CE ↓	OR	0.624	0.661	0.784
CEACAM5 ↑	L-VLDL-FC % ↑	HDL-P ↓	S-HDL-C ↓	AND	0.615	0.653	0.784
CEACAM5 ↑	L-LDL-CE % ↑	L-VLDL-TG % ↑	S-HDL-L ↓	OR	0.625	0.653	0.784
CEACAM5 ↑	XS-VLDL-PL % ↓	S-HDL-CE ↓	S-HDL-C ↓	OR	0.619	0.658	0.784
CEACAM5 ↑	L-LDL-CE % ↑	L-VLDL-TG % ↑	S-HDL-PL ↓	OR	0.623	0.655	0.784
CEACAM5 ↑	L-LDL-CE % ↑	L-LDL-TG % ↑	S-HDL-CE ↓	AND	0.621	0.642	0.784
CEACAM5 ↑	XL-HDL-CE % ↓	IDL-CE % ↓	S-HDL-P ↑	AND	0.63	0.653	0.784
CEACAM5 ↑	L-LDL-C % ↓	L-LDL-CE % ↑	L-LDL-TG % ↑	AND	0.62	0.65	0.784
CEACAM5 ↑	L-VLDL-FC % ↓	Total-P ↑	S-HDL-L ↓	OR	0.631	0.66	0.784
CEACAM5 ↓	XL-HDL-CE % ↓	L-VLDL-C % ↑	S-HDL-P ↓	OR	0.61	0.653	0.784
CEACAM5 ↑	XS-VLDL-PL % ↓	XL-HDL-CE % ↓	S-HDL-C ↓	AND	0.633	0.657	0.784
CEACAM5 ↓	XL-HDL-CE % ↓	L-VLDL-TG % ↓	HDL-P ↓	OR	0.624	0.662	0.784
CEACAM5 ↓	XL-HDL-CE % ↓	L-VLDL-TG % ↓	S-HDL-L ↓	OR	0.624	0.663	0.784
CEACAM5 ↑	L-LDL-C % ↓	Albumin ↑	L-LDL-TG % ↑	AND	0.632	0.651	0.784
CEACAM5 ↑	L-VLDL-FC % ↑	HDL-P ↓	S-HDL-P ↓	AND	0.618	0.654	0.784
CEACAM5 ↓	L-LDL-C % ↓	L-VLDL-C % ↑	S-HDL-CE ↓	AND	0.571	0.602	0.784
CEACAM5 ↓	L-LDL-CE % ↓	IDL-PL % ↑	HDL-P ↓	OR	0.589	0.633	0.784
CEACAM5 ↑	L-VLDL-TG % ↑	L-LDL-TG % ↓	S-HDL-CE ↓	OR	0.635	0.665	0.784
CEACAM5 ↑	XS-VLDL-PL % ↓	XL-HDL-CE % ↓	IDL-CE % ↓	AND	0.614	0.653	0.784
CEACAM5 ↓	XS-VLDL-PL % ↑	L-LDL-CE % ↓	S-HDL-L ↑	OR	0.629	0.66	0.784
CEACAM5 ↓	XS-VLDL-PL % ↑	L-VLDL-FC % ↑	L-LDL-TG % ↑	OR	0.638	0.674	0.784
CEACAM5 ↑	XL-HDL-CE % ↓	L-VLDL-CE % ↓	S-HDL-CE ↓	AND	0.642	0.653	0.784
CEACAM5 ↓	L-LDL-C % ↑	L-LDL-CE % ↓	IDL-PL % ↑	OR	0.579	0.626	0.784
CEACAM5 ↑	L-LDL-C % ↑	L-VLDL-C % ↓	S-HDL-P ↓	OR	0.634	0.663	0.784
CEACAM5 ↑	L-LDL-C % ↑	IDL-CE % ↑	S-HDL-P ↓	OR	0.646	0.673	0.784
CEACAM5 ↑	XS-VLDL-PL % ↓	L-LDL-TG % ↓	S-HDL-L ↓	OR	0.628	0.664	0.784
CEACAM5 ↑	L-LDL-C % ↑	L-VLDL-TG % ↑	S-HDL-P ↓	OR	0.626	0.658	0.784
CEACAM5 ↑	XS-VLDL-PL % ↑	L-LDL-CE % ↓	S-HDL-PL ↓	AND	0.612	0.652	0.784
CEACAM5 ↓	L-LDL-C % ↓	XL-HDL-CE % ↓	L-LDL-CE % ↓	AND	0.585	0.622	0.784
CEACAM5 ↑	XS-VLDL-PL % ↑	L-LDL-TG % ↑	HDL-P ↓	AND	0.642	0.675	0.784
CEACAM5 ↑	L-LDL-C % ↓	XL-VLDL-PL % ↑	GlycA ↓	AND	0.619	0.646	0.784
CEACAM5 ↑	L-LDL-C % ↓	XL-VLDL-PL % ↓	L-VLDL-C % ↑	AND	0.614	0.639	0.784
CEACAM5 ↑	L-LDL-C % ↓	XL-VLDL-PL % ↓	L-VLDL-CE % ↑	AND	0.614	0.639	0.784
CEACAM5 ↑	XL-HDL-CE % ↓	L-LDL-CE % ↓	S-HDL-L ↑	AND	0.631	0.645	0.784
CEACAM5 ↑	XL-HDL-CE % ↓	L-VLDL-TG % ↓	L-VLDL-C % ↓	AND	0.621	0.639	0.784
CEACAM5 ↑	XL-HDL-CE % ↓	L-VLDL-TG % ↓	L-VLDL-CE % ↓	AND	0.626	0.639	0.784
CEACAM5 ↑	L-LDL-C % ↑	L-LDL-TG % ↑	S-HDL-CE ↓	AND	0.617	0.642	0.784
CEACAM5 ↑	XL-HDL-CE % ↓	L-LDL-TG % ↓	Total-P ↓	AND	0.648	0.68	0.784
CEACAM5 ↑	XL-VLDL-PL % ↓	L-LDL-TG % ↑	HDL-P ↓	AND	0.639	0.664	0.784
CEACAM5 ↑	L-LDL-CE % ↑	L-VLDL-C % ↓	S-HDL-PL ↓	OR	0.628	0.66	0.784
CEACAM5 ↓	L-LDL-CE % ↓	L-VLDL-FC % ↑	S-HDL-L ↓	OR	0.595	0.642	0.784
CEACAM5 ↑	XS-VLDL-PL % ↑	XL-HDL-CE % ↓	L-VLDL-CE % ↓	AND	0.645	0.662	0.784
CEACAM5 ↑	XL-HDL-CE % ↑	GlycA ↑	S-HDL-PL ↓	AND	0.589	0.63	0.784
CEACAM5 ↓	XL-HDL-CE % ↓	L-LDL-CE % ↓	L-LDL-TG % ↓	OR	0.598	0.635	0.784
CEACAM5 ↑	XS-VLDL-PL % ↑	XL-HDL-CE % ↓	L-VLDL-FC % ↓	AND	0.635	0.662	0.784
CEACAM5 ↑	XL-HDL-CE % ↓	L-LDL-CE % ↓	S-HDL-PL ↑	AND	0.635	0.646	0.784
CEACAM5 ↓	XL-HDL-CE % ↓	L-LDL-CE % ↓	S-HDL-C ↓	OR	0.594	0.637	0.784
CEACAM5 ↑	L-VLDL-TG % ↑	IDL-PL % ↓	S-HDL-PL ↓	OR	0.651	0.671	0.784
CEACAM5 ↑	XL-HDL-CE % ↑	L-LDL-CE % ↑	S-HDL-L ↓	OR	0.621	0.656	0.784
CEACAM5 ↑	XL-HDL-CE % ↓	L-LDL-CE % ↓	S-HDL-CE ↑	AND	0.634	0.645	0.784
CEACAM5 ↑	L-VLDL-TG % ↑	IDL-PL % ↓	S-HDL-L ↓	OR	0.65	0.669	0.784
CEACAM5 ↑	XL-HDL-CE % ↓	Albumin ↑	L-VLDL-CE % ↑	AND	0.632	0.637	0.784
CEACAM5 ↑	XS-VLDL-PL % ↓	IDL-CE % ↑	Total-P ↓	OR	0.633	0.664	0.784
CEACAM5 ↓	L-LDL-C % ↓	XL-HDL-CE % ↓	L-VLDL-TG % ↓	AND	0.581	0.623	0.784
CEACAM5 ↑	Albumin ↑	L-VLDL-C % ↓	S-HDL-CE ↓	OR	0.64	0.668	0.784
CEACAM5 ↑	XL-HDL-CE % ↓	Albumin ↑	S-HDL-C ↓	AND	0.653	0.659	0.784
CEACAM5 ↑	L-LDL-CE % ↑	L-VLDL-C % ↓	S-HDL-L ↓	OR	0.628	0.656	0.784
CEACAM5 ↑	GlycA ↓	L-VLDL-CE % ↓	Total-P ↓	OR	0.651	0.673	0.784
CEACAM5 ↓	L-LDL-C % ↑	L-LDL-CE % ↓	L-VLDL-C % ↑	OR	0.575	0.617	0.784
CEACAM5 ↑	XL-HDL-CE % ↑	L-LDL-TG % ↑	S-HDL-CE ↓	AND	0.612	0.642	0.784
CEACAM5 ↑	XL-HDL-CE % ↓	L-LDL-CE % ↓	S-HDL-C ↑	AND	0.625	0.645	0.784
CEACAM5 ↑	XL-HDL-CE % ↓	L-VLDL-C % ↓	S-HDL-CE ↓	AND	0.639	0.653	0.784
CEACAM5 ↑	XL-HDL-CE % ↓	L-LDL-CE % ↓	S-HDL-P ↑	AND	0.625	0.644	0.784
CEACAM5 ↑	L-VLDL-FC % ↑	L-VLDL-CE % ↓	S-HDL-P ↓	AND	0.596	0.625	0.784
CEACAM5 ↑	XL-HDL-CE % ↓	L-LDL-CE % ↓	IDL-CE % ↑	AND	0.611	0.642	0.784
CEACAM5 ↑	L-LDL-C % ↓	L-VLDL-TG % ↑	L-LDL-TG % ↑	AND	0.615	0.651	0.784
CEACAM5 ↑	L-LDL-CE % ↓	L-VLDL-C % ↑	S-HDL-L ↓	AND	0.594	0.633	0.784
CEACAM5 ↑	XL-VLDL-PL % ↑	Albumin ↓	L-LDL-TG % ↑	AND	0.61	0.646	0.784
CEACAM5 ↑	L-VLDL-FC % ↑	GlycA ↓	S-HDL-CE ↓	AND	0.603	0.624	0.784
CEACAM5 ↑	XS-VLDL-PL % ↑	IDL-CE % ↓	S-HDL-PL ↓	AND	0.615	0.653	0.784
CEACAM5 ↑	XS-VLDL-PL % ↓	Albumin ↑	S-HDL-C ↓	OR	0.639	0.672	0.784
CEACAM5 ↑	XL-HDL-CE % ↓	L-LDL-CE % ↓	L-LDL-TG % ↓	AND	0.602	0.641	0.784
CEACAM5 ↑	XL-HDL-CE % ↓	Albumin ↑	Total-P ↓	AND	0.677	0.683	0.784
CEACAM5 ↑	XL-HDL-CE % ↓	L-LDL-CE % ↓	L-VLDL-TG % ↑	AND	0.612	0.641	0.784
CEACAM5 ↑	XL-HDL-CE % ↓	L-LDL-CE % ↓	Albumin ↑	AND	0.64	0.645	0.784
CEACAM5 ↑	XS-VLDL-PL % ↑	L-LDL-CE % ↓	GlycA ↑	AND	0.606	0.648	0.784
CEACAM5 ↑	L-VLDL-FC % ↑	GlycA ↓	S-HDL-C ↓	AND	0.604	0.627	0.784
CEACAM5 ↑	XL-HDL-CE % ↑	L-LDL-CE % ↑	S-HDL-PL ↓	OR	0.623	0.658	0.784
CEACAM5 ↑	L-LDL-C % ↓	Albumin ↓	L-VLDL-CE % ↓	AND	0.615	0.639	0.784
CEACAM5 ↑	L-VLDL-TG % ↑	Albumin ↑	Total-P ↓	OR	0.625	0.656	0.784
CEACAM5 ↑	L-VLDL-FC % ↓	S-HDL-P ↓	S-HDL-C ↑	OR	0.638	0.668	0.784
CEACAM5 ↑	L-VLDL-FC % ↓	S-HDL-P ↓	S-HDL-CE ↑	OR	0.637	0.669	0.784
CEACAM5 ↑	XL-HDL-CE % ↓	L-LDL-CE % ↓	HDL-P ↑	AND	0.628	0.644	0.784
CEACAM5 ↓	L-LDL-C % ↓	L-VLDL-FC % ↑	IDL-CE % ↓	AND	0.561	0.604	0.784
CEACAM5 ↓	L-LDL-C % ↓	L-VLDL-CE % ↑	S-HDL-C ↓	AND	0.572	0.599	0.784
CEACAM5 ↑	XL-HDL-CE % ↓	L-LDL-CE % ↓	Total-P ↑	AND	0.624	0.644	0.784
CEACAM5 ↑	XS-VLDL-PL % ↓	HDL-P ↑	S-HDL-PL ↓	OR	0.631	0.666	0.784
CEACAM5 ↓	L-LDL-CE % ↓	L-VLDL-FC % ↑	L-VLDL-TG % ↑	OR	0.621	0.657	0.784
CEACAM5 ↓	L-LDL-CE % ↓	L-LDL-TG % ↑	L-VLDL-C % ↑	OR	0.639	0.673	0.784
CEACAM5 ↑	GlycA ↑	IDL-PL % ↓	S-HDL-PL ↓	AND	0.602	0.63	0.784
CEACAM5 ↑	L-LDL-C % ↑	HDL-P ↑	S-HDL-PL ↓	OR	0.631	0.663	0.784
CEACAM5 ↓	L-LDL-CE % ↓	L-VLDL-C % ↑	L-VLDL-CE % ↓	OR	0.635	0.66	0.784
CEACAM5 ↑	L-LDL-C % ↑	L-VLDL-FC % ↓	S-HDL-P ↓	OR	0.627	0.658	0.784
CEACAM5 ↑	XS-VLDL-PL % ↓	XL-HDL-CE % ↓	L-LDL-CE % ↓	AND	0.609	0.642	0.784
CEACAM5 ↓	L-LDL-C % ↑	L-LDL-CE % ↓	L-VLDL-TG % ↓	OR	0.588	0.626	0.784
CEACAM5 ↑	L-VLDL-FC % ↑	L-VLDL-C % ↓	S-HDL-P ↓	AND	0.595	0.625	0.784
CEACAM5 ↑	L-LDL-C % ↓	XL-HDL-CE % ↑	L-LDL-TG % ↑	AND	0.609	0.651	0.784
CEACAM5 ↑	XL-HDL-CE % ↓	IDL-CE % ↓	Total-P ↑	AND	0.629	0.652	0.784
CEACAM5 ↑	XL-HDL-CE % ↓	L-VLDL-TG % ↑	S-HDL-C ↓	AND	0.637	0.657	0.784
CEACAM5 ↑	XL-HDL-CE % ↓	IDL-CE % ↓	L-LDL-TG % ↓	AND	0.614	0.652	0.784
CEACAM5 ↑	L-VLDL-TG % ↑	Albumin ↑	S-HDL-C ↓	OR	0.635	0.662	0.784
CEACAM5 ↑	XL-HDL-CE % ↓	IDL-PL % ↓	IDL-CE % ↓	AND	0.627	0.652	0.784
CEACAM5 ↑	XL-HDL-CE % ↓	L-LDL-CE % ↑	IDL-CE % ↓	AND	0.638	0.652	0.784
CEACAM5 ↑	L-LDL-TG % ↑	L-VLDL-CE % ↑	HDL-P ↓	AND	0.626	0.661	0.784
CEACAM5 ↑	XL-HDL-CE % ↓	L-LDL-CE % ↑	Total-P ↓	AND	0.668	0.68	0.784
CEACAM5 ↓	XL-HDL-CE % ↓	L-LDL-CE % ↓	HDL-P ↑	OR	0.61	0.643	0.784
CEACAM5 ↓	XL-HDL-CE % ↓	L-LDL-CE % ↓	S-HDL-P ↑	OR	0.624	0.652	0.784
CEACAM5 ↑	L-VLDL-FC % ↑	S-HDL-P ↓	S-HDL-CE ↓	AND	0.596	0.63	0.784
CEACAM5 ↑	L-VLDL-TG % ↑	Total-P ↑	S-HDL-PL ↓	OR	0.635	0.664	0.784
CEACAM5 ↑	XL-HDL-CE % ↓	IDL-CE % ↓	HDL-P ↑	AND	0.634	0.652	0.784
CEACAM5 ↑	L-LDL-C % ↓	L-VLDL-FC % ↓	Albumin ↓	AND	0.603	0.639	0.784
CEACAM5 ↑	XS-VLDL-PL % ↓	L-LDL-TG % ↑	S-HDL-CE ↓	AND	0.618	0.642	0.784
CEACAM5 ↑	XL-HDL-CE % ↓	L-LDL-CE % ↓	IDL-PL % ↓	AND	0.623	0.644	0.784
CEACAM5 ↑	L-LDL-CE % ↑	L-VLDL-FC % ↓	S-HDL-L ↓	OR	0.626	0.655	0.784
CEACAM5 ↑	L-LDL-C % ↓	GlycA ↓	HDL-P ↓	AND	0.63	0.657	0.784
CEACAM5 ↓	XL-VLDL-PL % ↑	XL-HDL-CE % ↑	L-LDL-CE % ↓	OR	0.608	0.633	0.784
CEACAM5 ↑	L-LDL-TG % ↑	L-VLDL-C % ↑	Total-P ↓	AND	0.624	0.658	0.784
CEACAM5 ↑	L-VLDL-TG % ↑	GlycA ↑	S-HDL-PL ↓	AND	0.589	0.63	0.784
CEACAM5 ↑	XL-HDL-CE % ↓	L-LDL-TG % ↓	S-HDL-C ↓	AND	0.626	0.657	0.784
CEACAM5 ↓	L-LDL-C % ↓	XL-VLDL-PL % ↑	Albumin ↓	OR	0.629	0.665	0.784
CEACAM5 ↑	L-LDL-C % ↓	XL-VLDL-PL % ↑	L-VLDL-TG % ↓	AND	0.611	0.647	0.784
CEACAM5 ↓	L-LDL-C % ↓	L-VLDL-FC % ↑	Albumin ↓	AND	0.561	0.599	0.784
CEACAM5 ↑	XL-VLDL-PL % ↑	Albumin ↓	S-HDL-L ↓	AND	0.608	0.645	0.784
CEACAM5 ↑	GlycA ↓	L-LDL-TG % ↓	S-HDL-L ↓	OR	0.639	0.671	0.784
CEACAM5 ↑	L-LDL-C % ↓	L-LDL-CE % ↓	L-VLDL-TG % ↓	AND	0.606	0.643	0.784
CEACAM5 ↑	XS-VLDL-PL % ↓	XL-HDL-CE % ↓	Total-P ↓	AND	0.658	0.68	0.784
CEACAM5 ↑	L-VLDL-TG % ↑	Total-P ↑	S-HDL-L ↓	OR	0.634	0.662	0.784
CEACAM5 ↑	L-LDL-TG % ↓	L-VLDL-CE % ↓	S-HDL-P ↓	OR	0.654	0.676	0.784
CEACAM5 ↓	XL-HDL-CE % ↓	L-LDL-CE % ↓	S-HDL-C ↑	OR	0.622	0.651	0.784
CEACAM5 ↑	L-LDL-C % ↓	IDL-CE % ↑	L-LDL-TG % ↑	AND	0.615	0.651	0.784
CEACAM5 ↑	L-LDL-C % ↑	XL-HDL-CE % ↓	L-LDL-CE % ↓	AND	0.603	0.641	0.784
CEACAM5 ↑	L-LDL-C % ↓	XS-VLDL-PL % ↓	L-LDL-TG % ↑	AND	0.615	0.651	0.784
CEACAM5 ↓	L-LDL-CE % ↓	Albumin ↓	Total-P ↓	OR	0.578	0.617	0.784
CEACAM5 ↓	L-LDL-CE % ↓	L-VLDL-CE % ↑	HDL-P ↓	OR	0.592	0.633	0.784
CEACAM5 ↑	XL-HDL-CE % ↑	Albumin ↑	Total-P ↓	OR	0.625	0.662	0.784
CEACAM5 ↑	L-LDL-C % ↑	XL-HDL-CE % ↑	S-HDL-P ↓	OR	0.619	0.655	0.784
CEACAM5 ↑	XS-VLDL-PL % ↓	L-VLDL-TG % ↑	Total-P ↓	OR	0.627	0.656	0.784
CEACAM5 ↑	XL-HDL-CE % ↓	IDL-PL % ↓	S-HDL-C ↓	AND	0.645	0.658	0.784
CEACAM5 ↑	L-LDL-C % ↓	IDL-PL % ↓	IDL-CE % ↓	AND	0.615	0.643	0.784
CEACAM5 ↓	XL-HDL-CE % ↓	L-VLDL-FC % ↑	S-HDL-CE ↓	OR	0.621	0.662	0.784
CEACAM5 ↓	XL-HDL-CE % ↓	L-LDL-CE % ↓	L-LDL-TG % ↑	AND	0.595	0.628	0.784
CEACAM5 ↑	GlycA ↑	IDL-PL % ↑	S-HDL-CE ↓	AND	0.602	0.634	0.784
CEACAM5 ↑	XL-HDL-CE % ↓	IDL-PL % ↓	Total-P ↓	AND	0.672	0.683	0.784
CEACAM5 ↓	L-LDL-C % ↑	L-LDL-CE % ↓	L-VLDL-FC % ↑	OR	0.588	0.632	0.784
CEACAM5 ↑	L-VLDL-FC % ↑	Total-P ↓	S-HDL-P ↓	AND	0.615	0.65	0.784
CEACAM5 ↑	XL-HDL-CE % ↓	L-LDL-CE % ↑	S-HDL-C ↓	AND	0.645	0.657	0.784
CEACAM5 ↑	L-LDL-CE % ↑	L-VLDL-CE % ↓	S-HDL-L ↓	OR	0.633	0.662	0.784
CEACAM5 ↑	L-LDL-CE % ↑	L-VLDL-CE % ↓	S-HDL-PL ↓	OR	0.635	0.666	0.784
CEACAM5 ↓	L-LDL-C % ↓	L-LDL-CE % ↓	L-VLDL-CE % ↑	OR	0.613	0.656	0.784
CEACAM5 ↓	L-LDL-C % ↓	IDL-CE % ↓	L-VLDL-CE % ↑	AND	0.562	0.602	0.784
CEACAM5 ↑	XS-VLDL-PL % ↑	IDL-PL % ↑	S-HDL-PL ↓	AND	0.619	0.658	0.784
CEACAM5 ↑	XS-VLDL-PL % ↓	L-LDL-TG % ↓	S-HDL-PL ↓	OR	0.63	0.665	0.783
CEACAM5 ↑	XL-HDL-CE % ↓	L-LDL-CE % ↑	S-HDL-CE ↓	AND	0.643	0.653	0.783
CEACAM5 ↑	XL-VLDL-PL % ↑	XL-HDL-CE % ↓	L-LDL-TG % ↓	AND	0.613	0.645	0.783
CEACAM5 ↑	XL-VLDL-PL % ↑	XL-HDL-CE % ↓	IDL-CE % ↑	AND	0.621	0.645	0.783
CEACAM5 ↑	XL-VLDL-PL % ↑	XL-HDL-CE % ↓	L-VLDL-CE % ↓	AND	0.634	0.645	0.783
CEACAM5 ↑	XL-VLDL-PL % ↑	XL-HDL-CE % ↓	L-VLDL-TG % ↑	AND	0.62	0.645	0.783
CEACAM5 ↑	XS-VLDL-PL % ↓	Albumin ↑	S-HDL-CE ↓	OR	0.637	0.672	0.783
CEACAM5 ↑	XL-VLDL-PL % ↑	XL-HDL-CE % ↓	L-VLDL-C % ↓	AND	0.629	0.645	0.783
CEACAM5 ↑	Albumin ↑	IDL-CE % ↑	S-HDL-C ↓	OR	0.664	0.686	0.783
CEACAM5 ↑	L-VLDL-TG % ↓	IDL-CE % ↓	S-HDL-L ↓	AND	0.594	0.638	0.783
CEACAM5 ↑	XS-VLDL-PL % ↑	L-VLDL-CE % ↑	S-HDL-PL ↓	AND	0.606	0.646	0.783
CEACAM5 ↓	L-VLDL-TG % ↓	Albumin ↓	IDL-PL % ↑	OR	0.598	0.638	0.783
CEACAM5 ↑	XL-HDL-CE % ↓	IDL-PL % ↑	L-VLDL-CE % ↓	AND	0.637	0.652	0.783
CEACAM5 ↑	L-LDL-C % ↑	L-LDL-TG % ↑	S-HDL-C ↓	AND	0.616	0.643	0.783
CEACAM5 ↓	L-LDL-CE % ↓	L-VLDL-FC % ↑	L-LDL-TG % ↑	AND	0.578	0.603	0.783
CEACAM5 ↓	XS-VLDL-PL % ↑	L-LDL-CE % ↓	L-VLDL-C % ↓	OR	0.612	0.649	0.783
CEACAM5 ↑	XL-HDL-CE % ↓	IDL-CE % ↓	S-HDL-L ↑	AND	0.637	0.653	0.783
CEACAM5 ↑	XL-VLDL-PL % ↑	IDL-CE % ↓	L-LDL-TG % ↑	AND	0.618	0.652	0.783
CEACAM5 ↑	L-LDL-C % ↓	L-LDL-CE % ↑	Albumin ↓	AND	0.611	0.639	0.783
CEACAM5 ↑	XL-VLDL-PL % ↑	XL-HDL-CE % ↓	S-HDL-CE ↑	AND	0.642	0.653	0.783
CEACAM5 ↑	XL-VLDL-PL % ↑	XL-HDL-CE % ↓	S-HDL-C ↑	AND	0.633	0.652	0.783
CEACAM5 ↑	XL-VLDL-PL % ↑	XL-HDL-CE % ↓	S-HDL-PL ↑	AND	0.641	0.653	0.783
CEACAM5 ↑	XL-VLDL-PL % ↑	XL-HDL-CE % ↓	S-HDL-L ↑	AND	0.638	0.651	0.783
CEACAM5 ↑	XL-VLDL-PL % ↑	XL-HDL-CE % ↓	S-HDL-P ↑	AND	0.633	0.65	0.783
CEACAM5 ↑	XL-VLDL-PL % ↑	XL-HDL-CE % ↓	HDL-P ↑	AND	0.635	0.648	0.783
CEACAM5 ↑	XL-VLDL-PL % ↑	XL-HDL-CE % ↓	Total-P ↑	AND	0.632	0.649	0.783
CEACAM5 ↓	L-LDL-CE % ↓	IDL-PL % ↑	S-HDL-P ↑	OR	0.611	0.645	0.783
CEACAM5 ↓	XL-HDL-CE % ↓	L-LDL-CE % ↓	S-HDL-CE ↑	OR	0.628	0.653	0.783
CEACAM5 ↑	L-LDL-C % ↓	Albumin ↓	L-LDL-TG % ↓	AND	0.605	0.639	0.783
CEACAM5 ↑	L-VLDL-TG % ↑	HDL-P ↑	S-HDL-PL ↓	OR	0.636	0.665	0.783
CEACAM5 ↑	XS-VLDL-PL % ↓	GlycA ↓	HDL-P ↓	OR	0.638	0.669	0.783
CEACAM5 ↑	XL-HDL-CE % ↑	L-VLDL-C % ↓	Total-P ↓	OR	0.625	0.654	0.783
CEACAM5 ↑	L-VLDL-FC % ↓	HDL-P ↑	S-HDL-PL ↓	OR	0.633	0.663	0.783
CEACAM5 ↓	XL-HDL-CE % ↓	L-LDL-CE % ↓	GlycA ↓	OR	0.615	0.645	0.783
CEACAM5 ↑	XL-HDL-CE % ↓	L-VLDL-FC % ↓	IDL-PL % ↑	AND	0.624	0.652	0.783
CEACAM5 ↑	L-VLDL-FC % ↓	Albumin ↑	S-HDL-CE ↓	OR	0.639	0.665	0.783
CEACAM5 ↑	L-VLDL-FC % ↑	L-VLDL-TG % ↓	S-HDL-P ↓	AND	0.593	0.627	0.783
CEACAM5 ↑	XL-HDL-CE % ↑	GlycA ↓	HDL-P ↓	OR	0.63	0.663	0.783
CEACAM5 ↑	XL-HDL-CE % ↓	IDL-CE % ↓	S-HDL-PL ↑	AND	0.641	0.652	0.783
CEACAM5 ↑	L-VLDL-FC % ↑	HDL-P ↓	S-HDL-CE ↓	AND	0.615	0.653	0.783
CEACAM5 ↑	L-LDL-C % ↓	L-LDL-CE % ↓	Total-P ↓	AND	0.625	0.658	0.783
CEACAM5 ↑	L-LDL-C % ↑	S-HDL-PL ↓	S-HDL-L ↓	OR	0.604	0.645	0.783
CEACAM5 ↑	IDL-CE % ↓	L-VLDL-C % ↑	S-HDL-PL ↓	AND	0.597	0.641	0.783
CEACAM5 ↑	Albumin ↓	IDL-CE % ↓	S-HDL-PL ↓	AND	0.604	0.645	0.783
CEACAM5 ↑	XL-HDL-CE % ↓	L-VLDL-TG % ↑	IDL-CE % ↓	AND	0.619	0.652	0.783
CEACAM5 ↑	XS-VLDL-PL % ↓	S-HDL-PL ↓	S-HDL-P ↓	OR	0.621	0.659	0.783
CEACAM5 ↑	XL-VLDL-PL % ↑	L-LDL-CE % ↓	L-LDL-TG % ↑	AND	0.618	0.65	0.783
CEACAM5 ↑	XS-VLDL-PL % ↓	L-VLDL-CE % ↓	S-HDL-C ↓	OR	0.648	0.674	0.783
CEACAM5 ↑	XL-HDL-CE % ↓	IDL-CE % ↓	S-HDL-CE ↑	AND	0.637	0.653	0.783
CEACAM5 ↑	Albumin ↓	L-VLDL-C % ↑	S-HDL-L ↓	AND	0.599	0.632	0.783
CEACAM5 ↑	L-LDL-C % ↑	HDL-P ↑	S-HDL-L ↓	OR	0.627	0.66	0.783
CEACAM5 ↑	L-LDL-C % ↓	L-VLDL-TG % ↑	Albumin ↓	AND	0.606	0.639	0.783
CEACAM5 ↑	L-LDL-C % ↓	L-VLDL-FC % ↓	GlycA ↑	AND	0.603	0.642	0.783
CEACAM5 ↑	L-VLDL-TG % ↑	L-VLDL-CE % ↓	Total-P ↓	OR	0.616	0.647	0.783
CEACAM5 ↑	L-VLDL-TG % ↑	L-VLDL-C % ↓	Total-P ↓	OR	0.608	0.642	0.783
CEACAM5 ↑	XL-VLDL-PL % ↑	XL-HDL-CE % ↓	L-VLDL-FC % ↓	AND	0.62	0.645	0.783
CEACAM5 ↓	L-LDL-CE % ↓	L-VLDL-FC % ↑	S-HDL-CE ↓	OR	0.607	0.65	0.783
CEACAM5 ↑	XL-VLDL-PL % ↓	XL-HDL-CE % ↓	L-VLDL-TG % ↓	AND	0.634	0.645	0.783
CEACAM5 ↓	L-LDL-CE % ↓	L-VLDL-TG % ↓	L-VLDL-C % ↑	OR	0.587	0.627	0.783
CEACAM5 ↑	XL-HDL-CE % ↓	IDL-PL % ↑	L-VLDL-C % ↓	AND	0.636	0.652	0.783
CEACAM5 ↑	XL-HDL-CE % ↑	L-LDL-TG % ↑	S-HDL-C ↓	AND	0.611	0.643	0.783
CEACAM5 ↓	XL-VLDL-PL % ↑	XL-HDL-CE % ↓	Albumin ↓	OR	0.615	0.65	0.783
CEACAM5 ↑	XS-VLDL-PL % ↓	S-HDL-P ↓	S-HDL-CE ↑	OR	0.636	0.67	0.783
CEACAM5 ↑	XS-VLDL-PL % ↑	Albumin ↓	S-HDL-PL ↓	AND	0.613	0.652	0.783
CEACAM5 ↑	Albumin ↓	IDL-CE % ↓	L-LDL-TG % ↑	AND	0.61	0.647	0.783
CEACAM5 ↓	L-LDL-C % ↓	L-VLDL-FC % ↑	Albumin ↓	OR	0.629	0.668	0.783
CEACAM5 ↓	L-LDL-C % ↓	L-VLDL-CE % ↑	S-HDL-P ↓	AND	0.572	0.598	0.783
CEACAM5 ↑	L-VLDL-FC % ↓	L-LDL-TG % ↓	S-HDL-P ↓	OR	0.639	0.666	0.783
CEACAM5 ↓	L-LDL-C % ↓	IDL-CE % ↓	L-VLDL-C % ↑	AND	0.56	0.603	0.783
CEACAM5 ↑	XS-VLDL-PL % ↓	XL-VLDL-PL % ↑	XL-HDL-CE % ↓	AND	0.62	0.645	0.783
CEACAM5 ↓	XS-VLDL-PL % ↑	L-LDL-CE % ↑	L-VLDL-C % ↑	OR	0.613	0.651	0.783
CEACAM5 ↓	L-LDL-TG % ↑	L-VLDL-CE % ↑	S-HDL-L ↓	AND	0.577	0.609	0.783
CEACAM5 ↓	XL-HDL-CE % ↓	L-VLDL-FC % ↑	L-LDL-TG % ↑	OR	0.645	0.678	0.783
CEACAM5 ↑	XS-VLDL-PL % ↓	XL-HDL-CE % ↑	HDL-P ↓	OR	0.62	0.657	0.783
CEACAM5 ↓	L-VLDL-FC % ↑	L-VLDL-TG % ↑	IDL-PL % ↑	OR	0.621	0.661	0.783
CEACAM5 ↑	GlycA ↓	IDL-PL % ↓	S-HDL-L ↓	OR	0.654	0.676	0.783
CEACAM5 ↑	L-LDL-C % ↑	GlycA ↓	S-HDL-L ↓	OR	0.64	0.67	0.783
CEACAM5 ↓	L-LDL-C % ↓	L-VLDL-C % ↑	S-HDL-P ↓	AND	0.569	0.6	0.783
CEACAM5 ↓	L-LDL-C % ↓	L-VLDL-C % ↑	S-HDL-C ↓	AND	0.569	0.601	0.783
CEACAM5 ↑	L-VLDL-FC % ↓	L-VLDL-CE % ↓	Total-P ↓	OR	0.62	0.65	0.783
CEACAM5 ↑	XL-VLDL-PL % ↑	XL-HDL-CE % ↓	L-LDL-CE % ↑	AND	0.643	0.645	0.783
CEACAM5 ↓	L-VLDL-FC % ↑	GlycA ↑	IDL-PL % ↑	OR	0.602	0.646	0.783
CEACAM5 ↑	L-LDL-C % ↓	GlycA ↑	L-VLDL-CE % ↓	AND	0.616	0.642	0.783
CEACAM5 ↑	XL-HDL-CE % ↓	Albumin ↑	IDL-CE % ↓	AND	0.639	0.652	0.783
CEACAM5 ↑	GlycA ↓	L-VLDL-CE % ↓	HDL-P ↓	OR	0.656	0.676	0.783
CEACAM5 ↓	L-LDL-CE % ↓	L-VLDL-TG % ↓	L-LDL-TG % ↑	OR	0.649	0.682	0.783
CEACAM5 ↑	XS-VLDL-PL % ↓	L-VLDL-C % ↓	HDL-P ↓	OR	0.638	0.662	0.783
CEACAM5 ↑	L-LDL-C % ↓	XS-VLDL-PL % ↓	Albumin ↓	AND	0.605	0.64	0.783
CEACAM5 ↑	XL-VLDL-PL % ↑	XL-HDL-CE % ↓	IDL-PL % ↓	AND	0.63	0.648	0.783
CEACAM5 ↓	IDL-PL % ↑	L-LDL-TG % ↑	L-VLDL-C % ↑	OR	0.633	0.664	0.783
CEACAM5 ↓	L-LDL-TG % ↑	L-VLDL-C % ↑	S-HDL-C ↓	AND	0.575	0.607	0.783
CEACAM5 ↑	XS-VLDL-PL % ↓	L-VLDL-CE % ↓	HDL-P ↓	OR	0.641	0.667	0.783
CEACAM5 ↑	L-LDL-C % ↓	GlycA ↑	L-VLDL-C % ↓	AND	0.61	0.642	0.783
CEACAM5 ↓	L-LDL-TG % ↑	L-VLDL-C % ↑	S-HDL-P ↓	AND	0.575	0.605	0.783
CEACAM5 ↑	L-LDL-C % ↑	XS-VLDL-PL % ↓	S-HDL-L ↓	OR	0.622	0.658	0.783
CEACAM5 ↑	L-LDL-C % ↑	XS-VLDL-PL % ↓	S-HDL-PL ↓	OR	0.623	0.66	0.783
CEACAM5 ↑	L-LDL-C % ↑	XL-VLDL-PL % ↑	XL-HDL-CE % ↓	AND	0.615	0.645	0.783
CEACAM5 ↑	IDL-PL % ↑	L-VLDL-C % ↑	S-HDL-L ↓	AND	0.6	0.64	0.783
CEACAM5 ↑	XS-VLDL-PL % ↓	XL-HDL-CE % ↑	Total-P ↓	OR	0.617	0.654	0.783
CEACAM5 ↑	XS-VLDL-PL % ↑	GlycA ↓	S-HDL-L ↓	AND	0.614	0.643	0.783
CEACAM5 ↑	XL-VLDL-PL % ↑	HDL-P ↓	S-HDL-L ↓	AND	0.621	0.663	0.783
CEACAM5 ↓	XS-VLDL-PL % ↑	L-VLDL-FC % ↑	Total-P ↓	OR	0.608	0.653	0.783
CEACAM5 ↓	L-LDL-C % ↓	XS-VLDL-PL % ↑	L-VLDL-TG % ↓	OR	0.637	0.676	0.783
CEACAM5 ↑	L-VLDL-TG % ↑	L-LDL-TG % ↓	S-HDL-P ↓	OR	0.637	0.664	0.783
CEACAM5 ↑	L-VLDL-FC % ↑	IDL-CE % ↓	Total-P ↓	AND	0.608	0.646	0.783
CEACAM5 ↑	GlycA ↓	L-LDL-TG % ↓	S-HDL-PL ↓	OR	0.639	0.672	0.783
CEACAM5 ↓	L-LDL-C % ↓	L-VLDL-FC % ↑	L-VLDL-TG % ↑	OR	0.636	0.672	0.783
CEACAM5 ↑	L-VLDL-FC % ↑	IDL-CE % ↓	HDL-P ↓	AND	0.611	0.65	0.783
CEACAM5 ↑	L-LDL-C % ↑	XL-HDL-CE % ↓	S-HDL-CE ↓	AND	0.627	0.653	0.783
CEACAM5 ↓	XS-VLDL-PL % ↑	Albumin ↓	L-VLDL-C % ↑	OR	0.606	0.643	0.783
CEACAM5 ↑	XL-HDL-CE % ↑	L-LDL-TG % ↓	S-HDL-P ↓	OR	0.626	0.659	0.783
CEACAM5 ↑	XL-HDL-CE % ↑	Albumin ↑	S-HDL-C ↓	OR	0.633	0.667	0.783
CEACAM5 ↑	L-VLDL-TG % ↓	GlycA ↑	L-LDL-TG % ↑	AND	0.603	0.639	0.783
CEACAM5 ↓	XL-VLDL-PL % ↓	L-LDL-CE % ↓	IDL-CE % ↓	OR	0.608	0.649	0.783
CEACAM5 ↑	L-LDL-TG % ↓	L-VLDL-C % ↓	S-HDL-P ↓	OR	0.646	0.672	0.783
CEACAM5 ↑	XS-VLDL-PL % ↓	HDL-P ↑	S-HDL-L ↓	OR	0.632	0.666	0.783
CEACAM5 ↑	L-VLDL-TG % ↓	GlycA ↑	Albumin ↓	AND	0.576	0.615	0.783
CEACAM5 ↓	Albumin ↓	IDL-PL % ↑	L-VLDL-CE % ↑	OR	0.59	0.632	0.783
CEACAM5 ↑	XS-VLDL-PL % ↓	L-LDL-TG % ↑	S-HDL-C ↓	AND	0.617	0.644	0.783
CEACAM5 ↑	L-LDL-CE % ↑	L-LDL-TG % ↑	S-HDL-C ↓	AND	0.619	0.643	0.783
CEACAM5 ↑	L-VLDL-TG % ↑	L-LDL-TG % ↑	S-HDL-C ↓	AND	0.613	0.643	0.783
CEACAM5 ↑	GlycA ↑	L-LDL-TG % ↑	L-VLDL-CE % ↑	AND	0.598	0.636	0.783
CEACAM5 ↑	L-LDL-C % ↑	S-HDL-L ↓	S-HDL-C ↑	OR	0.633	0.664	0.783
CEACAM5 ↓	L-LDL-C % ↓	L-LDL-CE % ↑	L-VLDL-CE % ↑	OR	0.626	0.667	0.783
CEACAM5 ↓	L-LDL-C % ↓	L-VLDL-C % ↑	L-VLDL-CE % ↓	OR	0.637	0.668	0.783
CEACAM5 ↑	L-VLDL-FC % ↑	Total-P ↓	S-HDL-C ↓	AND	0.612	0.648	0.783
CEACAM5 ↑	XS-VLDL-PL % ↑	XL-VLDL-PL % ↑	S-HDL-C ↓	AND	0.609	0.646	0.782
CEACAM5 ↑	L-LDL-C % ↓	L-VLDL-TG % ↓	GlycA ↓	AND	0.616	0.639	0.782
CEACAM5 ↑	L-VLDL-TG % ↑	L-VLDL-C % ↓	HDL-P ↓	OR	0.615	0.648	0.782
CEACAM5 ↑	L-VLDL-TG % ↑	L-VLDL-CE % ↓	HDL-P ↓	OR	0.622	0.653	0.782
CEACAM5 ↑	L-VLDL-FC % ↑	Total-P ↓	S-HDL-CE ↓	AND	0.611	0.647	0.782
CEACAM5 ↑	XS-VLDL-PL % ↑	XL-VLDL-PL % ↑	S-HDL-P ↓	AND	0.61	0.647	0.782
CEACAM5 ↑	GlycA ↓	IDL-CE % ↓	S-HDL-L ↓	AND	0.607	0.638	0.782
CEACAM5 ↑	XS-VLDL-PL % ↑	XL-HDL-CE % ↓	S-HDL-L ↑	AND	0.656	0.664	0.782
CEACAM5 ↓	GlycA ↑	IDL-PL % ↑	L-VLDL-CE % ↑	OR	0.592	0.636	0.782
CEACAM5 ↑	XL-HDL-CE % ↓	IDL-PL % ↑	IDL-CE % ↑	AND	0.618	0.652	0.782
CEACAM5 ↑	L-LDL-C % ↑	XS-VLDL-PL % ↑	XL-HDL-CE % ↓	AND	0.629	0.663	0.782
CEACAM5 ↓	XS-VLDL-PL % ↑	L-VLDL-TG % ↑	L-VLDL-C % ↑	OR	0.621	0.657	0.782
CEACAM5 ↓	L-LDL-C % ↓	IDL-CE % ↓	L-VLDL-CE % ↑	OR	0.617	0.655	0.782
CEACAM5 ↑	L-LDL-C % ↓	L-VLDL-CE % ↓	HDL-P ↓	AND	0.633	0.657	0.782
CEACAM5 ↑	XS-VLDL-PL % ↓	S-HDL-PL ↓	S-HDL-C ↑	OR	0.631	0.665	0.782
CEACAM5 ↑	L-VLDL-FC % ↓	HDL-P ↑	S-HDL-L ↓	OR	0.632	0.661	0.782
CEACAM5 ↑	XS-VLDL-PL % ↑	XL-HDL-CE % ↓	Total-P ↑	AND	0.647	0.664	0.782
CEACAM5 ↑	XS-VLDL-PL % ↑	L-VLDL-FC % ↓	S-HDL-L ↓	AND	0.61	0.643	0.782
CEACAM5 ↑	XL-HDL-CE % ↓	Albumin ↑	IDL-PL % ↑	AND	0.65	0.652	0.782
CEACAM5 ↑	L-LDL-C % ↓	L-VLDL-FC % ↓	HDL-P ↓	AND	0.627	0.657	0.782
CEACAM5 ↑	XL-VLDL-PL % ↑	Albumin ↓	S-HDL-PL ↓	AND	0.608	0.648	0.782
CEACAM5 ↑	XL-HDL-CE % ↑	Albumin ↑	S-HDL-CE ↓	OR	0.636	0.67	0.782
CEACAM5 ↓	L-LDL-CE % ↑	L-VLDL-FC % ↑	HDL-P ↓	OR	0.609	0.652	0.782
CEACAM5 ↑	XL-HDL-CE % ↓	L-LDL-TG % ↓	S-HDL-CE ↓	AND	0.625	0.653	0.782
CEACAM5 ↑	L-LDL-C % ↓	Albumin ↓	Total-P ↑	AND	0.615	0.639	0.782
CEACAM5 ↑	L-LDL-C % ↓	Albumin ↓	HDL-P ↑	AND	0.62	0.639	0.782
CEACAM5 ↑	L-LDL-C % ↑	S-HDL-PL ↓	S-HDL-P ↑	OR	0.636	0.666	0.782
CEACAM5 ↓	L-LDL-C % ↓	Albumin ↓	L-VLDL-C % ↑	OR	0.623	0.66	0.782
CEACAM5 ↑	L-LDL-C % ↓	L-LDL-CE % ↑	GlycA ↑	AND	0.614	0.642	0.782
CEACAM5 ↑	XL-HDL-CE % ↑	L-VLDL-C % ↓	HDL-P ↓	OR	0.63	0.659	0.782
CEACAM5 ↑	L-LDL-C % ↓	XS-VLDL-PL % ↓	GlycA ↑	AND	0.608	0.642	0.782
CEACAM5 ↑	L-LDL-C % ↓	GlycA ↑	L-LDL-TG % ↓	AND	0.608	0.642	0.782
CEACAM5 ↓	XS-VLDL-PL % ↑	L-LDL-TG % ↑	L-VLDL-CE % ↑	OR	0.632	0.667	0.782
CEACAM5 ↑	L-LDL-C % ↓	IDL-PL % ↑	L-VLDL-CE % ↓	AND	0.629	0.653	0.782
CEACAM5 ↑	XS-VLDL-PL % ↑	XL-HDL-CE % ↓	S-HDL-P ↑	AND	0.649	0.664	0.782
CEACAM5 ↑	XS-VLDL-PL % ↑	XL-HDL-CE % ↓	L-LDL-CE % ↑	AND	0.653	0.662	0.782
CEACAM5 ↑	L-LDL-C % ↓	L-VLDL-TG % ↑	GlycA ↑	AND	0.605	0.642	0.782
CEACAM5 ↑	L-LDL-C % ↑	XL-HDL-CE % ↓	IDL-PL % ↑	AND	0.616	0.652	0.782
CEACAM5 ↓	XL-HDL-CE % ↓	L-LDL-CE % ↓	Albumin ↑	OR	0.621	0.646	0.782
CEACAM5 ↑	XS-VLDL-PL % ↑	XL-HDL-CE % ↓	HDL-P ↑	AND	0.651	0.663	0.782
CEACAM5 ↑	L-LDL-C % ↓	XL-VLDL-PL % ↑	L-LDL-CE % ↑	AND	0.631	0.646	0.782
CEACAM5 ↑	XS-VLDL-PL % ↑	L-VLDL-TG % ↓	S-HDL-L ↓	AND	0.603	0.643	0.782
CEACAM5 ↑	XS-VLDL-PL % ↑	XL-HDL-CE % ↓	S-HDL-PL ↑	AND	0.658	0.664	0.782
CEACAM5 ↑	L-VLDL-FC % ↓	L-VLDL-CE % ↓	HDL-P ↓	OR	0.627	0.656	0.782
CEACAM5 ↑	XL-HDL-CE % ↓	IDL-PL % ↓	S-HDL-CE ↓	AND	0.643	0.655	0.782
CEACAM5 ↑	L-VLDL-FC % ↑	S-HDL-P ↓	S-HDL-L ↑	AND	0.617	0.625	0.782
CEACAM5 ↓	L-VLDL-FC % ↑	Albumin ↓	HDL-P ↓	OR	0.599	0.642	0.782
CEACAM5 ↑	XS-VLDL-PL % ↓	XL-HDL-CE % ↓	IDL-PL % ↑	AND	0.618	0.652	0.782
CEACAM5 ↑	GlycA ↑	L-LDL-TG % ↑	HDL-P ↓	AND	0.628	0.664	0.782
CEACAM5 ↑	GlycA ↑	Albumin ↓	L-LDL-TG % ↑	AND	0.601	0.638	0.782
CEACAM5 ↑	XS-VLDL-PL % ↓	L-VLDL-TG % ↑	HDL-P ↓	OR	0.631	0.658	0.782
CEACAM5 ↑	XL-HDL-CE % ↓	L-VLDL-TG % ↓	L-LDL-TG % ↓	AND	0.609	0.64	0.782
CEACAM5 ↑	XL-HDL-CE % ↓	L-VLDL-TG % ↓	IDL-PL % ↓	AND	0.621	0.641	0.782
CEACAM5 ↑	XL-HDL-CE % ↓	L-LDL-CE % ↑	IDL-PL % ↑	AND	0.64	0.652	0.782
CEACAM5 ↑	L-VLDL-FC % ↓	S-HDL-P ↓	S-HDL-C ↓	OR	0.607	0.645	0.782
CEACAM5 ↑	L-LDL-C % ↑	L-VLDL-CE % ↓	S-HDL-L ↓	OR	0.641	0.665	0.782
CEACAM5 ↑	L-LDL-C % ↑	GlycA ↓	S-HDL-PL ↓	OR	0.64	0.671	0.782
CEACAM5 ↑	L-LDL-CE % ↓	Albumin ↓	S-HDL-L ↓	AND	0.605	0.64	0.782
CEACAM5 ↑	XS-VLDL-PL % ↑	XL-HDL-CE % ↓	IDL-CE % ↑	AND	0.631	0.663	0.782
CEACAM5 ↓	L-LDL-CE % ↓	L-VLDL-FC % ↑	S-HDL-C ↓	OR	0.604	0.648	0.782
CEACAM5 ↑	L-LDL-C % ↓	GlycA ↑	HDL-P ↑	AND	0.621	0.642	0.782
CEACAM5 ↑	L-LDL-C % ↓	Albumin ↓	IDL-PL % ↓	AND	0.611	0.639	0.782
CEACAM5 ↑	XS-VLDL-PL % ↓	S-HDL-P ↑	S-HDL-L ↓	OR	0.634	0.666	0.782
CEACAM5 ↑	XS-VLDL-PL % ↓	S-HDL-PL ↓	S-HDL-P ↑	OR	0.633	0.666	0.782
CEACAM5 ↑	IDL-PL % ↑	L-VLDL-CE % ↑	S-HDL-L ↓	AND	0.6	0.64	0.782
CEACAM5 ↑	L-LDL-C % ↓	GlycA ↑	IDL-CE % ↑	AND	0.608	0.642	0.782
CEACAM5 ↓	L-LDL-CE % ↓	L-VLDL-FC % ↑	S-HDL-PL ↑	OR	0.62	0.651	0.782
CEACAM5 ↓	L-LDL-CE % ↓	L-VLDL-FC % ↑	S-HDL-L ↑	OR	0.622	0.653	0.782
CEACAM5 ↑	XL-VLDL-PL % ↓	IDL-CE % ↓	S-HDL-L ↓	AND	0.612	0.639	0.782
CEACAM5 ↑	L-LDL-C % ↓	GlycA ↑	Albumin ↑	AND	0.626	0.642	0.782
CEACAM5 ↓	L-LDL-CE % ↓	L-VLDL-FC % ↑	S-HDL-P ↓	OR	0.603	0.647	0.782
CEACAM5 ↑	XS-VLDL-PL % ↓	L-VLDL-FC % ↑	S-HDL-P ↓	AND	0.601	0.625	0.782
CEACAM5 ↓	XL-HDL-CE % ↓	L-LDL-CE % ↓	S-HDL-CE ↓	OR	0.599	0.64	0.782
CEACAM5 ↑	GlycA ↓	L-VLDL-CE % ↓	S-HDL-C ↓	OR	0.654	0.675	0.782
CEACAM5 ↑	XS-VLDL-PL % ↑	XL-HDL-CE % ↓	S-HDL-CE ↑	AND	0.656	0.664	0.782
CEACAM5 ↑	L-VLDL-FC % ↓	L-VLDL-C % ↓	HDL-P ↓	OR	0.619	0.651	0.782
CEACAM5 ↑	L-VLDL-FC % ↑	S-HDL-P ↓	S-HDL-C ↓	AND	0.595	0.63	0.782
CEACAM5 ↑	XS-VLDL-PL % ↑	XL-HDL-CE % ↓	L-VLDL-TG % ↑	AND	0.635	0.663	0.782
CEACAM5 ↑	XS-VLDL-PL % ↓	S-HDL-P ↓	S-HDL-L ↓	OR	0.622	0.659	0.782
CEACAM5 ↓	L-LDL-CE % ↓	Albumin ↓	HDL-P ↓	OR	0.58	0.62	0.782
CEACAM5 ↓	L-LDL-C % ↓	XL-HDL-CE % ↓	IDL-PL % ↑	OR	0.604	0.649	0.782
CEACAM5 ↑	XS-VLDL-PL % ↑	XL-HDL-CE % ↓	S-HDL-C ↑	AND	0.65	0.665	0.782
CEACAM5 ↑	L-LDL-C % ↓	XS-VLDL-PL % ↑	GlycA ↓	AND	0.628	0.651	0.782
CEACAM5 ↑	XS-VLDL-PL % ↑	XL-HDL-CE % ↓	Albumin ↑	AND	0.654	0.662	0.782
CEACAM5 ↑	GlycA ↑	Albumin ↓	L-VLDL-C % ↑	AND	0.57	0.612	0.782
CEACAM5 ↑	XS-VLDL-PL % ↑	S-HDL-CE ↓	S-HDL-L ↓	AND	0.605	0.645	0.782
CEACAM5 ↑	L-LDL-C % ↑	S-HDL-PL ↓	S-HDL-C ↑	OR	0.635	0.665	0.782
CEACAM5 ↑	L-LDL-C % ↑	S-HDL-PL ↓	S-HDL-CE ↑	OR	0.636	0.665	0.782
CEACAM5 ↑	L-LDL-CE % ↓	L-VLDL-C % ↑	S-HDL-PL ↓	AND	0.597	0.635	0.782
CEACAM5 ↑	L-VLDL-FC % ↑	S-HDL-PL ↑	S-HDL-P ↓	AND	0.622	0.625	0.782
CEACAM5 ↓	L-LDL-C % ↓	GlycA ↑	IDL-PL % ↑	OR	0.599	0.641	0.782
CEACAM5 ↑	L-VLDL-TG % ↓	Albumin ↓	L-LDL-TG % ↑	AND	0.6	0.636	0.782
CEACAM5 ↓	L-LDL-CE % ↓	L-VLDL-CE % ↑	S-HDL-PL ↓	OR	0.581	0.623	0.782
CEACAM5 ↑	XL-HDL-CE % ↓	L-VLDL-TG % ↓	S-HDL-C ↑	AND	0.627	0.642	0.782
CEACAM5 ↑	L-LDL-CE % ↑	L-VLDL-FC % ↑	S-HDL-P ↓	AND	0.602	0.625	0.782
CEACAM5 ↑	L-LDL-CE % ↑	L-VLDL-FC % ↑	S-HDL-C ↓	AND	0.603	0.627	0.782
CEACAM5 ↑	XL-HDL-CE % ↓	L-VLDL-TG % ↓	S-HDL-CE ↑	AND	0.633	0.642	0.782
CEACAM5 ↑	L-VLDL-FC % ↑	S-HDL-P ↓	S-HDL-C ↑	AND	0.609	0.625	0.782
CEACAM5 ↑	L-VLDL-FC % ↑	S-HDL-P ↓	S-HDL-CE ↑	AND	0.615	0.626	0.782
CEACAM5 ↑	L-VLDL-FC % ↑	Albumin ↑	S-HDL-P ↓	AND	0.61	0.625	0.782
CEACAM5 ↑	XS-VLDL-PL % ↑	HDL-P ↓	S-HDL-L ↓	AND	0.627	0.666	0.782
CEACAM5 ↑	GlycA ↓	L-LDL-TG % ↑	L-VLDL-C % ↑	AND	0.607	0.632	0.782
CEACAM5 ↓	XS-VLDL-PL % ↑	L-LDL-CE % ↓	Total-P ↑	OR	0.613	0.649	0.782
CEACAM5 ↑	XL-HDL-CE % ↓	IDL-PL % ↑	Total-P ↑	AND	0.636	0.653	0.782
CEACAM5 ↑	XL-HDL-CE % ↓	L-VLDL-TG % ↓	Total-P ↑	AND	0.627	0.641	0.782
CEACAM5 ↓	L-LDL-CE % ↓	L-VLDL-TG % ↓	L-VLDL-C % ↓	OR	0.643	0.665	0.782
CEACAM5 ↑	XL-HDL-CE % ↓	L-VLDL-TG % ↓	HDL-P ↑	AND	0.63	0.64	0.782
CEACAM5 ↑	IDL-CE % ↑	L-VLDL-C % ↓	HDL-P ↓	OR	0.658	0.68	0.782
CEACAM5 ↑	XL-HDL-CE % ↓	L-VLDL-TG % ↓	Albumin ↑	AND	0.635	0.64	0.782
CEACAM5 ↑	XL-HDL-CE % ↓	L-VLDL-TG % ↓	S-HDL-P ↑	AND	0.626	0.641	0.782
CEACAM5 ↑	XL-HDL-CE % ↓	L-VLDL-TG % ↓	S-HDL-L ↑	AND	0.632	0.641	0.782
CEACAM5 ↑	XL-HDL-CE % ↓	L-VLDL-TG % ↓	S-HDL-PL ↑	AND	0.634	0.642	0.782
CEACAM5 ↑	L-LDL-C % ↓	Albumin ↓	S-HDL-CE ↑	AND	0.619	0.64	0.782
CEACAM5 ↑	L-LDL-C % ↓	Albumin ↓	S-HDL-C ↑	AND	0.616	0.64	0.782
CEACAM5 ↑	L-LDL-C % ↓	Albumin ↓	S-HDL-PL ↑	AND	0.628	0.639	0.782
CEACAM5 ↑	L-LDL-C % ↓	Albumin ↓	S-HDL-L ↑	AND	0.624	0.64	0.782
CEACAM5 ↓	XL-HDL-CE % ↓	L-VLDL-CE % ↑	Total-P ↓	OR	0.602	0.642	0.782
CEACAM5 ↓	XS-VLDL-PL % ↓	L-LDL-CE % ↓	L-VLDL-FC % ↑	OR	0.598	0.639	0.782
CEACAM5 ↑	XL-HDL-CE % ↑	L-VLDL-TG % ↑	HDL-P ↓	OR	0.626	0.656	0.782
CEACAM5 ↑	GlycA ↓	L-VLDL-C % ↓	S-HDL-C ↓	OR	0.647	0.673	0.782
CEACAM5 ↑	L-LDL-C % ↓	L-VLDL-C % ↓	HDL-P ↓	AND	0.63	0.657	0.782
CEACAM5 ↓	XS-VLDL-PL % ↑	L-VLDL-FC % ↑	GlycA ↑	OR	0.61	0.655	0.782
CEACAM5 ↑	GlycA ↓	L-VLDL-C % ↓	HDL-P ↓	OR	0.648	0.674	0.782
CEACAM5 ↑	IDL-CE % ↑	L-VLDL-CE % ↓	HDL-P ↓	OR	0.663	0.683	0.782
CEACAM5 ↑	L-LDL-C % ↑	XL-HDL-CE % ↓	L-VLDL-TG % ↓	AND	0.613	0.64	0.782
CEACAM5 ↑	XS-VLDL-PL % ↓	L-VLDL-CE % ↓	S-HDL-CE ↓	OR	0.648	0.675	0.782
CEACAM5 ↑	L-VLDL-FC % ↓	L-VLDL-C % ↓	Total-P ↓	OR	0.612	0.644	0.782
CEACAM5 ↓	L-LDL-CE % ↑	L-VLDL-FC % ↑	IDL-PL % ↑	OR	0.609	0.654	0.782
CEACAM5 ↑	L-LDL-C % ↑	Albumin ↑	S-HDL-L ↓	OR	0.641	0.665	0.782
CEACAM5 ↑	L-LDL-C % ↓	XL-VLDL-PL % ↓	Albumin ↓	AND	0.616	0.641	0.782
CEACAM5 ↑	XS-VLDL-PL % ↓	L-VLDL-FC % ↓	HDL-P ↓	OR	0.631	0.66	0.782
CEACAM5 ↑	XL-VLDL-PL % ↑	L-VLDL-FC % ↑	IDL-CE % ↓	AND	0.596	0.637	0.782
CEACAM5 ↓	XS-VLDL-PL % ↑	L-VLDL-C % ↑	L-VLDL-CE % ↓	OR	0.638	0.667	0.782
CEACAM5 ↓	L-VLDL-FC % ↑	L-VLDL-TG % ↑	Total-P ↓	OR	0.618	0.655	0.782
CEACAM5 ↑	XL-HDL-CE % ↓	L-VLDL-TG % ↓	IDL-CE % ↑	AND	0.615	0.64	0.782
CEACAM5 ↑	L-LDL-CE % ↓	L-VLDL-TG % ↓	S-HDL-L ↓	AND	0.599	0.635	0.782
CEACAM5 ↑	L-VLDL-FC % ↑	L-LDL-TG % ↓	S-HDL-P ↓	AND	0.601	0.625	0.782
CEACAM5 ↑	XL-VLDL-PL % ↑	XL-HDL-CE % ↓	Albumin ↑	AND	0.641	0.649	0.782
CEACAM5 ↑	L-LDL-C % ↓	XL-HDL-CE % ↑	Albumin ↓	AND	0.6	0.64	0.782
CEACAM5 ↑	L-LDL-C % ↓	IDL-PL % ↑	L-VLDL-C % ↓	AND	0.626	0.653	0.782
CEACAM5 ↑	XS-VLDL-PL % ↓	L-VLDL-C % ↓	S-HDL-C ↓	OR	0.644	0.67	0.782
CEACAM5 ↑	L-VLDL-FC % ↑	IDL-PL % ↓	S-HDL-P ↓	AND	0.608	0.625	0.782
CEACAM5 ↑	XL-HDL-CE % ↓	L-LDL-CE % ↑	L-VLDL-TG % ↓	AND	0.63	0.64	0.782
CEACAM5 ↑	XL-VLDL-PL % ↑	L-VLDL-C % ↑	S-HDL-PL ↓	AND	0.605	0.644	0.782
CEACAM5 ↑	L-LDL-C % ↑	L-VLDL-FC % ↑	S-HDL-C ↓	AND	0.605	0.627	0.782
CEACAM5 ↑	L-LDL-C % ↑	L-VLDL-FC % ↑	S-HDL-P ↓	AND	0.604	0.625	0.782
CEACAM5 ↑	L-VLDL-TG % ↑	Albumin ↑	S-HDL-CE ↓	OR	0.636	0.663	0.782
CEACAM5 ↑	GlycA ↑	IDL-CE % ↓	HDL-P ↓	AND	0.611	0.65	0.782
CEACAM5 ↑	L-LDL-C % ↑	IDL-CE % ↑	S-HDL-PL ↓	OR	0.643	0.672	0.782
CEACAM5 ↑	L-LDL-C % ↓	Albumin ↓	S-HDL-P ↑	AND	0.615	0.64	0.782
CEACAM5 ↑	Albumin ↑	IDL-CE % ↑	S-HDL-CE ↓	OR	0.667	0.69	0.782
CEACAM5 ↑	XL-HDL-CE % ↓	IDL-PL % ↑	HDL-P ↑	AND	0.64	0.653	0.782
CEACAM5 ↑	XL-HDL-CE % ↓	IDL-PL % ↑	S-HDL-P ↑	AND	0.637	0.653	0.782
CEACAM5 ↑	XL-HDL-CE % ↓	IDL-PL % ↑	S-HDL-L ↑	AND	0.643	0.654	0.782
CEACAM5 ↑	XS-VLDL-PL % ↓	XL-HDL-CE % ↓	S-HDL-CE ↓	AND	0.631	0.653	0.782
CEACAM5 ↑	XL-HDL-CE % ↓	IDL-PL % ↑	S-HDL-PL ↑	AND	0.645	0.653	0.782
CEACAM5 ↑	XL-HDL-CE % ↓	IDL-PL % ↑	S-HDL-C ↑	AND	0.638	0.655	0.782
CEACAM5 ↑	XL-HDL-CE % ↓	IDL-PL % ↑	S-HDL-CE ↑	AND	0.643	0.654	0.782
CEACAM5 ↑	IDL-CE % ↓	L-VLDL-CE % ↑	S-HDL-PL ↓	AND	0.598	0.641	0.782
CEACAM5 ↑	XL-HDL-CE % ↓	L-VLDL-TG % ↑	S-HDL-CE ↓	AND	0.634	0.653	0.782
CEACAM5 ↓	XL-VLDL-PL % ↓	L-LDL-CE % ↓	L-VLDL-CE % ↑	OR	0.595	0.627	0.782
CEACAM5 ↑	XL-HDL-CE % ↑	L-VLDL-CE % ↓	S-HDL-C ↓	OR	0.635	0.664	0.782
CEACAM5 ↑	XL-HDL-CE % ↓	IDL-CE % ↑	S-HDL-CE ↓	AND	0.633	0.653	0.782
CEACAM5 ↑	XL-HDL-CE % ↑	IDL-CE % ↑	HDL-P ↓	OR	0.645	0.672	0.782
CEACAM5 ↓	L-LDL-C % ↓	L-VLDL-FC % ↑	L-VLDL-C % ↓	OR	0.641	0.674	0.782
CEACAM5 ↑	L-LDL-C % ↓	XL-VLDL-PL % ↓	GlycA ↑	AND	0.616	0.642	0.782
CEACAM5 ↓	L-LDL-C % ↓	L-VLDL-TG % ↓	GlycA ↑	AND	0.558	0.605	0.782
CEACAM5 ↑	L-VLDL-FC % ↑	Total-P ↑	S-HDL-P ↓	AND	0.614	0.625	0.782
CEACAM5 ↑	L-VLDL-FC % ↓	IDL-CE % ↑	Total-P ↓	OR	0.655	0.677	0.782
CEACAM5 ↑	L-LDL-C % ↓	Albumin ↓	IDL-CE % ↑	AND	0.605	0.64	0.782
CEACAM5 ↑	XL-VLDL-PL % ↑	IDL-PL % ↑	S-HDL-L ↓	AND	0.612	0.651	0.782
CEACAM5 ↓	L-LDL-CE % ↓	IDL-PL % ↑	Total-P ↑	OR	0.599	0.637	0.782
CEACAM5 ↑	L-VLDL-FC % ↓	GlycA ↓	HDL-P ↓	OR	0.644	0.667	0.782
CEACAM5 ↓	L-LDL-CE % ↓	IDL-PL % ↑	IDL-CE % ↓	OR	0.611	0.653	0.782
CEACAM5 ↑	L-LDL-CE % ↓	L-LDL-TG % ↑	HDL-P ↓	AND	0.637	0.668	0.782
CEACAM5 ↑	XS-VLDL-PL % ↓	S-HDL-L ↓	S-HDL-C ↑	OR	0.632	0.665	0.782
CEACAM5 ↑	XS-VLDL-PL % ↓	XL-HDL-CE % ↓	L-VLDL-TG % ↓	AND	0.613	0.64	0.782
CEACAM5 ↑	XL-HDL-CE % ↑	L-VLDL-FC % ↓	HDL-P ↓	OR	0.625	0.656	0.782
CEACAM5 ↑	XL-HDL-CE % ↑	L-VLDL-FC % ↑	S-HDL-P ↓	AND	0.599	0.625	0.782
CEACAM5 ↑	XS-VLDL-PL % ↑	L-VLDL-C % ↓	S-HDL-L ↓	AND	0.613	0.643	0.782
CEACAM5 ↑	L-LDL-C % ↓	GlycA ↓	Total-P ↓	AND	0.628	0.655	0.782
CEACAM5 ↑	L-LDL-TG % ↑	L-VLDL-C % ↑	L-VLDL-CE % ↑	AND	0.594	0.633	0.782
CEACAM5 ↓	L-VLDL-FC % ↑	Albumin ↓	IDL-CE % ↓	OR	0.624	0.663	0.782
CEACAM5 ↑	XL-HDL-CE % ↑	L-VLDL-CE % ↓	HDL-P ↓	OR	0.635	0.663	0.782
CEACAM5 ↑	L-VLDL-FC % ↑	HDL-P ↑	S-HDL-P ↓	AND	0.619	0.625	0.782
CEACAM5 ↑	L-VLDL-FC % ↑	L-VLDL-TG % ↑	S-HDL-P ↓	AND	0.593	0.625	0.782
CEACAM5 ↑	XS-VLDL-PL % ↓	S-HDL-CE ↑	S-HDL-L ↓	OR	0.631	0.664	0.782
CEACAM5 ↓	L-LDL-C % ↓	XL-VLDL-PL % ↓	L-VLDL-FC % ↑	OR	0.635	0.671	0.782
CEACAM5 ↑	L-VLDL-TG % ↑	GlycA ↓	HDL-P ↓	OR	0.641	0.668	0.782
CEACAM5 ↑	XL-HDL-CE % ↓	Albumin ↑	S-HDL-CE ↓	AND	0.652	0.655	0.782
CEACAM5 ↑	XS-VLDL-PL % ↑	XL-HDL-CE % ↓	IDL-PL % ↓	AND	0.647	0.664	0.782
CEACAM5 ↓	Albumin ↓	IDL-CE % ↓	L-VLDL-C % ↑	OR	0.617	0.651	0.782
CEACAM5 ↑	GlycA ↓	IDL-CE % ↑	HDL-P ↓	OR	0.661	0.682	0.782
CEACAM5 ↑	XS-VLDL-PL % ↓	IDL-CE % ↑	HDL-P ↓	OR	0.636	0.666	0.782
CEACAM5 ↑	L-LDL-CE % ↓	Albumin ↓	L-LDL-TG % ↑	AND	0.61	0.645	0.782
CEACAM5 ↑	L-LDL-C % ↓	L-VLDL-FC % ↓	IDL-PL % ↑	AND	0.619	0.653	0.782
CEACAM5 ↑	XS-VLDL-PL % ↑	L-VLDL-CE % ↓	S-HDL-L ↓	AND	0.612	0.643	0.782
CEACAM5 ↑	XS-VLDL-PL % ↑	L-VLDL-FC % ↑	Albumin ↓	AND	0.601	0.639	0.782
CEACAM5 ↑	L-VLDL-FC % ↑	IDL-CE % ↑	S-HDL-P ↓	AND	0.605	0.625	0.782
CEACAM5 ↓	L-LDL-CE % ↓	L-LDL-TG % ↑	L-VLDL-CE % ↑	OR	0.634	0.669	0.782
CEACAM5 ↑	IDL-PL % ↑	L-LDL-TG % ↑	L-VLDL-CE % ↑	AND	0.611	0.649	0.782
CEACAM5 ↑	XL-HDL-CE % ↓	IDL-PL % ↑	L-LDL-TG % ↓	AND	0.615	0.652	0.782
CEACAM5 ↓	L-LDL-C % ↓	XS-VLDL-PL % ↑	L-VLDL-FC % ↑	AND	0.572	0.614	0.782
CEACAM5 ↑	XS-VLDL-PL % ↑	L-LDL-TG % ↑	L-VLDL-CE % ↑	AND	0.615	0.652	0.782
CEACAM5 ↑	XL-HDL-CE % ↑	IDL-CE % ↑	Total-P ↓	OR	0.64	0.67	0.782
CEACAM5 ↑	XL-HDL-CE % ↓	L-VLDL-TG % ↑	IDL-PL % ↑	AND	0.621	0.652	0.782
CEACAM5 ↑	XS-VLDL-PL % ↑	XL-HDL-CE % ↓	L-LDL-TG % ↓	AND	0.629	0.663	0.782
CEACAM5 ↓	L-LDL-CE % ↓	L-VLDL-C % ↑	S-HDL-CE ↓	OR	0.598	0.638	0.781
CEACAM5 ↑	XS-VLDL-PL % ↓	Albumin ↑	S-HDL-L ↓	OR	0.634	0.666	0.781
CEACAM5 ↑	L-LDL-C % ↓	L-VLDL-CE % ↓	Total-P ↓	AND	0.632	0.655	0.781
CEACAM5 ↑	L-LDL-C % ↑	XS-VLDL-PL % ↑	S-HDL-L ↓	AND	0.608	0.643	0.781
CEACAM5 ↑	Albumin ↑	L-VLDL-CE % ↓	S-HDL-P ↓	OR	0.643	0.672	0.781
CEACAM5 ↓	L-LDL-CE % ↓	L-VLDL-FC % ↑	S-HDL-P ↑	OR	0.615	0.648	0.781
CEACAM5 ↑	L-VLDL-FC % ↑	L-LDL-TG % ↓	S-HDL-C ↓	AND	0.602	0.627	0.781
CEACAM5 ↓	L-LDL-CE % ↓	L-VLDL-C % ↑	S-HDL-C ↓	OR	0.594	0.635	0.781
CEACAM5 ↓	L-LDL-CE % ↓	L-VLDL-FC % ↑	Total-P ↑	OR	0.603	0.641	0.781
CEACAM5 ↑	XL-VLDL-PL % ↓	IDL-CE % ↓	S-HDL-PL ↓	AND	0.619	0.644	0.781
CEACAM5 ↑	XL-HDL-CE % ↑	L-VLDL-FC % ↑	S-HDL-C ↓	AND	0.599	0.627	0.781
CEACAM5 ↑	XS-VLDL-PL % ↑	L-LDL-CE % ↓	L-LDL-TG % ↑	AND	0.627	0.661	0.781
CEACAM5 ↑	XL-HDL-CE % ↑	L-VLDL-FC % ↑	S-HDL-CE ↓	AND	0.597	0.624	0.781
CEACAM5 ↑	XS-VLDL-PL % ↑	S-HDL-L ↓	S-HDL-C ↓	AND	0.605	0.644	0.781
CEACAM5 ↑	XS-VLDL-PL % ↓	S-HDL-PL ↓	S-HDL-CE ↑	OR	0.63	0.664	0.781
CEACAM5 ↑	L-VLDL-FC % ↑	L-LDL-TG % ↓	S-HDL-CE ↓	AND	0.6	0.624	0.781
CEACAM5 ↓	XS-VLDL-PL % ↑	L-LDL-CE % ↓	S-HDL-C ↑	OR	0.619	0.653	0.781
CEACAM5 ↑	IDL-CE % ↓	L-VLDL-CE % ↓	S-HDL-L ↓	AND	0.604	0.638	0.781
CEACAM5 ↑	L-LDL-C % ↓	XS-VLDL-PL % ↑	L-VLDL-C % ↓	AND	0.626	0.651	0.781
CEACAM5 ↓	L-LDL-C % ↓	XL-HDL-CE % ↓	GlycA ↑	AND	0.584	0.633	0.781
CEACAM5 ↑	Albumin ↓	L-VLDL-CE % ↑	S-HDL-L ↓	AND	0.599	0.633	0.781
CEACAM5 ↑	L-LDL-C % ↓	L-LDL-CE % ↑	IDL-PL % ↑	AND	0.625	0.653	0.781
CEACAM5 ↑	XL-VLDL-PL % ↓	GlycA ↑	S-HDL-P ↓	AND	0.605	0.623	0.781
CEACAM5 ↓	L-LDL-CE % ↓	L-VLDL-TG % ↓	L-VLDL-CE % ↑	OR	0.588	0.628	0.781
CEACAM5 ↑	L-LDL-C % ↓	L-VLDL-C % ↓	Total-P ↓	AND	0.629	0.655	0.781
CEACAM5 ↓	XS-VLDL-PL % ↑	L-LDL-CE % ↓	S-HDL-P ↑	OR	0.621	0.654	0.781
CEACAM5 ↓	L-LDL-CE % ↓	IDL-PL % ↑	S-HDL-PL ↓	OR	0.58	0.628	0.781
CEACAM5 ↑	GlycA ↓	IDL-CE % ↑	Total-P ↓	OR	0.657	0.68	0.781
CEACAM5 ↑	XL-VLDL-PL % ↑	IDL-CE % ↓	S-HDL-P ↓	AND	0.606	0.645	0.781
CEACAM5 ↓	XL-HDL-CE % ↓	L-VLDL-TG % ↓	S-HDL-PL ↓	OR	0.626	0.665	0.781
CEACAM5 ↓	L-VLDL-FC % ↑	GlycA ↑	S-HDL-P ↓	OR	0.607	0.646	0.781
CEACAM5 ↑	L-LDL-CE % ↓	IDL-PL % ↑	L-LDL-TG % ↑	AND	0.628	0.662	0.781
CEACAM5 ↑	XS-VLDL-PL % ↑	Albumin ↓	L-LDL-TG % ↑	AND	0.618	0.655	0.781
CEACAM5 ↓	L-VLDL-FC % ↑	GlycA ↑	IDL-CE % ↓	AND	0.541	0.583	0.781
CEACAM5 ↑	L-LDL-C % ↑	GlycA ↑	S-HDL-C ↓	AND	0.593	0.623	0.781
CEACAM5 ↓	L-LDL-CE % ↓	IDL-PL % ↑	S-HDL-CE ↑	OR	0.614	0.647	0.781
CEACAM5 ↓	L-LDL-CE % ↓	IDL-PL % ↑	S-HDL-C ↑	OR	0.609	0.643	0.781
CEACAM5 ↓	L-LDL-CE % ↓	Albumin ↑	IDL-PL % ↑	OR	0.615	0.648	0.781
CEACAM5 ↓	L-LDL-CE % ↓	IDL-PL % ↑	S-HDL-PL ↑	OR	0.615	0.647	0.781
CEACAM5 ↑	L-VLDL-FC % ↑	S-HDL-P ↑	S-HDL-CE ↓	AND	0.607	0.624	0.781
CEACAM5 ↑	L-VLDL-FC % ↑	S-HDL-P ↑	S-HDL-C ↓	AND	0.609	0.627	0.781
CEACAM5 ↑	L-VLDL-FC % ↓	GlycA ↓	S-HDL-C ↓	OR	0.645	0.667	0.781
CEACAM5 ↓	L-LDL-CE % ↓	L-VLDL-TG % ↑	IDL-PL % ↑	OR	0.598	0.636	0.781
CEACAM5 ↑	XS-VLDL-PL % ↑	GlycA ↓	S-HDL-PL ↓	AND	0.618	0.646	0.781
CEACAM5 ↑	L-LDL-CE % ↓	L-VLDL-CE % ↑	S-HDL-PL ↓	AND	0.598	0.636	0.781
CEACAM5 ↑	XL-HDL-CE % ↑	L-VLDL-TG % ↑	Total-P ↓	OR	0.62	0.651	0.781
CEACAM5 ↑	XS-VLDL-PL % ↑	XL-VLDL-PL % ↑	L-VLDL-C % ↑	AND	0.599	0.64	0.781
CEACAM5 ↓	L-LDL-CE % ↓	L-VLDL-FC % ↑	L-LDL-TG % ↓	OR	0.588	0.631	0.781
CEACAM5 ↑	XL-VLDL-PL % ↑	L-VLDL-CE % ↑	S-HDL-PL ↓	AND	0.604	0.645	0.781
CEACAM5 ↑	L-VLDL-TG % ↑	IDL-CE % ↑	Total-P ↓	OR	0.654	0.675	0.781
CEACAM5 ↑	L-VLDL-TG % ↓	IDL-CE % ↓	S-HDL-PL ↓	AND	0.598	0.641	0.781
CEACAM5 ↑	L-VLDL-TG % ↑	IDL-CE % ↑	HDL-P ↓	OR	0.659	0.677	0.781
CEACAM5 ↑	XS-VLDL-PL % ↓	L-VLDL-C % ↓	S-HDL-CE ↓	OR	0.643	0.672	0.781
CEACAM5 ↓	XL-HDL-CE % ↓	L-VLDL-C % ↑	S-HDL-C ↓	OR	0.607	0.65	0.781
CEACAM5 ↑	GlycA ↑	Albumin ↓	IDL-CE % ↓	AND	0.586	0.626	0.781
CEACAM5 ↑	L-LDL-C % ↑	IDL-CE % ↑	S-HDL-L ↓	OR	0.64	0.668	0.781
CEACAM5 ↑	L-LDL-C % ↑	L-VLDL-C % ↓	S-HDL-L ↓	OR	0.632	0.659	0.781
CEACAM5 ↑	L-LDL-C % ↑	L-VLDL-C % ↓	S-HDL-PL ↓	OR	0.633	0.661	0.781
CEACAM5 ↑	L-VLDL-FC % ↓	GlycA ↑	S-HDL-P ↓	AND	0.592	0.621	0.781
CEACAM5 ↑	L-VLDL-FC % ↓	GlycA ↑	S-HDL-C ↓	AND	0.591	0.623	0.781
CEACAM5 ↓	L-VLDL-FC % ↑	L-VLDL-TG % ↑	GlycA ↑	OR	0.624	0.661	0.781
CEACAM5 ↓	L-LDL-CE % ↓	L-VLDL-TG % ↓	S-HDL-C ↓	OR	0.609	0.646	0.781
CEACAM5 ↓	L-LDL-CE % ↓	L-VLDL-TG % ↓	S-HDL-P ↓	OR	0.609	0.645	0.781
CEACAM5 ↑	XS-VLDL-PL % ↑	L-VLDL-C % ↑	S-HDL-P ↓	AND	0.601	0.637	0.781
CEACAM5 ↑	L-LDL-CE % ↓	IDL-PL % ↑	S-HDL-PL ↓	AND	0.617	0.654	0.781
CEACAM5 ↑	L-LDL-C % ↓	GlycA ↑	IDL-PL % ↓	AND	0.612	0.642	0.781
CEACAM5 ↑	L-VLDL-FC % ↓	GlycA ↓	Total-P ↓	OR	0.639	0.664	0.781
CEACAM5 ↑	L-LDL-CE % ↓	GlycA ↓	S-HDL-L ↓	AND	0.605	0.633	0.781
CEACAM5 ↓	Albumin ↓	L-VLDL-C % ↑	HDL-P ↓	OR	0.593	0.632	0.781
CEACAM5 ↑	L-LDL-C % ↓	XL-VLDL-PL % ↑	L-LDL-TG % ↓	AND	0.614	0.646	0.781
CEACAM5 ↑	XS-VLDL-PL % ↓	L-VLDL-TG % ↑	S-HDL-CE ↓	OR	0.638	0.667	0.781
CEACAM5 ↓	XL-HDL-CE % ↓	L-VLDL-TG % ↓	IDL-CE % ↓	OR	0.627	0.665	0.781
CEACAM5 ↑	L-VLDL-FC % ↓	L-LDL-TG % ↑	L-VLDL-C % ↑	AND	0.599	0.632	0.781
CEACAM5 ↓	L-LDL-C % ↓	XL-HDL-CE % ↓	GlycA ↑	OR	0.607	0.644	0.781
CEACAM5 ↓	L-LDL-CE % ↓	IDL-PL % ↑	L-LDL-TG % ↑	OR	0.618	0.654	0.781
CEACAM5 ↑	L-LDL-CE % ↑	L-VLDL-FC % ↑	S-HDL-CE ↓	AND	0.603	0.624	0.781
CEACAM5 ↑	L-LDL-C % ↓	L-LDL-CE % ↑	HDL-P ↓	AND	0.633	0.657	0.781
CEACAM5 ↑	Albumin ↑	L-VLDL-C % ↓	S-HDL-P ↓	OR	0.64	0.667	0.781
CEACAM5 ↓	XS-VLDL-PL % ↑	XL-VLDL-PL % ↓	L-VLDL-CE % ↑	OR	0.618	0.653	0.781
CEACAM5 ↑	L-LDL-C % ↓	GlycA ↑	Total-P ↑	AND	0.618	0.642	0.781
CEACAM5 ↑	L-LDL-C % ↓	XL-HDL-CE % ↑	GlycA ↑	AND	0.601	0.642	0.781
CEACAM5 ↑	XL-VLDL-PL % ↓	XL-HDL-CE % ↓	Albumin ↓	AND	0.627	0.642	0.781
CEACAM5 ↑	L-LDL-C % ↓	GlycA ↑	S-HDL-P ↑	AND	0.619	0.642	0.781
CEACAM5 ↑	L-LDL-C % ↓	GlycA ↑	S-HDL-L ↑	AND	0.626	0.642	0.781
CEACAM5 ↑	L-LDL-C % ↓	GlycA ↑	S-HDL-PL ↑	AND	0.629	0.642	0.781
CEACAM5 ↑	L-LDL-C % ↓	GlycA ↑	S-HDL-C ↑	AND	0.62	0.642	0.781
CEACAM5 ↑	L-LDL-C % ↓	GlycA ↑	S-HDL-CE ↑	AND	0.62	0.642	0.781
CEACAM5 ↑	XS-VLDL-PL % ↓	L-VLDL-TG % ↑	S-HDL-C ↓	OR	0.638	0.665	0.781
CEACAM5 ↑	L-LDL-CE % ↑	GlycA ↑	S-HDL-C ↓	AND	0.6	0.623	0.781
CEACAM5 ↑	IDL-CE % ↑	L-VLDL-CE % ↓	S-HDL-C ↓	OR	0.669	0.688	0.781
CEACAM5 ↑	IDL-CE % ↑	L-VLDL-CE % ↓	S-HDL-CE ↓	OR	0.672	0.692	0.781
CEACAM5 ↑	XL-HDL-CE % ↑	GlycA ↓	S-HDL-C ↓	OR	0.626	0.659	0.781
CEACAM5 ↓	L-LDL-CE % ↑	IDL-PL % ↑	L-VLDL-C % ↑	OR	0.6	0.643	0.781
CEACAM5 ↑	XL-HDL-CE % ↑	GlycA ↓	Total-P ↓	OR	0.624	0.659	0.781
CEACAM5 ↓	L-LDL-CE % ↓	L-VLDL-FC % ↑	GlycA ↓	OR	0.602	0.64	0.781
CEACAM5 ↓	L-LDL-C % ↑	L-LDL-CE % ↓	Albumin ↓	OR	0.57	0.601	0.781
CEACAM5 ↑	XL-VLDL-PL % ↓	L-VLDL-FC % ↑	S-HDL-C ↓	AND	0.607	0.631	0.781
CEACAM5 ↑	XL-VLDL-PL % ↓	L-LDL-CE % ↓	S-HDL-L ↓	AND	0.612	0.634	0.781
CEACAM5 ↓	L-VLDL-FC % ↑	L-LDL-TG % ↑	HDL-P ↓	AND	0.582	0.617	0.781
CEACAM5 ↑	L-VLDL-FC % ↓	S-HDL-P ↑	S-HDL-L ↓	OR	0.641	0.667	0.781
CEACAM5 ↑	L-VLDL-FC % ↓	S-HDL-PL ↓	S-HDL-P ↑	OR	0.643	0.669	0.781
CEACAM5 ↑	L-VLDL-FC % ↑	IDL-PL % ↓	S-HDL-CE ↓	AND	0.606	0.624	0.781
CEACAM5 ↑	L-VLDL-TG % ↑	HDL-P ↑	S-HDL-L ↓	OR	0.634	0.664	0.781
CEACAM5 ↓	L-VLDL-FC % ↑	GlycA ↑	S-HDL-CE ↓	AND	0.558	0.593	0.781
CEACAM5 ↑	XL-HDL-CE % ↓	GlycA ↓	Albumin ↓	AND	0.618	0.64	0.781
CEACAM5 ↑	L-VLDL-FC % ↑	IDL-PL % ↓	S-HDL-C ↓	AND	0.607	0.627	0.781
CEACAM5 ↓	L-LDL-CE % ↓	L-VLDL-C % ↑	S-HDL-P ↓	OR	0.595	0.635	0.781
CEACAM5 ↑	XL-HDL-CE % ↑	L-VLDL-C % ↓	S-HDL-C ↓	OR	0.632	0.659	0.781
CEACAM5 ↑	L-LDL-TG % ↓	L-VLDL-C % ↓	S-HDL-L ↓	OR	0.643	0.667	0.781
CEACAM5 ↑	L-VLDL-FC % ↑	Total-P ↑	S-HDL-CE ↓	AND	0.613	0.624	0.781
CEACAM5 ↑	GlycA ↓	L-VLDL-C % ↑	S-HDL-L ↓	AND	0.595	0.623	0.781
CEACAM5 ↑	L-VLDL-FC % ↑	Albumin ↑	S-HDL-C ↓	AND	0.61	0.627	0.781
CEACAM5 ↑	IDL-CE % ↓	L-VLDL-C % ↑	S-HDL-P ↓	AND	0.592	0.632	0.781
CEACAM5 ↑	L-VLDL-FC % ↑	Total-P ↑	S-HDL-C ↓	AND	0.615	0.627	0.781
CEACAM5 ↑	L-LDL-C % ↓	L-LDL-TG % ↓	HDL-P ↓	AND	0.629	0.657	0.781
CEACAM5 ↑	L-VLDL-TG % ↑	GlycA ↓	S-HDL-C ↓	OR	0.641	0.667	0.781
CEACAM5 ↓	L-LDL-C % ↓	L-VLDL-TG % ↓	GlycA ↑	OR	0.637	0.674	0.781
CEACAM5 ↑	L-VLDL-TG % ↑	GlycA ↓	Total-P ↓	OR	0.635	0.664	0.781
CEACAM5 ↑	L-LDL-CE % ↓	L-VLDL-FC % ↑	IDL-CE % ↓	AND	0.6	0.639	0.781
CEACAM5 ↑	XL-HDL-CE % ↑	L-VLDL-CE % ↓	S-HDL-CE ↓	OR	0.636	0.667	0.781
CEACAM5 ↑	L-LDL-TG % ↑	L-VLDL-C % ↑	L-VLDL-CE % ↓	AND	0.608	0.632	0.781
CEACAM5 ↑	L-LDL-C % ↓	IDL-PL % ↑	L-LDL-TG % ↓	AND	0.619	0.653	0.781
CEACAM5 ↓	L-LDL-C % ↓	XS-VLDL-PL % ↑	L-VLDL-CE % ↑	AND	0.579	0.614	0.781
CEACAM5 ↑	L-LDL-TG % ↑	L-VLDL-CE % ↑	Total-P ↓	AND	0.624	0.658	0.781
CEACAM5 ↑	L-LDL-C % ↑	L-VLDL-TG % ↑	S-HDL-L ↓	OR	0.623	0.654	0.781
CEACAM5 ↑	L-LDL-C % ↓	XL-VLDL-PL % ↑	XL-HDL-CE % ↑	AND	0.61	0.646	0.781
CEACAM5 ↑	L-LDL-C % ↓	L-VLDL-FC % ↓	L-VLDL-TG % ↓	AND	0.605	0.639	0.781
CEACAM5 ↑	L-VLDL-TG % ↓	GlycA ↑	IDL-PL % ↑	AND	0.581	0.622	0.781
CEACAM5 ↑	L-LDL-C % ↓	HDL-P ↓	Total-P ↓	AND	0.623	0.658	0.781
CEACAM5 ↑	L-LDL-C % ↓	XS-VLDL-PL % ↑	L-VLDL-CE % ↓	AND	0.628	0.651	0.781
CEACAM5 ↑	L-LDL-C % ↑	L-VLDL-FC % ↓	S-HDL-L ↓	OR	0.624	0.654	0.781
CEACAM5 ↑	L-LDL-C % ↓	XL-VLDL-PL % ↑	L-VLDL-FC % ↓	AND	0.616	0.646	0.781
CEACAM5 ↑	L-LDL-C % ↑	XL-HDL-CE % ↑	S-HDL-L ↓	OR	0.614	0.651	0.781
CEACAM5 ↑	L-LDL-C % ↑	L-VLDL-CE % ↓	S-HDL-PL ↓	OR	0.642	0.667	0.781
CEACAM5 ↑	L-LDL-C % ↓	XS-VLDL-PL % ↓	XL-VLDL-PL % ↑	AND	0.615	0.646	0.781
CEACAM5 ↑	L-LDL-C % ↓	XS-VLDL-PL % ↑	L-VLDL-FC % ↓	AND	0.621	0.651	0.781
CEACAM5 ↑	L-LDL-C % ↓	L-VLDL-FC % ↓	Total-P ↓	AND	0.626	0.655	0.781
CEACAM5 ↑	L-VLDL-FC % ↓	L-VLDL-TG % ↑	Total-P ↓	OR	0.602	0.637	0.781
CEACAM5 ↑	IDL-CE % ↓	L-VLDL-C % ↓	S-HDL-L ↓	AND	0.603	0.638	0.781
CEACAM5 ↑	L-LDL-C % ↓	XL-VLDL-PL % ↑	IDL-PL % ↓	AND	0.619	0.646	0.781
CEACAM5 ↑	XS-VLDL-PL % ↓	L-VLDL-FC % ↑	S-HDL-CE ↓	AND	0.6	0.624	0.781
CEACAM5 ↑	L-LDL-TG % ↓	L-VLDL-CE % ↓	S-HDL-L ↓	OR	0.65	0.672	0.781
CEACAM5 ↓	L-LDL-TG % ↑	L-VLDL-CE % ↑	S-HDL-PL ↓	AND	0.581	0.611	0.781
CEACAM5 ↑	L-LDL-C % ↓	L-LDL-CE % ↓	GlycA ↓	AND	0.619	0.642	0.781
CEACAM5 ↓	L-LDL-TG % ↑	L-VLDL-C % ↑	S-HDL-CE ↓	AND	0.578	0.607	0.781
CEACAM5 ↓	L-LDL-C % ↓	L-LDL-CE % ↓	L-VLDL-FC % ↑	AND	0.574	0.602	0.781
CEACAM5 ↑	L-LDL-C % ↓	XL-VLDL-PL % ↑	L-VLDL-CE % ↓	AND	0.623	0.646	0.781
CEACAM5 ↑	L-LDL-C % ↓	XL-VLDL-PL % ↑	L-VLDL-C % ↓	AND	0.618	0.646	0.781
CEACAM5 ↓	L-LDL-C % ↓	L-LDL-CE % ↑	L-VLDL-TG % ↓	OR	0.643	0.679	0.781
CEACAM5 ↓	L-LDL-C % ↓	XS-VLDL-PL % ↑	XL-HDL-CE % ↓	OR	0.608	0.648	0.781
CEACAM5 ↑	XL-HDL-CE % ↑	L-VLDL-FC % ↓	Total-P ↓	OR	0.618	0.651	0.781
CEACAM5 ↓	XL-HDL-CE % ↓	IDL-CE % ↓	L-VLDL-CE % ↑	OR	0.614	0.653	0.781
CEACAM5 ↑	L-VLDL-FC % ↓	S-HDL-PL ↓	S-HDL-P ↓	OR	0.615	0.651	0.781
CEACAM5 ↑	GlycA ↓	L-VLDL-CE % ↓	S-HDL-CE ↓	OR	0.653	0.676	0.781
CEACAM5 ↓	GlycA ↑	L-VLDL-C % ↑	S-HDL-P ↓	OR	0.592	0.631	0.781
CEACAM5 ↓	L-LDL-C % ↓	L-VLDL-FC % ↑	L-VLDL-C % ↑	AND	0.558	0.6	0.781
CEACAM5 ↓	L-LDL-CE % ↑	L-VLDL-FC % ↑	Albumin ↓	OR	0.608	0.648	0.781
CEACAM5 ↑	XS-VLDL-PL % ↑	S-HDL-P ↓	S-HDL-L ↓	AND	0.603	0.643	0.781
CEACAM5 ↑	L-LDL-C % ↓	XL-VLDL-PL % ↑	S-HDL-C ↑	AND	0.627	0.647	0.781
CEACAM5 ↑	L-VLDL-FC % ↑	IDL-CE % ↑	S-HDL-CE ↓	AND	0.604	0.624	0.781
CEACAM5 ↑	L-VLDL-FC % ↑	IDL-CE % ↑	S-HDL-C ↓	AND	0.605	0.628	0.781
CEACAM5 ↑	XS-VLDL-PL % ↑	Total-P ↓	S-HDL-L ↓	AND	0.623	0.66	0.781
CEACAM5 ↑	GlycA ↑	L-VLDL-CE % ↓	S-HDL-C ↓	AND	0.6	0.623	0.781
CEACAM5 ↑	XS-VLDL-PL % ↑	S-HDL-PL ↓	S-HDL-L ↓	AND	0.605	0.648	0.781
CEACAM5 ↑	GlycA ↑	L-VLDL-CE % ↓	S-HDL-P ↓	AND	0.6	0.621	0.781
CEACAM5 ↑	GlycA ↑	L-VLDL-C % ↓	S-HDL-P ↓	AND	0.594	0.621	0.781
CEACAM5 ↑	GlycA ↑	L-VLDL-C % ↓	S-HDL-C ↓	AND	0.594	0.623	0.781
CEACAM5 ↑	XS-VLDL-PL % ↓	GlycA ↓	S-HDL-CE ↓	OR	0.643	0.674	0.781
CEACAM5 ↑	L-VLDL-FC % ↓	L-VLDL-TG % ↑	HDL-P ↓	OR	0.609	0.644	0.781
CEACAM5 ↑	L-LDL-C % ↓	XL-VLDL-PL % ↑	S-HDL-CE ↑	AND	0.635	0.647	0.781
CEACAM5 ↑	L-LDL-C % ↓	XL-VLDL-PL % ↑	S-HDL-PL ↑	AND	0.639	0.646	0.781
CEACAM5 ↑	XL-VLDL-PL % ↑	L-LDL-TG % ↑	Total-P ↓	AND	0.634	0.668	0.781
CEACAM5 ↑	L-VLDL-FC % ↓	IDL-CE % ↓	S-HDL-L ↓	AND	0.601	0.638	0.781
CEACAM5 ↑	L-LDL-C % ↓	XL-VLDL-PL % ↑	S-HDL-L ↑	AND	0.634	0.646	0.781
CEACAM5 ↑	L-LDL-C % ↓	XL-VLDL-PL % ↑	S-HDL-P ↑	AND	0.627	0.646	0.781
CEACAM5 ↑	L-LDL-C % ↓	XL-VLDL-PL % ↑	Albumin ↑	AND	0.633	0.646	0.781
CEACAM5 ↑	L-LDL-C % ↓	XL-VLDL-PL % ↑	HDL-P ↑	AND	0.631	0.646	0.781
CEACAM5 ↑	XS-VLDL-PL % ↓	GlycA ↓	S-HDL-C ↓	OR	0.642	0.673	0.781
CEACAM5 ↑	L-VLDL-FC % ↓	IDL-CE % ↑	HDL-P ↓	OR	0.657	0.679	0.781
CEACAM5 ↑	L-LDL-C % ↓	XL-VLDL-PL % ↑	Total-P ↑	AND	0.627	0.646	0.781
CEACAM5 ↑	XL-VLDL-PL % ↓	L-VLDL-FC % ↑	S-HDL-P ↓	AND	0.606	0.628	0.781
CEACAM5 ↓	L-LDL-C % ↑	L-LDL-CE % ↓	L-VLDL-CE % ↑	OR	0.57	0.612	0.781
CEACAM5 ↓	L-LDL-C % ↓	XL-VLDL-PL % ↑	L-VLDL-CE % ↓	OR	0.642	0.672	0.781
CEACAM5 ↑	L-VLDL-FC % ↑	HDL-P ↑	S-HDL-CE ↓	AND	0.619	0.624	0.781
CEACAM5 ↑	L-LDL-C % ↓	XL-VLDL-PL % ↑	L-VLDL-TG % ↑	AND	0.615	0.646	0.781
CEACAM5 ↑	L-LDL-C % ↓	XL-VLDL-PL % ↑	IDL-CE % ↑	AND	0.616	0.646	0.781
CEACAM5 ↑	XS-VLDL-PL % ↓	L-VLDL-FC % ↓	S-HDL-C ↓	OR	0.64	0.668	0.781
CEACAM5 ↑	XS-VLDL-PL % ↓	L-VLDL-FC % ↑	S-HDL-C ↓	AND	0.601	0.627	0.781
CEACAM5 ↑	L-LDL-C % ↓	XS-VLDL-PL % ↓	IDL-PL % ↑	AND	0.62	0.654	0.781
CEACAM5 ↑	L-LDL-CE % ↓	GlycA ↑	Albumin ↓	AND	0.587	0.628	0.781
CEACAM5 ↑	XS-VLDL-PL % ↓	L-VLDL-FC % ↓	S-HDL-CE ↓	OR	0.639	0.67	0.781
CEACAM5 ↓	L-LDL-CE % ↓	L-VLDL-FC % ↑	Albumin ↑	OR	0.616	0.648	0.781
CEACAM5 ↑	L-VLDL-FC % ↑	HDL-P ↑	S-HDL-C ↓	AND	0.621	0.627	0.781
CEACAM5 ↑	GlycA ↓	L-VLDL-C % ↓	S-HDL-CE ↓	OR	0.647	0.673	0.781
CEACAM5 ↑	L-LDL-C % ↑	L-VLDL-FC % ↑	S-HDL-CE ↓	AND	0.604	0.624	0.781
CEACAM5 ↑	XS-VLDL-PL % ↑	L-VLDL-FC % ↑	HDL-P ↓	AND	0.621	0.658	0.781
CEACAM5 ↓	XS-VLDL-PL % ↑	L-VLDL-FC % ↑	HDL-P ↓	OR	0.608	0.653	0.781
CEACAM5 ↑	XL-VLDL-PL % ↑	IDL-PL % ↑	S-HDL-PL ↓	AND	0.617	0.656	0.781
CEACAM5 ↑	IDL-CE % ↑	L-VLDL-C % ↓	S-HDL-CE ↓	OR	0.665	0.689	0.78
CEACAM5 ↑	XS-VLDL-PL % ↓	XL-HDL-CE % ↑	S-HDL-CE ↓	OR	0.627	0.663	0.78
CEACAM5 ↑	L-LDL-C % ↓	HDL-P ↓	Total-P ↑	AND	0.645	0.657	0.78
CEACAM5 ↑	L-LDL-TG % ↓	L-VLDL-CE % ↓	S-HDL-PL ↓	OR	0.652	0.675	0.78
CEACAM5 ↑	XS-VLDL-PL % ↑	IDL-PL % ↓	S-HDL-L ↓	AND	0.618	0.643	0.78
CEACAM5 ↓	L-LDL-CE % ↓	L-VLDL-TG % ↓	S-HDL-CE ↓	OR	0.613	0.648	0.78
CEACAM5 ↑	Albumin ↓	IDL-PL % ↑	S-HDL-L ↓	AND	0.61	0.646	0.78
CEACAM5 ↓	XL-HDL-CE % ↓	L-LDL-CE % ↓	S-HDL-L ↑	OR	0.63	0.657	0.78
CEACAM5 ↑	XS-VLDL-PL % ↑	IDL-CE % ↑	S-HDL-L ↓	AND	0.61	0.643	0.78
CEACAM5 ↑	IDL-CE % ↑	L-VLDL-C % ↓	S-HDL-C ↓	OR	0.664	0.686	0.78
CEACAM5 ↑	L-LDL-C % ↓	L-VLDL-TG % ↓	L-VLDL-C % ↓	AND	0.613	0.639	0.78
CEACAM5 ↑	XS-VLDL-PL % ↑	HDL-P ↑	S-HDL-L ↓	AND	0.629	0.643	0.78
CEACAM5 ↑	L-LDL-C % ↓	Albumin ↑	IDL-PL % ↑	AND	0.644	0.653	0.78
CEACAM5 ↑	XL-HDL-CE % ↓	Albumin ↓	L-VLDL-C % ↓	AND	0.624	0.639	0.78
CEACAM5 ↑	L-LDL-CE % ↓	L-VLDL-FC % ↓	S-HDL-L ↓	AND	0.598	0.632	0.78
CEACAM5 ↑	IDL-CE % ↓	L-VLDL-C % ↑	S-HDL-C ↓	AND	0.596	0.635	0.78
CEACAM5 ↑	L-LDL-C % ↓	L-VLDL-TG % ↓	L-VLDL-CE % ↓	AND	0.617	0.639	0.78
CEACAM5 ↑	XS-VLDL-PL % ↓	XL-HDL-CE % ↑	S-HDL-C ↓	OR	0.627	0.662	0.78
CEACAM5 ↑	XL-HDL-CE % ↓	L-VLDL-FC % ↓	Albumin ↓	AND	0.613	0.639	0.78
CEACAM5 ↓	L-LDL-CE % ↓	L-VLDL-FC % ↑	IDL-CE % ↑	OR	0.612	0.645	0.78
CEACAM5 ↑	XS-VLDL-PL % ↑	S-HDL-PL ↑	S-HDL-L ↓	AND	0.636	0.643	0.78
CEACAM5 ↑	XL-VLDL-PL % ↑	S-HDL-PL ↓	S-HDL-CE ↓	AND	0.602	0.645	0.78
CEACAM5 ↑	XS-VLDL-PL % ↑	L-LDL-TG % ↓	S-HDL-L ↓	AND	0.61	0.643	0.78
CEACAM5 ↑	XS-VLDL-PL % ↓	IDL-CE % ↓	S-HDL-L ↓	AND	0.6	0.638	0.78
CEACAM5 ↑	GlycA ↑	Albumin ↓	L-VLDL-CE % ↑	AND	0.569	0.613	0.78
CEACAM5 ↑	XL-VLDL-PL % ↓	L-VLDL-FC % ↑	S-HDL-CE ↓	AND	0.608	0.628	0.78
CEACAM5 ↑	L-LDL-C % ↓	L-VLDL-TG % ↑	HDL-P ↓	AND	0.627	0.658	0.78
CEACAM5 ↑	XS-VLDL-PL % ↑	L-VLDL-C % ↑	S-HDL-C ↓	AND	0.602	0.637	0.78
CEACAM5 ↑	L-LDL-C % ↓	IDL-PL % ↑	IDL-CE % ↑	AND	0.62	0.654	0.78
CEACAM5 ↑	XL-VLDL-PL % ↑	S-HDL-PL ↓	S-HDL-C ↓	AND	0.601	0.644	0.78
CEACAM5 ↑	L-LDL-C % ↓	IDL-PL % ↑	S-HDL-C ↑	AND	0.632	0.654	0.78
CEACAM5 ↓	L-LDL-C % ↓	L-VLDL-TG % ↑	L-VLDL-C % ↑	OR	0.623	0.66	0.78
CEACAM5 ↓	L-LDL-CE % ↓	IDL-PL % ↑	S-HDL-L ↑	OR	0.617	0.649	0.78
CEACAM5 ↑	XL-VLDL-PL % ↑	Total-P ↓	S-HDL-L ↓	AND	0.617	0.658	0.78
CEACAM5 ↓	L-VLDL-FC % ↑	L-LDL-TG % ↑	L-VLDL-C % ↑	AND	0.559	0.593	0.78
CEACAM5 ↑	XS-VLDL-PL % ↓	GlycA ↑	S-HDL-C ↓	AND	0.594	0.623	0.78
CEACAM5 ↑	XS-VLDL-PL % ↑	L-VLDL-CE % ↑	S-HDL-P ↓	AND	0.601	0.637	0.78
CEACAM5 ↑	L-VLDL-FC % ↓	GlycA ↑	S-HDL-CE ↓	AND	0.59	0.62	0.78
CEACAM5 ↑	XL-VLDL-PL % ↑	S-HDL-PL ↓	S-HDL-P ↓	AND	0.602	0.644	0.78
CEACAM5 ↑	XS-VLDL-PL % ↑	XL-VLDL-PL % ↑	L-VLDL-CE % ↑	AND	0.599	0.64	0.78
CEACAM5 ↑	XL-HDL-CE % ↑	GlycA ↓	S-HDL-CE ↓	OR	0.629	0.664	0.78
CEACAM5 ↑	XL-VLDL-PL % ↑	GlycA ↓	S-HDL-L ↓	AND	0.616	0.641	0.78
CEACAM5 ↑	XS-VLDL-PL % ↑	L-LDL-CE % ↑	S-HDL-L ↓	AND	0.615	0.643	0.78
CEACAM5 ↑	GlycA ↑	IDL-PL % ↑	L-VLDL-C % ↑	AND	0.577	0.62	0.78
CEACAM5 ↓	L-LDL-CE % ↓	IDL-PL % ↑	HDL-P ↑	OR	0.598	0.636	0.78
CEACAM5 ↑	XS-VLDL-PL % ↓	IDL-CE % ↑	S-HDL-CE ↓	OR	0.649	0.678	0.78
CEACAM5 ↑	L-LDL-C % ↓	IDL-CE % ↑	HDL-P ↓	AND	0.63	0.658	0.78
CEACAM5 ↓	XS-VLDL-PL % ↑	L-LDL-CE % ↓	S-HDL-CE ↑	OR	0.62	0.653	0.78
CEACAM5 ↓	L-LDL-CE % ↓	L-VLDL-TG % ↑	L-VLDL-C % ↑	OR	0.61	0.636	0.78
CEACAM5 ↑	XL-HDL-CE % ↓	Albumin ↓	L-VLDL-CE % ↓	AND	0.624	0.639	0.78
CEACAM5 ↓	XL-HDL-CE % ↓	L-VLDL-CE % ↑	HDL-P ↓	OR	0.605	0.643	0.78
CEACAM5 ↑	XL-VLDL-PL % ↑	HDL-P ↓	S-HDL-PL ↓	AND	0.62	0.661	0.78
CEACAM5 ↑	L-LDL-CE % ↓	L-VLDL-TG % ↓	L-LDL-TG % ↑	AND	0.613	0.645	0.78
CEACAM5 ↑	Albumin ↑	L-VLDL-CE % ↓	S-HDL-L ↓	OR	0.645	0.671	0.78
CEACAM5 ↑	L-LDL-C % ↓	HDL-P ↓	S-HDL-P ↑	AND	0.644	0.658	0.78
CEACAM5 ↑	L-LDL-C % ↓	HDL-P ↓	S-HDL-L ↑	AND	0.651	0.658	0.78
CEACAM5 ↑	L-LDL-C % ↓	HDL-P ↓	S-HDL-PL ↑	AND	0.655	0.657	0.78
CEACAM5 ↑	L-LDL-C % ↓	HDL-P ↓	S-HDL-C ↑	AND	0.645	0.659	0.78
CEACAM5 ↑	Albumin ↓	IDL-PL % ↑	L-LDL-TG % ↑	AND	0.613	0.651	0.78
CEACAM5 ↑	XS-VLDL-PL % ↑	XL-VLDL-PL % ↑	L-LDL-TG % ↑	AND	0.622	0.657	0.78
CEACAM5 ↓	L-LDL-CE % ↓	L-VLDL-FC % ↑	IDL-PL % ↓	OR	0.612	0.643	0.78
CEACAM5 ↑	XL-VLDL-PL % ↑	IDL-CE % ↓	HDL-P ↓	AND	0.623	0.662	0.78
CEACAM5 ↑	L-LDL-C % ↓	XL-HDL-CE % ↑	HDL-P ↓	AND	0.625	0.657	0.78
CEACAM5 ↓	XL-HDL-CE % ↑	L-LDL-CE % ↓	L-VLDL-FC % ↑	OR	0.595	0.634	0.78
CEACAM5 ↑	L-LDL-C % ↓	HDL-P ↓	S-HDL-CE ↑	AND	0.647	0.658	0.78
CEACAM5 ↑	XL-VLDL-PL % ↓	GlycA ↑	S-HDL-C ↓	AND	0.605	0.626	0.78
CEACAM5 ↑	L-LDL-C % ↑	Albumin ↑	S-HDL-PL ↓	OR	0.643	0.668	0.78
CEACAM5 ↓	L-LDL-C % ↓	XL-VLDL-PL % ↓	L-VLDL-C % ↑	OR	0.624	0.66	0.78
CEACAM5 ↑	L-LDL-C % ↓	IDL-PL % ↑	Total-P ↑	AND	0.631	0.653	0.78
CEACAM5 ↑	L-LDL-C % ↓	IDL-PL % ↑	HDL-P ↑	AND	0.637	0.653	0.78
CEACAM5 ↑	L-LDL-CE % ↑	IDL-CE % ↓	S-HDL-L ↓	AND	0.61	0.638	0.78
CEACAM5 ↑	L-LDL-C % ↓	IDL-PL % ↑	S-HDL-P ↑	AND	0.632	0.654	0.78
CEACAM5 ↑	L-LDL-C % ↓	IDL-PL % ↑	S-HDL-L ↑	AND	0.639	0.654	0.78
CEACAM5 ↑	L-LDL-C % ↓	IDL-PL % ↑	S-HDL-PL ↑	AND	0.643	0.654	0.78
CEACAM5 ↑	XS-VLDL-PL % ↑	L-VLDL-CE % ↓	S-HDL-PL ↓	AND	0.616	0.646	0.78
CEACAM5 ↑	L-LDL-C % ↓	IDL-PL % ↑	S-HDL-CE ↑	AND	0.634	0.654	0.78
CEACAM5 ↑	XL-HDL-CE % ↑	IDL-CE % ↓	S-HDL-L ↓	AND	0.595	0.638	0.78
CEACAM5 ↑	L-VLDL-FC % ↑	Albumin ↑	S-HDL-CE ↓	AND	0.614	0.624	0.78
CEACAM5 ↑	GlycA ↓	IDL-CE % ↑	S-HDL-C ↓	OR	0.664	0.685	0.78
CEACAM5 ↑	XS-VLDL-PL % ↓	GlycA ↑	S-HDL-P ↓	AND	0.595	0.621	0.78
CEACAM5 ↑	XS-VLDL-PL % ↑	L-VLDL-CE % ↑	S-HDL-C ↓	AND	0.603	0.638	0.78
CEACAM5 ↓	XL-VLDL-PL % ↑	L-LDL-CE % ↓	GlycA ↑	AND	0.58	0.605	0.78
CEACAM5 ↓	L-LDL-C % ↓	L-VLDL-FC % ↑	Total-P ↓	OR	0.624	0.663	0.78
CEACAM5 ↑	XL-VLDL-PL % ↑	IDL-CE % ↓	S-HDL-C ↓	AND	0.607	0.647	0.78
CEACAM5 ↓	L-LDL-CE % ↓	IDL-PL % ↑	S-HDL-L ↓	OR	0.582	0.629	0.78
CEACAM5 ↓	L-LDL-C % ↑	L-LDL-CE % ↓	IDL-CE % ↓	OR	0.601	0.643	0.78
CEACAM5 ↑	L-VLDL-TG % ↑	GlycA ↑	S-HDL-P ↓	AND	0.591	0.621	0.78
CEACAM5 ↑	L-VLDL-TG % ↑	GlycA ↑	S-HDL-C ↓	AND	0.59	0.623	0.78
CEACAM5 ↑	L-LDL-C % ↑	L-VLDL-TG % ↑	S-HDL-PL ↓	OR	0.624	0.655	0.78
CEACAM5 ↑	L-LDL-CE % ↑	GlycA ↑	S-HDL-P ↓	AND	0.6	0.621	0.78
CEACAM5 ↑	L-LDL-CE % ↓	GlycA ↑	L-LDL-TG % ↑	AND	0.615	0.647	0.78
CEACAM5 ↑	L-VLDL-FC % ↓	L-LDL-TG % ↓	S-HDL-L ↓	OR	0.635	0.661	0.78
CEACAM5 ↑	XS-VLDL-PL % ↓	Albumin ↑	S-HDL-PL ↓	OR	0.633	0.666	0.78
CEACAM5 ↑	L-VLDL-TG % ↑	L-LDL-TG % ↓	S-HDL-L ↓	OR	0.633	0.659	0.78
CEACAM5 ↑	XL-HDL-CE % ↑	GlycA ↑	S-HDL-C ↓	AND	0.588	0.623	0.78
CEACAM5 ↑	L-VLDL-FC % ↓	S-HDL-P ↓	S-HDL-L ↓	OR	0.612	0.648	0.78
CEACAM5 ↑	IDL-CE % ↓	L-VLDL-CE % ↑	S-HDL-P ↓	AND	0.593	0.632	0.78
CEACAM5 ↓	L-LDL-CE % ↓	L-VLDL-FC % ↑	S-HDL-C ↑	OR	0.612	0.645	0.78
CEACAM5 ↑	XL-VLDL-PL % ↓	XL-HDL-CE % ↓	GlycA ↓	AND	0.629	0.638	0.78
CEACAM5 ↑	L-LDL-C % ↑	L-VLDL-FC % ↓	S-HDL-PL ↓	OR	0.624	0.655	0.78
CEACAM5 ↑	L-LDL-C % ↓	XS-VLDL-PL % ↑	XL-VLDL-PL % ↓	AND	0.634	0.654	0.78
CEACAM5 ↓	L-LDL-C % ↓	L-VLDL-TG % ↓	IDL-CE % ↓	OR	0.631	0.665	0.78
CEACAM5 ↑	XS-VLDL-PL % ↑	Total-P ↑	S-HDL-L ↓	AND	0.624	0.643	0.78
CEACAM5 ↓	L-LDL-C % ↓	Albumin ↓	L-VLDL-C % ↑	AND	0.564	0.596	0.78
CEACAM5 ↓	L-LDL-CE % ↓	L-VLDL-FC % ↑	HDL-P ↑	OR	0.6	0.638	0.78
CEACAM5 ↑	L-LDL-CE % ↓	IDL-CE % ↓	S-HDL-P ↓	AND	0.603	0.641	0.78
CEACAM5 ↑	GlycA ↑	IDL-CE % ↑	S-HDL-C ↓	AND	0.594	0.623	0.78
CEACAM5 ↑	L-VLDL-TG % ↓	Albumin ↓	S-HDL-L ↓	AND	0.601	0.633	0.78
CEACAM5 ↓	XS-VLDL-PL % ↓	L-LDL-CE % ↓	L-VLDL-TG % ↓	OR	0.602	0.634	0.78
CEACAM5 ↑	GlycA ↑	IDL-CE % ↑	S-HDL-P ↓	AND	0.596	0.621	0.78
CEACAM5 ↑	L-LDL-C % ↓	XL-HDL-CE % ↑	IDL-PL % ↑	AND	0.615	0.654	0.78
CEACAM5 ↑	XL-HDL-CE % ↑	GlycA ↑	S-HDL-P ↓	AND	0.59	0.621	0.78
CEACAM5 ↓	L-LDL-C % ↓	L-VLDL-FC % ↑	IDL-PL % ↑	AND	0.574	0.618	0.78
CEACAM5 ↑	L-LDL-CE % ↓	GlycA ↑	IDL-PL % ↑	AND	0.604	0.643	0.78
CEACAM5 ↑	XS-VLDL-PL % ↓	Albumin ↑	S-HDL-P ↓	OR	0.639	0.671	0.78
CEACAM5 ↑	XS-VLDL-PL % ↑	L-VLDL-FC % ↑	IDL-CE % ↓	AND	0.602	0.642	0.78
CEACAM5 ↑	IDL-PL % ↑	L-VLDL-C % ↑	S-HDL-PL ↓	AND	0.605	0.645	0.78
CEACAM5 ↑	XS-VLDL-PL % ↑	XL-HDL-CE % ↑	S-HDL-L ↓	AND	0.604	0.643	0.78
CEACAM5 ↑	XS-VLDL-PL % ↑	L-VLDL-FC % ↓	S-HDL-PL ↓	AND	0.613	0.646	0.78
CEACAM5 ↑	L-LDL-CE % ↓	IDL-CE % ↓	S-HDL-C ↓	AND	0.606	0.643	0.78
CEACAM5 ↑	L-LDL-C % ↓	XL-VLDL-PL % ↓	IDL-PL % ↑	AND	0.636	0.655	0.78
CEACAM5 ↓	L-LDL-CE % ↓	L-VLDL-CE % ↑	S-HDL-L ↓	OR	0.583	0.621	0.78
CEACAM5 ↑	L-LDL-C % ↑	XL-HDL-CE % ↑	S-HDL-PL ↓	OR	0.616	0.653	0.78
CEACAM5 ↑	L-LDL-C % ↓	IDL-PL % ↓	HDL-P ↓	AND	0.639	0.658	0.78
CEACAM5 ↓	L-LDL-CE % ↓	L-VLDL-FC % ↑	S-HDL-CE ↑	OR	0.618	0.648	0.78
CEACAM5 ↑	L-LDL-C % ↑	GlycA ↑	S-HDL-P ↓	AND	0.595	0.621	0.78
CEACAM5 ↑	L-LDL-C % ↓	L-VLDL-TG % ↑	IDL-PL % ↑	AND	0.62	0.653	0.78
CEACAM5 ↑	XL-VLDL-PL % ↑	L-VLDL-FC % ↑	Albumin ↓	AND	0.596	0.632	0.78
CEACAM5 ↑	XS-VLDL-PL % ↑	S-HDL-P ↑	S-HDL-L ↓	AND	0.62	0.644	0.78
CEACAM5 ↑	L-VLDL-TG % ↓	GlycA ↑	HDL-P ↓	AND	0.607	0.647	0.78
CEACAM5 ↓	L-LDL-C % ↓	Albumin ↓	L-VLDL-CE % ↑	AND	0.569	0.595	0.78
CEACAM5 ↑	GlycA ↑	L-LDL-TG % ↓	S-HDL-P ↓	AND	0.595	0.621	0.78
CEACAM5 ↑	GlycA ↑	L-LDL-TG % ↓	S-HDL-C ↓	AND	0.595	0.623	0.78
CEACAM5 ↑	XS-VLDL-PL % ↑	S-HDL-PL ↓	S-HDL-C ↓	AND	0.608	0.647	0.78
CEACAM5 ↑	XS-VLDL-PL % ↑	S-HDL-L ↓	S-HDL-C ↑	AND	0.621	0.644	0.78
CEACAM5 ↑	XS-VLDL-PL % ↑	S-HDL-CE ↑	S-HDL-L ↓	AND	0.626	0.643	0.78
CEACAM5 ↑	XL-VLDL-PL % ↑	L-LDL-CE % ↓	S-HDL-C ↓	AND	0.597	0.637	0.78
CEACAM5 ↑	GlycA ↓	IDL-CE % ↓	S-HDL-PL ↓	AND	0.611	0.641	0.78
CEACAM5 ↑	XS-VLDL-PL % ↑	Albumin ↑	S-HDL-L ↓	AND	0.622	0.643	0.78
CEACAM5 ↓	L-LDL-C % ↓	IDL-PL % ↑	L-VLDL-CE % ↑	AND	0.573	0.614	0.78
CEACAM5 ↑	L-VLDL-FC % ↓	GlycA ↓	S-HDL-CE ↓	OR	0.645	0.668	0.78
CEACAM5 ↑	XS-VLDL-PL % ↑	L-LDL-CE % ↓	S-HDL-P ↓	AND	0.608	0.646	0.78
CEACAM5 ↑	L-LDL-C % ↓	XS-VLDL-PL % ↓	HDL-P ↓	AND	0.63	0.658	0.78
CEACAM5 ↑	XS-VLDL-PL % ↑	L-VLDL-TG % ↑	S-HDL-L ↓	AND	0.607	0.643	0.78
CEACAM5 ↓	L-VLDL-FC % ↑	L-LDL-TG % ↑	Total-P ↓	AND	0.58	0.617	0.78
CEACAM5 ↓	L-LDL-CE % ↓	IDL-PL % ↑	L-LDL-TG % ↓	OR	0.587	0.629	0.78
CEACAM5 ↑	XL-HDL-CE % ↑	L-VLDL-C % ↓	S-HDL-CE ↓	OR	0.631	0.663	0.78
CEACAM5 ↓	XS-VLDL-PL % ↑	L-LDL-CE % ↓	HDL-P ↑	OR	0.609	0.647	0.78
CEACAM5 ↑	XS-VLDL-PL % ↑	S-HDL-PL ↓	S-HDL-CE ↓	AND	0.607	0.648	0.78
CEACAM5 ↑	XL-VLDL-PL % ↑	L-LDL-CE % ↓	S-HDL-P ↓	AND	0.599	0.639	0.78
CEACAM5 ↑	L-LDL-CE % ↓	L-VLDL-C % ↓	S-HDL-L ↓	AND	0.603	0.632	0.78
CEACAM5 ↑	L-LDL-CE % ↓	L-VLDL-CE % ↓	S-HDL-L ↓	AND	0.603	0.632	0.78
CEACAM5 ↑	L-LDL-C % ↓	Albumin ↑	HDL-P ↓	AND	0.643	0.657	0.78
CEACAM5 ↑	L-LDL-CE % ↓	Albumin ↓	S-HDL-PL ↓	AND	0.605	0.642	0.78
CEACAM5 ↑	Albumin ↓	L-VLDL-C % ↑	S-HDL-PL ↓	AND	0.599	0.635	0.78
CEACAM5 ↓	L-LDL-C % ↓	XL-VLDL-PL % ↑	L-LDL-CE % ↑	OR	0.639	0.671	0.78
CEACAM5 ↑	L-LDL-C % ↓	XL-VLDL-PL % ↓	Total-P ↓	AND	0.635	0.658	0.78
CEACAM5 ↓	XL-VLDL-PL % ↑	XL-HDL-CE % ↓	IDL-CE % ↓	OR	0.617	0.653	0.78
CEACAM5 ↑	L-LDL-TG % ↓	L-VLDL-C % ↓	S-HDL-PL ↓	OR	0.644	0.668	0.78
CEACAM5 ↑	GlycA ↑	IDL-PL % ↓	S-HDL-P ↓	AND	0.606	0.621	0.78
CEACAM5 ↑	XS-VLDL-PL % ↑	S-HDL-PL ↓	S-HDL-P ↓	AND	0.606	0.647	0.78
CEACAM5 ↑	GlycA ↑	IDL-PL % ↓	S-HDL-C ↓	AND	0.603	0.623	0.78
CEACAM5 ↑	XL-HDL-CE % ↑	L-LDL-TG % ↓	S-HDL-L ↓	OR	0.619	0.654	0.78
CEACAM5 ↑	L-LDL-C % ↑	IDL-CE % ↓	S-HDL-L ↓	AND	0.6	0.638	0.78
CEACAM5 ↑	L-LDL-C % ↓	XL-VLDL-PL % ↓	L-LDL-CE % ↓	AND	0.62	0.642	0.779
CEACAM5 ↑	IDL-PL % ↓	L-LDL-TG % ↑	L-VLDL-C % ↑	AND	0.606	0.632	0.779
CEACAM5 ↑	L-LDL-C % ↓	XS-VLDL-PL % ↓	Total-P ↓	AND	0.629	0.655	0.779
CEACAM5 ↓	XS-VLDL-PL % ↑	L-LDL-CE % ↑	L-VLDL-CE % ↑	OR	0.613	0.651	0.779
CEACAM5 ↑	GlycA ↑	IDL-PL % ↑	L-VLDL-CE % ↑	AND	0.575	0.619	0.779
CEACAM5 ↓	L-VLDL-FC % ↑	GlycA ↑	S-HDL-L ↓	OR	0.604	0.645	0.779
CEACAM5 ↑	L-LDL-C % ↓	XS-VLDL-PL % ↑	S-HDL-C ↑	AND	0.633	0.652	0.779
CEACAM5 ↑	L-LDL-C % ↓	XS-VLDL-PL % ↑	S-HDL-L ↑	AND	0.64	0.651	0.779
CEACAM5 ↑	L-LDL-C % ↓	XS-VLDL-PL % ↑	S-HDL-P ↑	AND	0.633	0.652	0.779
CEACAM5 ↑	L-LDL-TG % ↑	L-VLDL-C % ↑	S-HDL-C ↑	AND	0.611	0.632	0.779
CEACAM5 ↑	L-LDL-C % ↓	XS-VLDL-PL % ↑	L-LDL-TG % ↓	AND	0.62	0.651	0.779
CEACAM5 ↑	L-LDL-TG % ↑	L-VLDL-C % ↑	S-HDL-CE ↑	AND	0.611	0.632	0.779
CEACAM5 ↑	XL-VLDL-PL % ↑	IDL-PL % ↑	L-LDL-TG % ↑	AND	0.621	0.657	0.779
CEACAM5 ↑	IDL-CE % ↑	L-LDL-TG % ↑	L-VLDL-C % ↑	AND	0.603	0.633	0.779
CEACAM5 ↑	L-LDL-CE % ↑	L-LDL-TG % ↑	L-VLDL-C % ↑	AND	0.609	0.632	0.779
CEACAM5 ↑	XL-VLDL-PL % ↑	L-LDL-CE % ↓	S-HDL-CE ↓	AND	0.597	0.635	0.779
CEACAM5 ↓	L-LDL-CE % ↓	L-LDL-TG % ↑	S-HDL-PL ↓	AND	0.581	0.609	0.779
CEACAM5 ↑	L-VLDL-TG % ↓	IDL-CE % ↓	L-LDL-TG % ↑	AND	0.609	0.645	0.779
CEACAM5 ↑	L-VLDL-FC % ↓	Albumin ↑	S-HDL-P ↓	OR	0.637	0.663	0.779
CEACAM5 ↑	L-LDL-C % ↓	XS-VLDL-PL % ↑	S-HDL-PL ↑	AND	0.643	0.651	0.779
CEACAM5 ↑	L-LDL-C % ↓	XS-VLDL-PL % ↑	S-HDL-CE ↑	AND	0.635	0.651	0.779
CEACAM5 ↑	L-VLDL-TG % ↓	GlycA ↑	Total-P ↓	AND	0.603	0.64	0.779
CEACAM5 ↑	L-LDL-C % ↓	L-LDL-CE % ↓	L-VLDL-C % ↓	AND	0.617	0.642	0.779
CEACAM5 ↑	L-VLDL-FC % ↑	Albumin ↓	IDL-CE % ↓	AND	0.588	0.628	0.779
CEACAM5 ↑	L-LDL-TG % ↑	L-VLDL-C % ↑	Total-P ↑	AND	0.607	0.632	0.779
CEACAM5 ↑	L-LDL-TG % ↑	L-VLDL-C % ↑	HDL-P ↑	AND	0.61	0.632	0.779
CEACAM5 ↑	L-LDL-TG % ↑	L-VLDL-C % ↑	S-HDL-P ↑	AND	0.61	0.632	0.779
CEACAM5 ↑	XS-VLDL-PL % ↓	GlycA ↑	S-HDL-CE ↓	AND	0.593	0.62	0.779
CEACAM5 ↑	L-LDL-TG % ↑	L-VLDL-C % ↑	S-HDL-L ↑	AND	0.614	0.632	0.779
CEACAM5 ↑	L-LDL-TG % ↑	L-VLDL-C % ↑	S-HDL-PL ↑	AND	0.618	0.632	0.779
CEACAM5 ↑	L-LDL-C % ↓	L-VLDL-TG % ↓	Total-P ↑	AND	0.621	0.639	0.779
CEACAM5 ↑	L-LDL-C % ↓	L-VLDL-TG % ↓	HDL-P ↑	AND	0.625	0.639	0.779
CEACAM5 ↑	L-LDL-C % ↓	L-VLDL-TG % ↓	S-HDL-P ↑	AND	0.621	0.64	0.779
CEACAM5 ↑	L-LDL-C % ↓	L-VLDL-TG % ↓	S-HDL-C ↑	AND	0.622	0.64	0.779
CEACAM5 ↑	L-LDL-C % ↓	IDL-CE % ↑	Total-P ↓	AND	0.629	0.655	0.779
CEACAM5 ↓	XS-VLDL-PL % ↑	L-LDL-CE % ↓	Albumin ↑	OR	0.621	0.657	0.779
CEACAM5 ↑	XL-VLDL-PL % ↑	S-HDL-PL ↓	S-HDL-L ↓	AND	0.601	0.644	0.779
CEACAM5 ↓	GlycA ↑	L-VLDL-C % ↑	Total-P ↓	OR	0.592	0.634	0.779
CEACAM5 ↓	XL-VLDL-PL % ↓	L-LDL-CE % ↓	Albumin ↓	OR	0.585	0.61	0.779
CEACAM5 ↑	L-LDL-C % ↓	Total-P ↓	S-HDL-CE ↑	AND	0.644	0.655	0.779
CEACAM5 ↑	L-LDL-C % ↓	Total-P ↓	S-HDL-PL ↑	AND	0.653	0.655	0.779
CEACAM5 ↑	L-LDL-C % ↓	Total-P ↓	S-HDL-L ↑	AND	0.649	0.655	0.779
CEACAM5 ↑	XS-VLDL-PL % ↑	L-LDL-CE % ↓	S-HDL-C ↓	AND	0.609	0.646	0.779
CEACAM5 ↑	L-LDL-C % ↓	Albumin ↑	Total-P ↓	AND	0.64	0.655	0.779
CEACAM5 ↑	L-LDL-C % ↓	Total-P ↓	S-HDL-P ↑	AND	0.642	0.656	0.779
CEACAM5 ↑	L-LDL-C % ↓	L-VLDL-TG % ↓	IDL-PL % ↓	AND	0.614	0.639	0.779
CEACAM5 ↑	L-LDL-C % ↓	HDL-P ↑	Total-P ↓	AND	0.648	0.655	0.779
CEACAM5 ↑	L-LDL-C % ↓	L-VLDL-TG % ↓	L-LDL-TG % ↓	AND	0.609	0.639	0.779
CEACAM5 ↑	XL-HDL-CE % ↑	L-VLDL-FC % ↓	S-HDL-CE ↓	OR	0.628	0.66	0.779
CEACAM5 ↑	XL-HDL-CE % ↑	L-VLDL-FC % ↓	S-HDL-C ↓	OR	0.627	0.656	0.779
CEACAM5 ↑	L-LDL-C % ↓	XS-VLDL-PL % ↓	L-VLDL-TG % ↓	AND	0.608	0.64	0.779
CEACAM5 ↑	L-LDL-C % ↓	Total-P ↓	S-HDL-C ↑	AND	0.643	0.656	0.779
CEACAM5 ↑	IDL-CE % ↓	L-VLDL-CE % ↑	S-HDL-C ↓	AND	0.597	0.635	0.779
CEACAM5 ↑	L-LDL-C % ↓	L-LDL-CE % ↑	Total-P ↓	AND	0.63	0.655	0.779
CEACAM5 ↑	XS-VLDL-PL % ↑	L-VLDL-FC % ↑	L-VLDL-CE % ↑	AND	0.596	0.637	0.779
CEACAM5 ↓	L-VLDL-FC % ↑	IDL-PL % ↑	L-LDL-TG % ↑	OR	0.636	0.667	0.779
CEACAM5 ↑	L-LDL-C % ↑	L-LDL-TG % ↑	L-VLDL-C % ↑	AND	0.602	0.632	0.779
CEACAM5 ↑	L-LDL-CE % ↓	L-VLDL-TG % ↓	S-HDL-PL ↓	AND	0.602	0.636	0.779
CEACAM5 ↑	L-VLDL-FC % ↓	IDL-CE % ↓	S-HDL-PL ↓	AND	0.604	0.641	0.779
CEACAM5 ↑	GlycA ↑	L-VLDL-C % ↓	S-HDL-CE ↓	AND	0.595	0.62	0.779
CEACAM5 ↑	XS-VLDL-PL % ↑	IDL-CE % ↓	L-LDL-TG % ↑	AND	0.623	0.658	0.779
CEACAM5 ↑	GlycA ↑	L-LDL-TG % ↓	S-HDL-CE ↓	AND	0.594	0.62	0.779
CEACAM5 ↑	L-VLDL-TG % ↑	IDL-CE % ↑	S-HDL-C ↓	OR	0.665	0.682	0.779
CEACAM5 ↑	XL-HDL-CE % ↑	Albumin ↑	S-HDL-P ↓	OR	0.634	0.669	0.779
CEACAM5 ↑	XL-VLDL-PL % ↓	L-LDL-CE % ↓	S-HDL-PL ↓	AND	0.617	0.637	0.779
CEACAM5 ↑	XL-HDL-CE % ↑	L-LDL-TG % ↓	S-HDL-PL ↓	OR	0.621	0.657	0.779
CEACAM5 ↑	XS-VLDL-PL % ↑	IDL-PL % ↑	L-LDL-TG % ↑	AND	0.627	0.663	0.779
CEACAM5 ↑	XL-VLDL-PL % ↓	XL-HDL-CE % ↓	L-VLDL-FC % ↓	AND	0.624	0.638	0.779
CEACAM5 ↑	GlycA ↑	IDL-CE % ↓	L-LDL-TG % ↑	AND	0.608	0.646	0.779
CEACAM5 ↑	Albumin ↑	IDL-CE % ↑	S-HDL-P ↓	OR	0.663	0.686	0.779
CEACAM5 ↓	L-LDL-C % ↓	L-VLDL-TG % ↓	S-HDL-L ↓	AND	0.568	0.606	0.779
CEACAM5 ↑	Albumin ↑	L-LDL-TG % ↑	L-VLDL-C % ↑	AND	0.617	0.632	0.779
CEACAM5 ↑	XL-VLDL-PL % ↓	GlycA ↑	S-HDL-CE ↓	AND	0.606	0.624	0.779
CEACAM5 ↑	L-LDL-C % ↓	L-LDL-CE % ↑	L-VLDL-TG % ↓	AND	0.621	0.639	0.779
CEACAM5 ↑	L-LDL-C % ↓	XS-VLDL-PL % ↑	XL-HDL-CE % ↑	AND	0.615	0.651	0.779
CEACAM5 ↑	L-VLDL-TG % ↓	L-LDL-TG % ↑	L-VLDL-C % ↑	AND	0.6	0.634	0.779
CEACAM5 ↑	XL-VLDL-PL % ↑	HDL-P ↓	S-HDL-P ↓	AND	0.623	0.663	0.779
CEACAM5 ↓	L-LDL-CE % ↓	L-LDL-TG % ↑	S-HDL-L ↓	AND	0.582	0.61	0.779
CEACAM5 ↑	L-LDL-C % ↓	XL-HDL-CE % ↑	Total-P ↓	AND	0.623	0.655	0.779
CEACAM5 ↓	L-VLDL-TG % ↑	IDL-PL % ↑	L-VLDL-C % ↑	OR	0.611	0.649	0.779
CEACAM5 ↑	L-LDL-C % ↓	L-LDL-CE % ↓	L-VLDL-CE % ↓	AND	0.621	0.642	0.779
CEACAM5 ↑	GlycA ↑	IDL-PL % ↓	S-HDL-CE ↓	AND	0.604	0.62	0.779
CEACAM5 ↓	XL-HDL-CE % ↓	L-VLDL-TG % ↓	S-HDL-P ↓	OR	0.626	0.664	0.779
CEACAM5 ↑	L-LDL-CE % ↑	GlycA ↑	S-HDL-CE ↓	AND	0.603	0.62	0.779
CEACAM5 ↓	L-LDL-C % ↓	L-VLDL-TG % ↓	S-HDL-PL ↓	AND	0.569	0.606	0.779
CEACAM5 ↑	Albumin ↑	IDL-CE % ↑	S-HDL-L ↓	OR	0.659	0.681	0.779
CEACAM5 ↓	L-VLDL-FC % ↑	IDL-PL % ↑	L-VLDL-CE % ↓	OR	0.646	0.676	0.779
CEACAM5 ↓	L-LDL-C % ↓	XL-HDL-CE % ↓	Albumin ↓	OR	0.604	0.643	0.779
CEACAM5 ↓	XS-VLDL-PL % ↑	L-LDL-CE % ↓	L-VLDL-TG % ↑	OR	0.603	0.644	0.779
CEACAM5 ↑	GlycA ↓	L-LDL-TG % ↑	HDL-P ↓	AND	0.632	0.661	0.779
CEACAM5 ↓	XS-VLDL-PL % ↑	GlycA ↑	L-VLDL-C % ↑	AND	0.555	0.594	0.779
CEACAM5 ↑	L-LDL-CE % ↓	L-LDL-TG % ↑	Total-P ↓	AND	0.637	0.666	0.779
CEACAM5 ↑	L-LDL-C % ↓	XS-VLDL-PL % ↑	L-VLDL-TG % ↑	AND	0.62	0.651	0.779
CEACAM5 ↑	L-VLDL-TG % ↑	IDL-CE % ↓	S-HDL-L ↓	AND	0.599	0.638	0.779
CEACAM5 ↑	IDL-CE % ↓	L-VLDL-C % ↓	S-HDL-PL ↓	AND	0.607	0.641	0.779
CEACAM5 ↑	L-LDL-C % ↑	GlycA ↑	S-HDL-CE ↓	AND	0.593	0.62	0.779
CEACAM5 ↓	L-LDL-TG % ↑	L-VLDL-CE % ↑	S-HDL-C ↓	AND	0.578	0.604	0.779
CEACAM5 ↑	XS-VLDL-PL % ↑	L-LDL-CE % ↓	L-VLDL-FC % ↑	AND	0.609	0.648	0.779
CEACAM5 ↓	L-LDL-TG % ↑	L-VLDL-CE % ↑	S-HDL-P ↓	AND	0.576	0.603	0.779
CEACAM5 ↑	L-VLDL-TG % ↓	IDL-PL % ↑	S-HDL-L ↓	AND	0.602	0.64	0.779
CEACAM5 ↑	L-VLDL-FC % ↓	L-LDL-TG % ↓	S-HDL-PL ↓	OR	0.634	0.662	0.779
CEACAM5 ↓	XL-HDL-CE % ↓	L-LDL-CE % ↓	S-HDL-PL ↑	OR	0.626	0.654	0.779
CEACAM5 ↑	L-LDL-C % ↓	XS-VLDL-PL % ↑	IDL-CE % ↑	AND	0.62	0.651	0.779
CEACAM5 ↑	XL-VLDL-PL % ↑	L-VLDL-TG % ↓	S-HDL-L ↓	AND	0.605	0.64	0.779
CEACAM5 ↓	L-LDL-CE % ↓	L-VLDL-FC % ↓	L-VLDL-C % ↑	OR	0.623	0.645	0.779
CEACAM5 ↓	L-LDL-CE % ↓	IDL-CE % ↓	L-VLDL-CE % ↓	OR	0.618	0.654	0.779
CEACAM5 ↑	L-LDL-C % ↓	XS-VLDL-PL % ↑	Total-P ↑	AND	0.631	0.651	0.779
CEACAM5 ↑	XL-VLDL-PL % ↑	GlycA ↓	S-HDL-PL ↓	AND	0.618	0.645	0.779
CEACAM5 ↑	L-LDL-C % ↓	XS-VLDL-PL % ↑	HDL-P ↑	AND	0.636	0.651	0.779
CEACAM5 ↑	L-LDL-C % ↓	XS-VLDL-PL % ↑	Albumin ↑	AND	0.643	0.651	0.779
CEACAM5 ↑	XL-HDL-CE % ↑	L-VLDL-TG % ↑	S-HDL-C ↓	OR	0.628	0.655	0.779
CEACAM5 ↑	XL-HDL-CE % ↑	IDL-CE % ↑	S-HDL-C ↓	OR	0.65	0.676	0.779
CEACAM5 ↑	Albumin ↑	L-VLDL-C % ↓	S-HDL-PL ↓	OR	0.646	0.67	0.779
CEACAM5 ↑	Albumin ↑	L-VLDL-C % ↓	S-HDL-L ↓	OR	0.642	0.666	0.779
CEACAM5 ↓	XL-VLDL-PL % ↑	XL-HDL-CE % ↓	GlycA ↑	OR	0.621	0.66	0.779
CEACAM5 ↑	L-LDL-C % ↓	L-LDL-CE % ↓	L-VLDL-FC % ↓	AND	0.608	0.642	0.779
CEACAM5 ↓	L-LDL-C % ↓	L-VLDL-C % ↑	Total-P ↓	OR	0.615	0.654	0.779
CEACAM5 ↑	XL-HDL-CE % ↑	IDL-CE % ↑	S-HDL-CE ↓	OR	0.656	0.682	0.779
CEACAM5 ↑	L-VLDL-FC % ↓	IDL-CE % ↑	S-HDL-CE ↓	OR	0.664	0.687	0.779
CEACAM5 ↑	XS-VLDL-PL % ↑	GlycA ↑	Albumin ↓	AND	0.597	0.638	0.779
CEACAM5 ↑	GlycA ↑	IDL-CE % ↓	Total-P ↓	AND	0.607	0.645	0.779
CEACAM5 ↓	XL-HDL-CE % ↓	L-VLDL-TG % ↓	L-LDL-TG % ↑	AND	0.589	0.624	0.779
CEACAM5 ↑	Albumin ↑	IDL-CE % ↓	S-HDL-L ↓	AND	0.612	0.638	0.779
CEACAM5 ↑	L-LDL-C % ↓	XS-VLDL-PL % ↑	IDL-PL % ↓	AND	0.626	0.651	0.779
CEACAM5 ↓	XS-VLDL-PL % ↓	L-LDL-CE % ↓	L-VLDL-C % ↑	OR	0.589	0.623	0.779
CEACAM5 ↓	L-LDL-C % ↓	GlycA ↑	S-HDL-PL ↓	AND	0.568	0.611	0.779
CEACAM5 ↑	L-VLDL-FC % ↑	Albumin ↓	HDL-P ↓	AND	0.613	0.648	0.779
CEACAM5 ↑	IDL-CE % ↓	L-VLDL-CE % ↓	S-HDL-PL ↓	AND	0.608	0.641	0.779
CEACAM5 ↑	GlycA ↓	L-VLDL-CE % ↑	S-HDL-L ↓	AND	0.596	0.623	0.779
CEACAM5 ↑	L-VLDL-TG % ↑	Albumin ↑	S-HDL-P ↓	OR	0.634	0.661	0.779
CEACAM5 ↑	XS-VLDL-PL % ↑	HDL-P ↓	S-HDL-PL ↓	AND	0.626	0.664	0.779
CEACAM5 ↑	L-LDL-C % ↓	XS-VLDL-PL % ↑	L-LDL-CE % ↑	AND	0.628	0.651	0.779
CEACAM5 ↓	L-LDL-C % ↑	L-LDL-CE % ↓	Total-P ↓	OR	0.56	0.6	0.779
CEACAM5 ↑	XS-VLDL-PL % ↑	L-VLDL-C % ↓	S-HDL-PL ↓	AND	0.616	0.646	0.779
CEACAM5 ↑	L-LDL-C % ↑	XL-HDL-CE % ↓	Albumin ↓	AND	0.609	0.639	0.779
CEACAM5 ↑	XL-HDL-CE % ↑	L-LDL-TG % ↑	L-VLDL-C % ↑	AND	0.597	0.632	0.779
CEACAM5 ↑	L-VLDL-TG % ↑	GlycA ↓	S-HDL-CE ↓	OR	0.64	0.667	0.779
CEACAM5 ↑	L-LDL-CE % ↓	GlycA ↑	HDL-P ↓	AND	0.617	0.654	0.779
CEACAM5 ↑	L-VLDL-TG % ↑	L-LDL-TG % ↑	L-VLDL-C % ↑	AND	0.6	0.632	0.779
CEACAM5 ↓	L-LDL-C % ↓	XS-VLDL-PL % ↑	L-VLDL-C % ↑	AND	0.574	0.614	0.779
CEACAM5 ↑	XS-VLDL-PL % ↑	Total-P ↓	S-HDL-PL ↓	AND	0.625	0.66	0.779
CEACAM5 ↑	XS-VLDL-PL % ↓	L-LDL-TG % ↑	L-VLDL-C % ↑	AND	0.602	0.633	0.779
CEACAM5 ↓	L-LDL-C % ↓	GlycA ↑	Albumin ↓	AND	0.558	0.603	0.779
CEACAM5 ↑	L-LDL-C % ↓	L-LDL-TG % ↓	Total-P ↓	AND	0.628	0.655	0.779
CEACAM5 ↓	L-LDL-CE % ↑	Albumin ↓	L-VLDL-C % ↑	OR	0.6	0.634	0.779
CEACAM5 ↓	L-LDL-C % ↓	L-VLDL-FC % ↑	Total-P ↓	AND	0.574	0.612	0.779
CEACAM5 ↑	L-LDL-C % ↓	L-VLDL-TG % ↑	Total-P ↓	AND	0.626	0.655	0.779
CEACAM5 ↑	L-VLDL-FC % ↓	IDL-CE % ↑	S-HDL-C ↓	OR	0.664	0.685	0.779
CEACAM5 ↓	L-VLDL-FC % ↑	GlycA ↑	Albumin ↓	AND	0.55	0.59	0.779
CEACAM5 ↑	XS-VLDL-PL % ↑	L-VLDL-TG % ↓	S-HDL-PL ↓	AND	0.607	0.646	0.779
CEACAM5 ↑	L-LDL-CE % ↓	L-VLDL-C % ↑	S-HDL-P ↓	AND	0.595	0.629	0.779
CEACAM5 ↓	XL-VLDL-PL % ↓	IDL-PL % ↑	L-VLDL-C % ↑	OR	0.603	0.646	0.779
CEACAM5 ↑	L-LDL-C % ↓	IDL-PL % ↓	Total-P ↓	AND	0.637	0.655	0.779
CEACAM5 ↓	GlycA ↑	IDL-CE % ↓	L-VLDL-C % ↑	OR	0.611	0.647	0.779
CEACAM5 ↑	XL-HDL-CE % ↓	L-LDL-CE % ↑	Albumin ↓	AND	0.629	0.639	0.779
CEACAM5 ↓	XL-HDL-CE % ↓	L-VLDL-C % ↑	S-HDL-CE ↓	OR	0.609	0.65	0.779
CEACAM5 ↑	Albumin ↑	L-VLDL-CE % ↓	S-HDL-PL ↓	OR	0.65	0.677	0.779
CEACAM5 ↑	L-LDL-CE % ↓	IDL-CE % ↓	S-HDL-CE ↓	AND	0.606	0.641	0.779
CEACAM5 ↑	L-LDL-CE % ↑	L-VLDL-C % ↑	S-HDL-L ↓	AND	0.595	0.623	0.779
CEACAM5 ↑	L-LDL-C % ↑	L-VLDL-C % ↑	S-HDL-L ↓	AND	0.592	0.623	0.779
CEACAM5 ↓	L-LDL-CE % ↓	L-VLDL-C % ↑	S-HDL-PL ↑	OR	0.616	0.64	0.779
CEACAM5 ↑	L-VLDL-FC % ↑	Albumin ↓	Total-P ↓	AND	0.61	0.643	0.779
CEACAM5 ↓	L-LDL-C % ↓	L-VLDL-FC % ↑	HDL-P ↓	AND	0.577	0.613	0.779
CEACAM5 ↑	XS-VLDL-PL % ↑	XL-VLDL-PL % ↑	S-HDL-CE ↓	AND	0.609	0.645	0.779
CEACAM5 ↑	XL-VLDL-PL % ↑	L-LDL-CE % ↓	L-VLDL-FC % ↑	AND	0.606	0.64	0.779
CEACAM5 ↓	L-LDL-CE % ↓	L-VLDL-FC % ↓	IDL-PL % ↑	OR	0.613	0.642	0.779
CEACAM5 ↓	L-LDL-C % ↓	Albumin ↓	IDL-PL % ↑	OR	0.601	0.642	0.779
CEACAM5 ↓	L-LDL-C % ↓	XL-VLDL-PL % ↑	L-VLDL-TG % ↑	OR	0.624	0.66	0.779
CEACAM5 ↓	L-VLDL-FC % ↑	IDL-PL % ↑	L-LDL-TG % ↑	AND	0.572	0.612	0.779
CEACAM5 ↑	GlycA ↑	L-VLDL-CE % ↓	S-HDL-CE ↓	AND	0.602	0.62	0.779
CEACAM5 ↓	L-LDL-CE % ↓	GlycA ↑	S-HDL-L ↓	AND	0.566	0.59	0.778
CEACAM5 ↑	Albumin ↑	IDL-CE % ↑	S-HDL-PL ↓	OR	0.659	0.683	0.778
CEACAM5 ↑	GlycA ↑	IDL-PL % ↑	IDL-CE % ↓	AND	0.587	0.63	0.778
CEACAM5 ↑	XL-HDL-CE % ↑	Albumin ↑	S-HDL-L ↓	OR	0.63	0.663	0.778
CEACAM5 ↓	IDL-PL % ↑	L-LDL-TG % ↑	L-VLDL-CE % ↑	OR	0.631	0.663	0.778
CEACAM5 ↑	XS-VLDL-PL % ↑	S-HDL-PL ↓	S-HDL-C ↑	AND	0.626	0.647	0.778
CEACAM5 ↑	L-LDL-CE % ↓	GlycA ↑	Total-P ↓	AND	0.616	0.649	0.778
CEACAM5 ↑	L-LDL-CE % ↓	IDL-CE % ↑	S-HDL-L ↓	AND	0.604	0.633	0.778
CEACAM5 ↑	XL-VLDL-PL % ↑	L-VLDL-TG % ↑	GlycA ↑	AND	0.597	0.632	0.778
CEACAM5 ↑	IDL-CE % ↑	L-VLDL-C % ↑	S-HDL-L ↓	AND	0.598	0.624	0.778
CEACAM5 ↑	IDL-CE % ↓	L-VLDL-C % ↑	S-HDL-CE ↓	AND	0.597	0.633	0.778
CEACAM5 ↑	XS-VLDL-PL % ↑	L-LDL-TG % ↓	S-HDL-PL ↓	AND	0.613	0.646	0.778
CEACAM5 ↓	XL-HDL-CE % ↓	L-LDL-CE % ↓	L-VLDL-C % ↓	OR	0.609	0.637	0.778
CEACAM5 ↑	L-LDL-C % ↓	XL-VLDL-PL % ↓	L-VLDL-TG % ↓	AND	0.623	0.642	0.778
CEACAM5 ↑	XS-VLDL-PL % ↓	L-LDL-CE % ↓	S-HDL-L ↓	AND	0.601	0.633	0.778
CEACAM5 ↑	L-LDL-C % ↓	L-VLDL-TG % ↓	IDL-CE % ↑	AND	0.612	0.64	0.778
CEACAM5 ↑	XL-HDL-CE % ↓	GlycA ↓	L-VLDL-C % ↓	AND	0.635	0.637	0.778
CEACAM5 ↑	XL-HDL-CE % ↓	GlycA ↓	L-VLDL-CE % ↓	AND	0.636	0.637	0.778
CEACAM5 ↑	XL-VLDL-PL % ↓	XL-HDL-CE % ↓	L-VLDL-CE % ↓	AND	0.629	0.639	0.778
CEACAM5 ↑	XS-VLDL-PL % ↑	L-VLDL-TG % ↑	S-HDL-PL ↓	AND	0.61	0.646	0.778
CEACAM5 ↑	L-LDL-CE % ↓	Albumin ↑	S-HDL-L ↓	AND	0.618	0.632	0.778
CEACAM5 ↑	XS-VLDL-PL % ↓	L-VLDL-CE % ↓	S-HDL-P ↓	OR	0.65	0.675	0.778
CEACAM5 ↑	XS-VLDL-PL % ↑	IDL-PL % ↓	S-HDL-PL ↓	AND	0.622	0.646	0.778
CEACAM5 ↑	XL-HDL-CE % ↓	Albumin ↓	IDL-PL % ↓	AND	0.623	0.642	0.778
CEACAM5 ↓	L-LDL-C % ↓	L-LDL-CE % ↓	S-HDL-PL ↓	AND	0.57	0.601	0.778
CEACAM5 ↑	L-LDL-C % ↓	XL-HDL-CE % ↑	L-VLDL-TG % ↓	AND	0.607	0.64	0.778
CEACAM5 ↓	L-LDL-CE % ↑	IDL-PL % ↑	L-VLDL-CE % ↑	OR	0.601	0.642	0.778
CEACAM5 ↓	XS-VLDL-PL % ↑	L-VLDL-TG % ↓	GlycA ↑	AND	0.553	0.593	0.778
CEACAM5 ↑	L-VLDL-TG % ↑	IDL-CE % ↑	S-HDL-CE ↓	OR	0.666	0.685	0.778
CEACAM5 ↑	XL-VLDL-PL % ↑	IDL-CE % ↑	S-HDL-L ↓	AND	0.618	0.64	0.778
CEACAM5 ↑	XL-VLDL-PL % ↑	L-VLDL-TG % ↑	S-HDL-L ↓	AND	0.609	0.639	0.778
CEACAM5 ↑	XL-VLDL-PL % ↑	L-LDL-CE % ↑	S-HDL-L ↓	AND	0.63	0.639	0.778
CEACAM5 ↓	L-VLDL-TG % ↓	GlycA ↑	IDL-PL % ↑	OR	0.603	0.642	0.778
CEACAM5 ↑	IDL-PL % ↑	L-VLDL-CE % ↑	S-HDL-PL ↓	AND	0.605	0.645	0.778
CEACAM5 ↑	L-LDL-CE % ↓	L-VLDL-TG % ↑	S-HDL-L ↓	AND	0.596	0.632	0.778
CEACAM5 ↑	XS-VLDL-PL % ↑	L-LDL-CE % ↓	S-HDL-CE ↓	AND	0.609	0.646	0.778
CEACAM5 ↑	XS-VLDL-PL % ↑	XL-HDL-CE % ↑	S-HDL-PL ↓	AND	0.608	0.646	0.778
CEACAM5 ↓	L-LDL-CE % ↓	L-VLDL-CE % ↑	S-HDL-C ↓	OR	0.589	0.63	0.778
CEACAM5 ↑	XS-VLDL-PL % ↑	Total-P ↑	S-HDL-PL ↓	AND	0.628	0.646	0.778
CEACAM5 ↓	XL-HDL-CE % ↓	L-LDL-CE % ↓	L-VLDL-FC % ↓	OR	0.613	0.636	0.778
CEACAM5 ↓	XS-VLDL-PL % ↑	L-LDL-CE % ↓	S-HDL-C ↓	OR	0.599	0.642	0.778
CEACAM5 ↑	XS-VLDL-PL % ↑	HDL-P ↑	S-HDL-PL ↓	AND	0.635	0.646	0.778
CEACAM5 ↑	XL-HDL-CE % ↓	Albumin ↓	S-HDL-L ↑	AND	0.634	0.643	0.778
CEACAM5 ↑	XS-VLDL-PL % ↑	S-HDL-PL ↓	S-HDL-P ↑	AND	0.625	0.647	0.778
CEACAM5 ↓	L-LDL-CE % ↓	L-VLDL-CE % ↑	S-HDL-P ↓	OR	0.59	0.63	0.778
CEACAM5 ↓	L-LDL-CE % ↓	L-VLDL-C % ↑	S-HDL-P ↑	OR	0.609	0.635	0.778
CEACAM5 ↑	L-VLDL-TG % ↓	Albumin ↓	S-HDL-PL ↓	AND	0.601	0.636	0.778
CEACAM5 ↑	GlycA ↑	IDL-CE % ↑	S-HDL-CE ↓	AND	0.594	0.62	0.778
CEACAM5 ↓	L-LDL-CE % ↓	L-VLDL-C % ↑	S-HDL-L ↑	OR	0.618	0.641	0.778
CEACAM5 ↓	L-LDL-CE % ↓	L-VLDL-C % ↑	S-HDL-CE ↑	OR	0.615	0.639	0.778
CEACAM5 ↓	L-LDL-C % ↓	L-LDL-CE % ↓	GlycA ↑	AND	0.563	0.603	0.778
CEACAM5 ↑	Albumin ↑	L-VLDL-C % ↑	S-HDL-L ↓	AND	0.607	0.623	0.778
CEACAM5 ↑	XL-HDL-CE % ↑	GlycA ↑	S-HDL-CE ↓	AND	0.587	0.62	0.778
CEACAM5 ↑	XS-VLDL-PL % ↑	IDL-PL % ↑	S-HDL-C ↓	AND	0.616	0.649	0.778
CEACAM5 ↑	XS-VLDL-PL % ↑	XL-VLDL-PL % ↑	HDL-P ↓	AND	0.625	0.664	0.778
CEACAM5 ↓	XS-VLDL-PL % ↓	L-LDL-CE % ↓	IDL-PL % ↑	OR	0.593	0.632	0.778
CEACAM5 ↑	L-LDL-C % ↑	XL-VLDL-PL % ↑	GlycA ↑	AND	0.593	0.631	0.778
CEACAM5 ↑	XL-VLDL-PL % ↓	XL-HDL-CE % ↓	L-VLDL-C % ↓	AND	0.625	0.638	0.778
CEACAM5 ↑	GlycA ↓	L-VLDL-C % ↑	S-HDL-PL ↓	AND	0.599	0.627	0.778
CEACAM5 ↑	L-LDL-CE % ↓	L-VLDL-CE % ↑	S-HDL-C ↓	AND	0.595	0.63	0.778
CEACAM5 ↓	L-LDL-C % ↓	IDL-PL % ↑	L-VLDL-C % ↑	AND	0.571	0.615	0.778
CEACAM5 ↑	L-LDL-CE % ↓	L-VLDL-CE % ↑	S-HDL-P ↓	AND	0.594	0.63	0.778
CEACAM5 ↑	Albumin ↓	L-VLDL-CE % ↑	S-HDL-PL ↓	AND	0.6	0.637	0.778
CEACAM5 ↑	L-LDL-CE % ↓	IDL-PL % ↓	S-HDL-L ↓	AND	0.609	0.632	0.778
CEACAM5 ↓	XL-HDL-CE % ↓	GlycA ↑	L-VLDL-CE % ↑	OR	0.617	0.657	0.778
CEACAM5 ↓	XL-VLDL-PL % ↓	XL-HDL-CE % ↓	L-VLDL-FC % ↑	OR	0.644	0.676	0.778
CEACAM5 ↓	XS-VLDL-PL % ↑	L-LDL-CE % ↓	S-HDL-L ↓	OR	0.596	0.639	0.778
CEACAM5 ↑	XS-VLDL-PL % ↓	L-VLDL-C % ↑	S-HDL-L ↓	AND	0.594	0.624	0.778
CEACAM5 ↑	XL-VLDL-PL % ↑	HDL-P ↓	S-HDL-CE ↓	AND	0.621	0.662	0.778
CEACAM5 ↑	L-VLDL-TG % ↓	L-LDL-TG % ↑	HDL-P ↓	AND	0.627	0.662	0.778
CEACAM5 ↓	XS-VLDL-PL % ↑	GlycA ↑	L-VLDL-CE % ↑	AND	0.561	0.596	0.778
CEACAM5 ↑	L-LDL-C % ↑	XS-VLDL-PL % ↑	S-HDL-PL ↓	AND	0.612	0.646	0.778
CEACAM5 ↑	XS-VLDL-PL % ↑	L-VLDL-FC % ↑	L-VLDL-C % ↑	AND	0.596	0.637	0.778
CEACAM5 ↑	XL-VLDL-PL % ↓	L-LDL-TG % ↑	L-VLDL-C % ↑	AND	0.606	0.631	0.778
CEACAM5 ↑	XL-VLDL-PL % ↑	HDL-P ↓	S-HDL-C ↓	AND	0.621	0.662	0.778
CEACAM5 ↑	L-VLDL-TG % ↓	L-LDL-TG % ↑	L-VLDL-CE % ↑	AND	0.599	0.634	0.778
CEACAM5 ↓	L-LDL-C % ↓	XL-VLDL-PL % ↑	L-VLDL-FC % ↑	AND	0.588	0.613	0.778
CEACAM5 ↑	XL-HDL-CE % ↓	L-VLDL-TG % ↑	Albumin ↓	AND	0.611	0.639	0.778
CEACAM5 ↑	XS-VLDL-PL % ↑	GlycA ↑	IDL-CE % ↓	AND	0.603	0.643	0.778
CEACAM5 ↑	XL-HDL-CE % ↑	L-VLDL-TG % ↑	S-HDL-CE ↓	OR	0.628	0.658	0.778
CEACAM5 ↑	L-LDL-CE % ↓	L-VLDL-C % ↑	S-HDL-C ↓	AND	0.594	0.629	0.778
CEACAM5 ↑	XL-HDL-CE % ↓	Albumin ↓	S-HDL-P ↑	AND	0.625	0.642	0.778
CEACAM5 ↓	L-LDL-CE % ↑	L-VLDL-FC % ↑	IDL-CE % ↓	OR	0.632	0.669	0.778
CEACAM5 ↓	XL-HDL-CE % ↓	L-LDL-CE % ↓	L-VLDL-CE % ↓	OR	0.611	0.641	0.778
CEACAM5 ↑	XS-VLDL-PL % ↓	S-HDL-PL ↓	S-HDL-L ↓	OR	0.615	0.653	0.778
CEACAM5 ↓	L-LDL-CE % ↓	L-VLDL-TG % ↓	Albumin ↑	OR	0.622	0.643	0.778
CEACAM5 ↑	XL-HDL-CE % ↓	Albumin ↓	S-HDL-PL ↑	AND	0.638	0.645	0.778
CEACAM5 ↑	L-VLDL-TG % ↑	Albumin ↑	S-HDL-L ↓	OR	0.633	0.66	0.778
CEACAM5 ↑	XL-VLDL-PL % ↑	Total-P ↓	S-HDL-PL ↓	AND	0.618	0.657	0.778
CEACAM5 ↓	L-LDL-C % ↑	L-LDL-CE % ↓	HDL-P ↓	OR	0.566	0.605	0.778
CEACAM5 ↑	XS-VLDL-PL % ↑	L-LDL-CE % ↑	S-HDL-PL ↓	AND	0.619	0.646	0.778
CEACAM5 ↑	XL-VLDL-PL % ↑	IDL-CE % ↓	S-HDL-CE ↓	AND	0.607	0.646	0.778
CEACAM5 ↓	Albumin ↓	L-LDL-TG % ↑	L-VLDL-C % ↑	AND	0.567	0.6	0.778
CEACAM5 ↓	XS-VLDL-PL % ↑	L-LDL-CE % ↓	L-LDL-TG % ↓	OR	0.602	0.641	0.778
CEACAM5 ↓	XL-VLDL-PL % ↑	L-VLDL-FC % ↑	GlycA ↑	AND	0.58	0.61	0.778
CEACAM5 ↓	L-LDL-CE % ↓	Albumin ↑	L-VLDL-C % ↑	OR	0.612	0.634	0.778
CEACAM5 ↑	L-LDL-C % ↑	XL-VLDL-PL % ↑	S-HDL-L ↓	AND	0.611	0.639	0.778
CEACAM5 ↑	L-VLDL-TG % ↑	Albumin ↑	S-HDL-PL ↓	OR	0.634	0.661	0.778
CEACAM5 ↑	XL-VLDL-PL % ↑	GlycA ↑	HDL-P ↑	AND	0.614	0.631	0.778
CEACAM5 ↓	L-LDL-CE % ↓	IDL-PL % ↑	S-HDL-C ↓	OR	0.585	0.63	0.778
CEACAM5 ↑	L-LDL-C % ↓	L-LDL-CE % ↓	L-VLDL-TG % ↑	AND	0.611	0.642	0.778
CEACAM5 ↑	XL-VLDL-PL % ↑	GlycA ↑	Total-P ↑	AND	0.611	0.632	0.778
CEACAM5 ↑	XS-VLDL-PL % ↑	Albumin ↑	S-HDL-PL ↓	AND	0.624	0.646	0.778
CEACAM5 ↑	XL-VLDL-PL % ↑	L-VLDL-FC % ↑	Total-P ↓	AND	0.616	0.651	0.778
CEACAM5 ↑	L-LDL-TG % ↓	L-VLDL-C % ↑	S-HDL-L ↓	AND	0.592	0.623	0.778
CEACAM5 ↑	GlycA ↓	IDL-CE % ↑	S-HDL-CE ↓	OR	0.67	0.691	0.778
CEACAM5 ↓	L-LDL-CE % ↓	L-VLDL-TG % ↓	Total-P ↑	OR	0.605	0.636	0.778
CEACAM5 ↓	L-VLDL-FC % ↑	GlycA ↑	IDL-CE % ↓	OR	0.621	0.658	0.778
CEACAM5 ↑	XS-VLDL-PL % ↓	XL-HDL-CE % ↓	Albumin ↓	AND	0.612	0.639	0.778
CEACAM5 ↓	XS-VLDL-PL % ↑	XL-HDL-CE % ↓	Albumin ↓	OR	0.596	0.635	0.778
CEACAM5 ↓	L-LDL-CE % ↓	IDL-PL % ↑	S-HDL-P ↓	OR	0.584	0.631	0.778
CEACAM5 ↑	XL-VLDL-PL % ↑	L-LDL-CE % ↑	GlycA ↑	AND	0.616	0.631	0.778
CEACAM5 ↑	XL-VLDL-PL % ↑	HDL-P ↑	S-HDL-L ↓	AND	0.636	0.642	0.778
CEACAM5 ↓	XS-VLDL-PL % ↑	L-VLDL-C % ↑	Total-P ↓	OR	0.6	0.639	0.778
CEACAM5 ↑	XS-VLDL-PL % ↑	GlycA ↑	IDL-PL % ↑	AND	0.604	0.646	0.778
CEACAM5 ↓	XS-VLDL-PL % ↑	L-VLDL-FC % ↑	S-HDL-P ↓	OR	0.609	0.651	0.778
CEACAM5 ↑	GlycA ↓	L-LDL-TG % ↑	L-VLDL-CE % ↑	AND	0.607	0.632	0.778
CEACAM5 ↑	XL-HDL-CE % ↓	Albumin ↓	L-LDL-TG % ↓	AND	0.605	0.639	0.778
CEACAM5 ↑	L-LDL-C % ↓	L-LDL-CE % ↓	L-LDL-TG % ↓	AND	0.61	0.642	0.778
CEACAM5 ↓	XL-HDL-CE % ↓	L-LDL-CE % ↓	L-LDL-TG % ↑	OR	0.619	0.651	0.778
CEACAM5 ↓	XS-VLDL-PL % ↑	L-LDL-CE % ↓	GlycA ↓	OR	0.618	0.653	0.778
CEACAM5 ↑	L-VLDL-TG % ↑	GlycA ↑	S-HDL-CE ↓	AND	0.591	0.62	0.778
CEACAM5 ↑	L-LDL-C % ↓	L-VLDL-TG % ↓	Albumin ↑	AND	0.629	0.639	0.778
CEACAM5 ↑	XS-VLDL-PL % ↑	IDL-PL % ↑	S-HDL-P ↓	AND	0.614	0.648	0.778
CEACAM5 ↑	L-LDL-C % ↓	L-VLDL-TG % ↓	S-HDL-L ↑	AND	0.626	0.639	0.778
CEACAM5 ↑	L-LDL-C % ↓	L-VLDL-TG % ↓	S-HDL-PL ↑	AND	0.63	0.639	0.778
CEACAM5 ↑	IDL-PL % ↓	L-VLDL-C % ↑	S-HDL-L ↓	AND	0.6	0.623	0.778
CEACAM5 ↑	L-LDL-C % ↓	L-VLDL-TG % ↓	S-HDL-CE ↑	AND	0.625	0.64	0.778
CEACAM5 ↑	XL-HDL-CE % ↑	L-LDL-CE % ↓	S-HDL-L ↓	AND	0.598	0.632	0.778
CEACAM5 ↑	XL-VLDL-PL % ↑	GlycA ↑	S-HDL-C ↑	AND	0.61	0.631	0.778
CEACAM5 ↑	XL-HDL-CE % ↓	Albumin ↓	S-HDL-CE ↑	AND	0.632	0.643	0.778
CEACAM5 ↑	XL-HDL-CE % ↓	Albumin ↓	IDL-CE % ↑	AND	0.614	0.639	0.778
CEACAM5 ↑	XS-VLDL-PL % ↓	XL-VLDL-PL % ↑	S-HDL-L ↓	AND	0.618	0.64	0.778
CEACAM5 ↑	XL-HDL-CE % ↑	L-VLDL-C % ↑	S-HDL-L ↓	AND	0.593	0.623	0.778
CEACAM5 ↑	XL-HDL-CE % ↓	Albumin ↓	HDL-P ↑	AND	0.629	0.641	0.778
CEACAM5 ↑	L-LDL-CE % ↓	L-LDL-TG % ↓	S-HDL-L ↓	AND	0.599	0.633	0.778
CEACAM5 ↓	L-LDL-C % ↓	XL-VLDL-PL % ↑	L-VLDL-C % ↓	OR	0.633	0.664	0.778
CEACAM5 ↑	L-VLDL-FC % ↓	Albumin ↑	S-HDL-PL ↓	OR	0.64	0.665	0.778
CEACAM5 ↑	XL-VLDL-PL % ↑	Total-P ↑	S-HDL-L ↓	AND	0.629	0.642	0.778
CEACAM5 ↓	L-VLDL-FC % ↑	IDL-CE % ↓	L-LDL-TG % ↑	AND	0.562	0.602	0.778
CEACAM5 ↓	XL-HDL-CE % ↓	L-LDL-CE % ↓	L-VLDL-TG % ↑	OR	0.6	0.634	0.778
CEACAM5 ↑	L-LDL-CE % ↓	GlycA ↓	S-HDL-PL ↓	AND	0.607	0.634	0.778
CEACAM5 ↑	GlycA ↓	L-VLDL-CE % ↓	S-HDL-P ↓	OR	0.654	0.675	0.778
CEACAM5 ↑	L-VLDL-FC % ↓	Albumin ↑	S-HDL-L ↓	OR	0.638	0.661	0.778
CEACAM5 ↓	L-LDL-CE % ↓	L-VLDL-TG % ↓	L-LDL-TG % ↓	OR	0.59	0.626	0.778
CEACAM5 ↑	XS-VLDL-PL % ↓	GlycA ↓	S-HDL-PL ↓	OR	0.641	0.672	0.778
CEACAM5 ↑	XS-VLDL-PL % ↑	IDL-CE % ↑	S-HDL-PL ↓	AND	0.613	0.646	0.778
CEACAM5 ↓	IDL-PL % ↑	L-VLDL-C % ↑	L-VLDL-CE % ↓	OR	0.633	0.665	0.778
CEACAM5 ↑	XS-VLDL-PL % ↓	GlycA ↓	S-HDL-P ↓	OR	0.641	0.673	0.778
CEACAM5 ↑	XL-VLDL-PL % ↑	GlycA ↑	S-HDL-P ↑	AND	0.61	0.631	0.778
CEACAM5 ↑	XS-VLDL-PL % ↑	L-VLDL-C % ↑	S-HDL-CE ↓	AND	0.604	0.636	0.778
CEACAM5 ↑	XL-HDL-CE % ↑	L-VLDL-CE % ↓	S-HDL-P ↓	OR	0.636	0.665	0.778
CEACAM5 ↑	XL-HDL-CE % ↓	L-VLDL-FC % ↓	GlycA ↓	AND	0.622	0.636	0.778
CEACAM5 ↑	XL-VLDL-PL % ↑	IDL-PL % ↓	S-HDL-L ↓	AND	0.623	0.641	0.778
CEACAM5 ↑	L-LDL-C % ↑	L-LDL-CE % ↓	S-HDL-L ↓	AND	0.601	0.633	0.778
CEACAM5 ↑	XL-HDL-CE % ↓	Albumin ↓	Total-P ↑	AND	0.626	0.641	0.778
CEACAM5 ↑	XL-HDL-CE % ↓	Albumin ↓	S-HDL-C ↑	AND	0.625	0.643	0.778
CEACAM5 ↑	L-VLDL-TG % ↑	L-LDL-TG % ↓	S-HDL-PL ↓	OR	0.632	0.66	0.778
CEACAM5 ↑	GlycA ↑	L-VLDL-C % ↑	HDL-P ↓	AND	0.605	0.645	0.778
CEACAM5 ↓	XL-HDL-CE % ↓	L-LDL-CE % ↑	L-VLDL-FC % ↑	OR	0.634	0.67	0.778
CEACAM5 ↑	XL-VLDL-PL % ↑	L-LDL-TG % ↓	S-HDL-L ↓	AND	0.608	0.639	0.778
CEACAM5 ↑	XL-VLDL-PL % ↑	XL-HDL-CE % ↑	S-HDL-L ↓	AND	0.61	0.639	0.778
CEACAM5 ↑	XS-VLDL-PL % ↓	L-VLDL-C % ↓	S-HDL-P ↓	OR	0.646	0.671	0.778
CEACAM5 ↓	XL-HDL-CE % ↓	L-VLDL-FC % ↑	L-VLDL-TG % ↑	OR	0.641	0.675	0.778
CEACAM5 ↓	L-VLDL-FC % ↑	GlycA ↑	S-HDL-PL ↓	OR	0.605	0.647	0.778
CEACAM5 ↑	GlycA ↓	L-VLDL-C % ↓	S-HDL-P ↓	OR	0.647	0.673	0.778
CEACAM5 ↑	L-LDL-CE % ↓	L-VLDL-FC % ↑	Albumin ↓	AND	0.595	0.631	0.778
CEACAM5 ↓	Albumin ↓	L-VLDL-CE % ↑	Total-P ↓	OR	0.587	0.623	0.778
CEACAM5 ↑	XS-VLDL-PL % ↑	S-HDL-PL ↓	S-HDL-L ↑	AND	0.633	0.646	0.777
CEACAM5 ↑	XL-VLDL-PL % ↑	GlycA ↑	S-HDL-PL ↑	AND	0.622	0.632	0.777
CEACAM5 ↑	L-VLDL-TG % ↓	IDL-PL % ↑	S-HDL-PL ↓	AND	0.606	0.645	0.777
CEACAM5 ↑	IDL-PL % ↑	L-VLDL-CE % ↑	S-HDL-C ↓	AND	0.6	0.635	0.777
CEACAM5 ↑	XL-VLDL-PL % ↑	GlycA ↑	S-HDL-L ↑	AND	0.618	0.632	0.777
CEACAM5 ↓	XS-VLDL-PL % ↑	IDL-PL % ↓	L-VLDL-C % ↑	OR	0.622	0.654	0.777
CEACAM5 ↑	XS-VLDL-PL % ↓	IDL-CE % ↓	S-HDL-PL ↓	AND	0.605	0.641	0.777
CEACAM5 ↓	L-LDL-C % ↓	L-VLDL-TG % ↓	S-HDL-CE ↓	AND	0.569	0.6	0.777
CEACAM5 ↓	L-LDL-CE % ↓	GlycA ↓	IDL-PL % ↑	OR	0.604	0.637	0.777
CEACAM5 ↑	GlycA ↓	IDL-PL % ↑	S-HDL-L ↓	AND	0.611	0.639	0.777
CEACAM5 ↑	XL-HDL-CE % ↑	IDL-CE % ↓	S-HDL-PL ↓	AND	0.599	0.641	0.777
CEACAM5 ↑	L-VLDL-TG % ↑	IDL-CE % ↓	S-HDL-PL ↓	AND	0.603	0.641	0.777
CEACAM5 ↑	L-VLDL-FC % ↓	L-LDL-TG % ↑	L-VLDL-CE % ↑	AND	0.598	0.632	0.777
CEACAM5 ↑	XL-VLDL-PL % ↓	XL-HDL-CE % ↓	L-LDL-CE % ↑	AND	0.633	0.638	0.777
CEACAM5 ↑	L-VLDL-TG % ↓	L-LDL-TG % ↑	Total-P ↓	AND	0.624	0.657	0.777
CEACAM5 ↑	XL-VLDL-PL % ↓	XL-HDL-CE % ↓	Total-P ↑	AND	0.634	0.639	0.777
CEACAM5 ↓	XS-VLDL-PL % ↓	XL-HDL-CE % ↓	L-LDL-CE % ↓	OR	0.606	0.637	0.777
CEACAM5 ↑	L-LDL-CE % ↓	L-VLDL-CE % ↑	S-HDL-CE ↓	AND	0.594	0.627	0.777
CEACAM5 ↓	L-VLDL-FC % ↑	L-VLDL-TG % ↑	HDL-P ↓	OR	0.62	0.656	0.777
CEACAM5 ↑	L-LDL-CE % ↑	L-LDL-TG % ↑	HDL-P ↓	AND	0.634	0.661	0.777
CEACAM5 ↑	XS-VLDL-PL % ↑	L-LDL-TG % ↑	Total-P ↓	AND	0.638	0.67	0.777
CEACAM5 ↑	XL-VLDL-PL % ↑	L-VLDL-FC % ↓	S-HDL-L ↓	AND	0.612	0.639	0.777
CEACAM5 ↑	IDL-PL % ↑	L-VLDL-C % ↑	S-HDL-C ↓	AND	0.601	0.635	0.777
CEACAM5 ↑	L-LDL-C % ↑	IDL-CE % ↓	S-HDL-PL ↓	AND	0.604	0.641	0.777
CEACAM5 ↑	XS-VLDL-PL % ↑	GlycA ↑	HDL-P ↓	AND	0.624	0.662	0.777
CEACAM5 ↑	L-LDL-C % ↓	L-LDL-CE % ↓	IDL-CE % ↑	AND	0.612	0.643	0.777
CEACAM5 ↑	L-LDL-C % ↑	XL-VLDL-PL % ↓	XL-HDL-CE % ↓	AND	0.625	0.638	0.777
CEACAM5 ↑	XL-VLDL-PL % ↓	IDL-PL % ↑	S-HDL-L ↓	AND	0.626	0.643	0.777
CEACAM5 ↑	GlycA ↓	L-VLDL-C % ↓	S-HDL-PL ↓	OR	0.652	0.676	0.777
CEACAM5 ↑	XL-VLDL-PL % ↓	XL-HDL-CE % ↓	HDL-P ↑	AND	0.637	0.639	0.777
CEACAM5 ↑	XL-VLDL-PL % ↓	HDL-P ↓	S-HDL-L ↓	AND	0.637	0.658	0.777
CEACAM5 ↑	XL-VLDL-PL % ↑	L-VLDL-TG % ↓	L-LDL-TG % ↑	AND	0.613	0.646	0.777
CEACAM5 ↑	L-LDL-TG % ↓	L-VLDL-CE % ↑	S-HDL-L ↓	AND	0.592	0.623	0.777
CEACAM5 ↑	L-LDL-C % ↓	XS-VLDL-PL % ↓	L-LDL-CE % ↓	AND	0.611	0.643	0.777
CEACAM5 ↑	L-LDL-CE % ↓	L-VLDL-CE % ↓	S-HDL-PL ↓	AND	0.606	0.634	0.777
CEACAM5 ↑	L-LDL-CE % ↑	L-VLDL-CE % ↑	S-HDL-L ↓	AND	0.595	0.623	0.777
CEACAM5 ↑	L-LDL-C % ↓	L-LDL-CE % ↓	Albumin ↑	AND	0.634	0.642	0.777
CEACAM5 ↑	XL-VLDL-PL % ↑	XL-HDL-CE % ↑	GlycA ↑	AND	0.593	0.631	0.777
CEACAM5 ↑	XL-VLDL-PL % ↑	GlycA ↑	IDL-CE % ↑	AND	0.599	0.632	0.777
CEACAM5 ↑	Albumin ↓	IDL-CE % ↓	S-HDL-P ↓	AND	0.602	0.639	0.777
CEACAM5 ↑	Albumin ↓	L-VLDL-C % ↑	S-HDL-P ↓	AND	0.596	0.627	0.777
CEACAM5 ↑	Albumin ↓	L-VLDL-C % ↑	S-HDL-C ↓	AND	0.597	0.629	0.777
CEACAM5 ↑	XL-VLDL-PL % ↓	XL-HDL-CE % ↓	S-HDL-P ↑	AND	0.63	0.638	0.777
CEACAM5 ↓	L-LDL-CE % ↓	GlycA ↓	L-VLDL-C % ↑	OR	0.59	0.624	0.777
CEACAM5 ↑	L-VLDL-FC % ↓	L-VLDL-C % ↓	S-HDL-P ↓	OR	0.619	0.652	0.777
CEACAM5 ↑	L-VLDL-FC % ↓	L-VLDL-CE % ↓	S-HDL-P ↓	OR	0.625	0.655	0.777
CEACAM5 ↑	XL-VLDL-PL % ↓	XL-HDL-CE % ↓	S-HDL-L ↑	AND	0.633	0.638	0.777
CEACAM5 ↓	XS-VLDL-PL % ↑	L-VLDL-FC % ↑	GlycA ↓	OR	0.625	0.661	0.777
CEACAM5 ↑	XL-VLDL-PL % ↑	GlycA ↑	S-HDL-CE ↑	AND	0.615	0.632	0.777
CEACAM5 ↓	L-LDL-C % ↓	GlycA ↑	S-HDL-L ↓	AND	0.569	0.611	0.777
CEACAM5 ↓	XS-VLDL-PL % ↑	L-VLDL-FC % ↑	IDL-CE % ↓	OR	0.621	0.664	0.777
CEACAM5 ↑	XL-VLDL-PL % ↓	XL-HDL-CE % ↓	S-HDL-PL ↑	AND	0.636	0.638	0.777
CEACAM5 ↑	XL-VLDL-PL % ↓	XL-HDL-CE % ↓	S-HDL-C ↑	AND	0.631	0.639	0.777
CEACAM5 ↑	XL-VLDL-PL % ↓	XL-HDL-CE % ↓	S-HDL-CE ↑	AND	0.632	0.638	0.777
CEACAM5 ↑	XL-VLDL-PL % ↑	GlycA ↑	Albumin ↑	AND	0.615	0.631	0.777
CEACAM5 ↑	Albumin ↓	IDL-CE % ↓	S-HDL-C ↓	AND	0.603	0.64	0.777
CEACAM5 ↑	L-LDL-C % ↑	L-LDL-TG % ↑	HDL-P ↓	AND	0.631	0.661	0.777
CEACAM5 ↓	XS-VLDL-PL % ↑	XL-HDL-CE % ↓	GlycA ↑	OR	0.604	0.645	0.777
CEACAM5 ↑	XL-VLDL-PL % ↓	XL-HDL-CE % ↓	L-VLDL-TG % ↑	AND	0.623	0.638	0.777
CEACAM5 ↓	L-LDL-CE % ↓	IDL-CE % ↓	HDL-P ↓	OR	0.599	0.64	0.777
CEACAM5 ↓	L-LDL-CE % ↓	IDL-CE % ↓	Total-P ↓	OR	0.597	0.639	0.777
CEACAM5 ↑	XS-VLDL-PL % ↓	L-VLDL-CE % ↑	S-HDL-L ↓	AND	0.595	0.624	0.777
CEACAM5 ↑	L-VLDL-FC % ↓	L-LDL-TG % ↑	HDL-P ↓	AND	0.63	0.661	0.777
CEACAM5 ↓	L-LDL-CE % ↓	L-VLDL-TG % ↓	GlycA ↓	OR	0.606	0.635	0.777
CEACAM5 ↓	L-LDL-CE % ↓	L-VLDL-TG % ↓	S-HDL-C ↑	OR	0.618	0.643	0.777
CEACAM5 ↓	XL-HDL-CE % ↓	L-LDL-CE % ↓	IDL-PL % ↓	OR	0.623	0.641	0.777
CEACAM5 ↓	L-VLDL-FC % ↑	L-VLDL-C % ↓	Total-P ↓	OR	0.631	0.661	0.777
CEACAM5 ↓	L-VLDL-FC % ↑	L-VLDL-CE % ↓	Total-P ↓	OR	0.643	0.673	0.777
CEACAM5 ↑	XL-VLDL-PL % ↓	XL-HDL-CE % ↓	Albumin ↑	AND	0.639	0.638	0.777
CEACAM5 ↑	IDL-CE % ↑	L-VLDL-CE % ↓	S-HDL-P ↓	OR	0.671	0.689	0.777
CEACAM5 ↓	L-LDL-CE % ↓	L-VLDL-TG % ↓	S-HDL-CE ↑	OR	0.623	0.649	0.777
CEACAM5 ↓	L-LDL-CE % ↓	L-VLDL-TG % ↓	S-HDL-PL ↑	OR	0.628	0.651	0.777
CEACAM5 ↓	L-LDL-C % ↓	XL-VLDL-PL % ↑	S-HDL-L ↓	OR	0.624	0.661	0.777
CEACAM5 ↓	L-LDL-CE % ↓	L-VLDL-TG % ↓	S-HDL-L ↑	OR	0.63	0.652	0.777
CEACAM5 ↓	L-LDL-CE % ↓	L-VLDL-TG % ↓	S-HDL-P ↑	OR	0.62	0.645	0.777
CEACAM5 ↓	L-LDL-CE % ↓	L-VLDL-TG % ↓	HDL-P ↑	OR	0.603	0.634	0.777
CEACAM5 ↑	XS-VLDL-PL % ↑	L-VLDL-CE % ↑	S-HDL-CE ↓	AND	0.603	0.637	0.777
CEACAM5 ↑	IDL-PL % ↑	L-VLDL-C % ↑	S-HDL-P ↓	AND	0.6	0.634	0.777
CEACAM5 ↓	XS-VLDL-PL % ↑	L-LDL-CE % ↓	L-VLDL-FC % ↓	OR	0.613	0.645	0.777
CEACAM5 ↓	XL-HDL-CE % ↓	L-LDL-CE % ↓	IDL-CE % ↑	OR	0.624	0.647	0.777
CEACAM5 ↑	XS-VLDL-PL % ↓	L-VLDL-CE % ↓	S-HDL-PL ↓	OR	0.649	0.673	0.777
CEACAM5 ↑	L-LDL-CE % ↓	L-VLDL-FC % ↓	S-HDL-PL ↓	AND	0.598	0.634	0.777
CEACAM5 ↓	XS-VLDL-PL % ↑	L-VLDL-FC % ↑	L-LDL-TG % ↑	AND	0.571	0.611	0.777
CEACAM5 ↑	L-LDL-C % ↓	L-LDL-CE % ↓	IDL-PL % ↓	AND	0.617	0.642	0.777
CEACAM5 ↑	IDL-PL % ↓	L-VLDL-CE % ↑	S-HDL-L ↓	AND	0.601	0.623	0.777
CEACAM5 ↑	XL-VLDL-PL % ↑	L-LDL-CE % ↓	IDL-CE % ↓	AND	0.601	0.64	0.777
CEACAM5 ↑	XS-VLDL-PL % ↓	L-VLDL-CE % ↓	S-HDL-L ↓	OR	0.649	0.672	0.777
CEACAM5 ↑	L-LDL-CE % ↑	IDL-CE % ↓	S-HDL-PL ↓	AND	0.616	0.641	0.777
CEACAM5 ↑	XS-VLDL-PL % ↓	XL-HDL-CE % ↑	S-HDL-P ↓	OR	0.627	0.662	0.777
CEACAM5 ↑	IDL-CE % ↑	L-VLDL-C % ↓	S-HDL-P ↓	OR	0.665	0.687	0.777
CEACAM5 ↓	L-LDL-C % ↓	L-VLDL-FC % ↑	L-VLDL-C % ↑	OR	0.629	0.665	0.777
CEACAM5 ↓	XS-VLDL-PL % ↑	GlycA ↑	L-VLDL-C % ↑	OR	0.603	0.64	0.777
CEACAM5 ↓	XL-HDL-CE % ↓	L-VLDL-TG % ↓	GlycA ↑	OR	0.632	0.67	0.777
CEACAM5 ↑	XL-HDL-CE % ↑	L-VLDL-CE % ↑	S-HDL-L ↓	AND	0.597	0.623	0.777
CEACAM5 ↓	XL-HDL-CE % ↓	L-VLDL-CE % ↑	S-HDL-L ↓	OR	0.603	0.645	0.777
CEACAM5 ↑	XL-VLDL-PL % ↑	GlycA ↑	IDL-PL % ↓	AND	0.605	0.631	0.777
CEACAM5 ↓	L-LDL-CE % ↓	IDL-CE % ↓	Total-P ↑	OR	0.614	0.65	0.777
CEACAM5 ↑	XL-VLDL-PL % ↑	GlycA ↑	L-VLDL-CE % ↓	AND	0.611	0.631	0.777
CEACAM5 ↑	XL-VLDL-PL % ↑	GlycA ↑	L-VLDL-C % ↓	AND	0.602	0.631	0.777
CEACAM5 ↓	L-LDL-C % ↓	Albumin ↓	L-VLDL-CE % ↑	OR	0.618	0.657	0.777
CEACAM5 ↓	XL-VLDL-PL % ↑	XL-HDL-CE % ↓	S-HDL-L ↓	OR	0.611	0.648	0.777
CEACAM5 ↑	XL-VLDL-PL % ↓	XL-HDL-CE % ↓	IDL-CE % ↑	AND	0.626	0.638	0.777
CEACAM5 ↓	XL-HDL-CE % ↓	L-VLDL-CE % ↑	S-HDL-P ↓	OR	0.605	0.647	0.777
CEACAM5 ↑	XS-VLDL-PL % ↓	L-VLDL-C % ↓	S-HDL-L ↓	OR	0.644	0.667	0.777
CEACAM5 ↑	XS-VLDL-PL % ↓	L-VLDL-C % ↓	S-HDL-PL ↓	OR	0.645	0.668	0.777
CEACAM5 ↓	XL-VLDL-PL % ↓	IDL-PL % ↑	L-VLDL-CE % ↑	OR	0.606	0.644	0.777
CEACAM5 ↓	L-LDL-C % ↓	L-VLDL-FC % ↑	HDL-P ↓	OR	0.625	0.663	0.777
CEACAM5 ↑	XL-VLDL-PL % ↑	L-VLDL-FC % ↓	GlycA ↑	AND	0.601	0.631	0.777
CEACAM5 ↑	XL-VLDL-PL % ↑	GlycA ↑	L-LDL-TG % ↓	AND	0.594	0.631	0.777
CEACAM5 ↑	XS-VLDL-PL % ↑	L-VLDL-FC % ↑	Total-P ↓	AND	0.617	0.652	0.777
CEACAM5 ↓	XL-HDL-CE % ↓	L-VLDL-CE % ↑	S-HDL-PL ↓	OR	0.606	0.648	0.777
CEACAM5 ↓	XS-VLDL-PL % ↑	L-VLDL-C % ↑	HDL-P ↓	OR	0.604	0.642	0.777
CEACAM5 ↑	L-VLDL-TG % ↓	IDL-PL % ↑	L-LDL-TG % ↑	AND	0.613	0.65	0.777
CEACAM5 ↑	XL-VLDL-PL % ↑	IDL-CE % ↓	Total-P ↓	AND	0.616	0.656	0.777
CEACAM5 ↑	XL-HDL-CE % ↑	GlycA ↓	S-HDL-P ↓	OR	0.627	0.662	0.777
CEACAM5 ↑	L-LDL-C % ↓	XL-HDL-CE % ↑	L-LDL-CE % ↓	AND	0.607	0.643	0.777
CEACAM5 ↑	XS-VLDL-PL % ↓	XL-VLDL-PL % ↑	GlycA ↑	AND	0.6	0.632	0.777
CEACAM5 ↓	L-LDL-CE % ↓	L-VLDL-C % ↓	L-VLDL-CE % ↑	OR	0.62	0.645	0.777
CEACAM5 ↑	XL-VLDL-PL % ↑	L-VLDL-TG % ↓	S-HDL-PL ↓	AND	0.608	0.644	0.777
CEACAM5 ↑	L-LDL-TG % ↑	L-VLDL-C % ↓	HDL-P ↓	AND	0.632	0.661	0.777
CEACAM5 ↑	Albumin ↑	IDL-CE % ↓	S-HDL-PL ↓	AND	0.615	0.641	0.777
CEACAM5 ↓	L-LDL-CE % ↓	IDL-PL % ↑	S-HDL-CE ↓	OR	0.589	0.633	0.777
CEACAM5 ↑	XS-VLDL-PL % ↑	XL-VLDL-PL % ↓	L-VLDL-FC % ↑	AND	0.608	0.638	0.777
CEACAM5 ↑	L-LDL-TG % ↑	L-VLDL-CE % ↓	HDL-P ↓	AND	0.633	0.661	0.777
CEACAM5 ↑	L-LDL-C % ↑	L-VLDL-CE % ↑	S-HDL-L ↓	AND	0.594	0.623	0.777
CEACAM5 ↓	L-LDL-CE % ↓	L-LDL-TG % ↓	L-VLDL-C % ↑	OR	0.579	0.615	0.777
CEACAM5 ↑	L-LDL-C % ↓	L-LDL-CE % ↓	S-HDL-C ↑	AND	0.62	0.643	0.777
CEACAM5 ↑	L-LDL-C % ↓	L-LDL-CE % ↓	S-HDL-CE ↑	AND	0.625	0.643	0.777
CEACAM5 ↑	IDL-CE % ↓	L-VLDL-CE % ↑	S-HDL-CE ↓	AND	0.597	0.633	0.777
CEACAM5 ↓	XS-VLDL-PL % ↑	L-LDL-CE % ↓	S-HDL-PL ↓	OR	0.599	0.639	0.777
CEACAM5 ↑	XS-VLDL-PL % ↑	IDL-CE % ↓	S-HDL-CE ↓	AND	0.613	0.647	0.777
CEACAM5 ↑	L-LDL-TG % ↑	L-VLDL-C % ↓	L-VLDL-CE % ↑	AND	0.604	0.632	0.777
CEACAM5 ↑	L-LDL-C % ↓	L-LDL-CE % ↓	S-HDL-L ↑	AND	0.629	0.642	0.777
CEACAM5 ↓	L-LDL-C % ↓	L-VLDL-FC % ↓	L-VLDL-C % ↑	OR	0.632	0.662	0.777
CEACAM5 ↓	XS-VLDL-PL % ↑	L-LDL-CE % ↓	S-HDL-P ↓	OR	0.6	0.642	0.777
CEACAM5 ↑	L-LDL-C % ↓	L-LDL-CE % ↓	S-HDL-P ↑	AND	0.619	0.643	0.777
CEACAM5 ↑	XL-VLDL-PL % ↑	S-HDL-PL ↑	S-HDL-L ↓	AND	0.64	0.644	0.777
CEACAM5 ↑	L-LDL-C % ↓	L-LDL-CE % ↓	HDL-P ↑	AND	0.626	0.642	0.777
CEACAM5 ↑	GlycA ↑	L-VLDL-CE % ↑	HDL-P ↓	AND	0.604	0.644	0.777
CEACAM5 ↑	XL-VLDL-PL % ↑	Albumin ↑	S-HDL-L ↓	AND	0.627	0.641	0.777
CEACAM5 ↑	XL-VLDL-PL % ↓	XL-HDL-CE % ↓	L-LDL-TG % ↓	AND	0.627	0.638	0.777
CEACAM5 ↓	L-VLDL-FC % ↑	Albumin ↓	S-HDL-L ↓	OR	0.593	0.633	0.777
CEACAM5 ↓	GlycA ↑	L-VLDL-C % ↑	HDL-P ↓	OR	0.594	0.634	0.777
CEACAM5 ↑	L-LDL-CE % ↓	L-VLDL-C % ↑	S-HDL-CE ↓	AND	0.595	0.627	0.777
CEACAM5 ↓	XL-HDL-CE % ↓	GlycA ↑	IDL-CE % ↓	OR	0.593	0.632	0.777
CEACAM5 ↑	XS-VLDL-PL % ↑	Albumin ↓	S-HDL-P ↓	AND	0.611	0.645	0.777
CEACAM5 ↑	XS-VLDL-PL % ↑	Albumin ↓	S-HDL-C ↓	AND	0.611	0.646	0.777
CEACAM5 ↑	XL-HDL-CE % ↑	L-VLDL-C % ↓	S-HDL-P ↓	OR	0.632	0.661	0.777
CEACAM5 ↑	L-VLDL-TG % ↓	GlycA ↓	S-HDL-L ↓	AND	0.6	0.625	0.777
CEACAM5 ↑	L-LDL-C % ↓	L-LDL-CE % ↓	S-HDL-PL ↑	AND	0.633	0.642	0.777
CEACAM5 ↑	XS-VLDL-PL % ↓	L-VLDL-TG % ↑	S-HDL-P ↓	OR	0.639	0.666	0.777
CEACAM5 ↑	XL-HDL-CE % ↑	IDL-CE % ↑	S-HDL-P ↓	OR	0.651	0.677	0.777
CEACAM5 ↑	XL-HDL-CE % ↑	Albumin ↑	S-HDL-PL ↓	OR	0.632	0.666	0.777
CEACAM5 ↓	L-LDL-CE % ↓	L-VLDL-C % ↑	S-HDL-C ↑	OR	0.606	0.633	0.777
CEACAM5 ↓	L-VLDL-FC % ↑	GlycA ↑	L-LDL-TG % ↑	OR	0.641	0.671	0.777
CEACAM5 ↑	XS-VLDL-PL % ↓	L-VLDL-FC % ↓	S-HDL-P ↓	OR	0.64	0.669	0.777
CEACAM5 ↑	Albumin ↓	IDL-PL % ↑	S-HDL-PL ↓	AND	0.611	0.65	0.777
CEACAM5 ↑	L-VLDL-FC % ↓	GlycA ↓	S-HDL-P ↓	OR	0.644	0.668	0.777
CEACAM5 ↓	XS-VLDL-PL % ↑	Albumin ↓	L-VLDL-CE % ↑	OR	0.605	0.639	0.777
CEACAM5 ↓	L-LDL-C % ↓	L-LDL-CE % ↓	S-HDL-L ↓	AND	0.569	0.601	0.777
CEACAM5 ↑	XS-VLDL-PL % ↓	XL-VLDL-PL % ↓	XL-HDL-CE % ↓	AND	0.626	0.638	0.777
CEACAM5 ↑	L-LDL-CE % ↓	L-VLDL-C % ↓	S-HDL-PL ↓	AND	0.605	0.634	0.777
CEACAM5 ↑	GlycA ↓	L-VLDL-CE % ↓	S-HDL-PL ↓	OR	0.658	0.679	0.777
CEACAM5 ↑	XS-VLDL-PL % ↑	S-HDL-PL ↓	S-HDL-CE ↑	AND	0.629	0.646	0.777
CEACAM5 ↑	GlycA ↑	IDL-PL % ↑	L-LDL-TG % ↑	AND	0.615	0.652	0.777
CEACAM5 ↑	L-VLDL-TG % ↓	IDL-CE % ↓	S-HDL-P ↓	AND	0.593	0.632	0.777
CEACAM5 ↑	XL-VLDL-PL % ↓	XL-HDL-CE % ↓	IDL-PL % ↓	AND	0.631	0.639	0.777
CEACAM5 ↓	L-LDL-CE % ↓	L-VLDL-FC % ↓	L-VLDL-TG % ↓	OR	0.637	0.657	0.777
CEACAM5 ↓	L-LDL-CE % ↓	L-VLDL-C % ↑	Total-P ↑	OR	0.594	0.624	0.777
CEACAM5 ↑	L-LDL-C % ↓	L-LDL-CE % ↓	Total-P ↑	AND	0.622	0.642	0.777
CEACAM5 ↑	L-VLDL-FC % ↓	IDL-CE % ↑	S-HDL-P ↓	OR	0.665	0.686	0.776
CEACAM5 ↓	L-VLDL-FC % ↑	Albumin ↓	S-HDL-PL ↓	OR	0.595	0.635	0.776
CEACAM5 ↓	L-LDL-CE % ↑	L-VLDL-C % ↑	Total-P ↓	OR	0.593	0.635	0.776
CEACAM5 ↓	L-LDL-CE % ↓	IDL-PL % ↓	L-VLDL-C % ↑	OR	0.61	0.634	0.776
CEACAM5 ↓	XL-VLDL-PL % ↓	XL-HDL-CE % ↓	GlycA ↑	OR	0.609	0.643	0.776
CEACAM5 ↓	XS-VLDL-PL % ↑	L-LDL-CE % ↓	S-HDL-CE ↓	OR	0.604	0.645	0.776
CEACAM5 ↑	IDL-PL % ↑	L-VLDL-C % ↑	S-HDL-CE ↓	AND	0.6	0.632	0.776
CEACAM5 ↓	L-LDL-C % ↓	L-VLDL-C % ↑	HDL-P ↓	OR	0.618	0.656	0.776
CEACAM5 ↑	XL-VLDL-PL % ↑	GlycA ↓	L-LDL-TG % ↑	AND	0.62	0.644	0.776
CEACAM5 ↑	IDL-CE % ↑	L-VLDL-CE % ↑	S-HDL-L ↓	AND	0.6	0.624	0.776
CEACAM5 ↑	L-LDL-C % ↓	GlycA ↓	L-VLDL-CE % ↓	AND	0.627	0.638	0.776
CEACAM5 ↓	L-LDL-CE % ↓	IDL-CE % ↑	L-VLDL-C % ↑	OR	0.602	0.631	0.776
CEACAM5 ↓	L-LDL-C % ↓	L-VLDL-TG % ↓	L-LDL-TG % ↑	AND	0.567	0.61	0.776
CEACAM5 ↑	L-VLDL-FC % ↑	IDL-CE % ↓	L-VLDL-CE % ↑	AND	0.581	0.624	0.776
CEACAM5 ↑	XS-VLDL-PL % ↓	XL-HDL-CE % ↑	S-HDL-PL ↓	OR	0.621	0.658	0.776
CEACAM5 ↑	XS-VLDL-PL % ↓	XL-HDL-CE % ↑	S-HDL-L ↓	OR	0.622	0.657	0.776
CEACAM5 ↑	IDL-CE % ↑	L-VLDL-CE % ↓	S-HDL-PL ↓	OR	0.673	0.69	0.776
CEACAM5 ↓	L-LDL-C % ↓	L-VLDL-FC % ↑	L-VLDL-CE % ↑	OR	0.628	0.667	0.776
CEACAM5 ↓	XL-VLDL-PL % ↑	XL-HDL-CE % ↓	L-VLDL-FC % ↑	OR	0.639	0.673	0.776
CEACAM5 ↑	Albumin ↑	L-VLDL-CE % ↑	S-HDL-L ↓	AND	0.606	0.623	0.776
CEACAM5 ↑	IDL-CE % ↑	L-VLDL-CE % ↓	S-HDL-L ↓	OR	0.671	0.687	0.776
CEACAM5 ↑	GlycA ↑	L-VLDL-C % ↑	Total-P ↓	AND	0.602	0.639	0.776
CEACAM5 ↓	L-LDL-CE % ↓	L-LDL-TG % ↑	S-HDL-P ↓	AND	0.581	0.605	0.776
CEACAM5 ↑	XL-VLDL-PL % ↑	HDL-P ↑	S-HDL-PL ↓	AND	0.638	0.646	0.776
CEACAM5 ↓	XL-HDL-CE % ↓	Albumin ↓	IDL-CE % ↓	OR	0.591	0.626	0.776
CEACAM5 ↑	XL-VLDL-PL % ↑	S-HDL-PL ↓	S-HDL-P ↑	AND	0.632	0.647	0.776
CEACAM5 ↓	L-LDL-C % ↓	GlycA ↓	L-VLDL-C % ↑	OR	0.625	0.661	0.776
CEACAM5 ↓	L-LDL-C % ↓	L-VLDL-TG % ↓	L-VLDL-C % ↑	OR	0.628	0.664	0.776
CEACAM5 ↑	L-VLDL-FC % ↓	L-VLDL-TG % ↑	S-HDL-P ↓	OR	0.613	0.646	0.776
CEACAM5 ↑	XS-VLDL-PL % ↑	Albumin ↓	L-VLDL-C % ↑	AND	0.597	0.635	0.776
CEACAM5 ↑	L-VLDL-TG % ↑	GlycA ↓	S-HDL-P ↓	OR	0.64	0.667	0.776
CEACAM5 ↑	L-VLDL-TG % ↓	GlycA ↑	L-VLDL-C % ↑	AND	0.573	0.613	0.776
CEACAM5 ↑	L-VLDL-TG % ↑	L-LDL-TG % ↑	HDL-P ↓	AND	0.628	0.661	0.776
CEACAM5 ↑	XL-VLDL-PL % ↑	S-HDL-PL ↓	S-HDL-L ↑	AND	0.637	0.648	0.776
CEACAM5 ↓	L-LDL-CE % ↓	IDL-CE % ↓	HDL-P ↑	OR	0.612	0.648	0.776
CEACAM5 ↑	XL-HDL-CE % ↓	GlycA ↓	Albumin ↑	AND	0.638	0.638	0.776
CEACAM5 ↑	XL-HDL-CE % ↓	GlycA ↓	S-HDL-C ↑	AND	0.631	0.639	0.776
CEACAM5 ↑	XL-HDL-CE % ↓	GlycA ↓	S-HDL-PL ↑	AND	0.637	0.64	0.776
CEACAM5 ↑	XL-HDL-CE % ↓	GlycA ↓	S-HDL-L ↑	AND	0.636	0.639	0.776
CEACAM5 ↑	XL-HDL-CE % ↓	GlycA ↓	S-HDL-P ↑	AND	0.631	0.638	0.776
CEACAM5 ↑	GlycA ↓	L-VLDL-CE % ↑	S-HDL-PL ↓	AND	0.6	0.627	0.776
CEACAM5 ↑	XL-VLDL-PL % ↑	L-VLDL-CE % ↓	S-HDL-PL ↓	AND	0.618	0.643	0.776
CEACAM5 ↑	XL-VLDL-PL % ↑	L-VLDL-C % ↓	S-HDL-PL ↓	AND	0.615	0.644	0.776
CEACAM5 ↑	XL-VLDL-PL % ↑	XL-HDL-CE % ↑	S-HDL-PL ↓	AND	0.613	0.644	0.776
CEACAM5 ↓	L-LDL-C % ↓	XL-VLDL-PL % ↑	S-HDL-PL ↓	OR	0.625	0.662	0.776
CEACAM5 ↑	XL-HDL-CE % ↓	GlycA ↓	HDL-P ↑	AND	0.636	0.638	0.776
CEACAM5 ↑	L-VLDL-FC % ↑	Albumin ↓	L-VLDL-CE % ↑	AND	0.581	0.617	0.776
CEACAM5 ↑	XL-HDL-CE % ↓	GlycA ↓	Total-P ↑	AND	0.63	0.639	0.776
CEACAM5 ↑	XL-VLDL-PL % ↑	Albumin ↓	S-HDL-P ↓	AND	0.604	0.641	0.776
CEACAM5 ↑	XL-HDL-CE % ↓	L-VLDL-TG % ↑	GlycA ↓	AND	0.622	0.637	0.776
CEACAM5 ↑	L-VLDL-FC % ↓	IDL-PL % ↑	S-HDL-L ↓	AND	0.609	0.639	0.776
CEACAM5 ↑	XL-VLDL-PL % ↑	IDL-PL % ↓	S-HDL-PL ↓	AND	0.626	0.645	0.776
CEACAM5 ↓	L-LDL-CE % ↓	GlycA ↑	S-HDL-PL ↓	AND	0.562	0.586	0.776
CEACAM5 ↓	L-LDL-CE % ↓	GlycA ↑	S-HDL-C ↓	AND	0.561	0.586	0.776
