## Supplemental_tables for "Composite proteomic and metabolomic plasma biomarkers for detection of colorectal, lung and ovarian cancers" (part 2 of 3)

### Sheet: S20 (continued)
Table S20. Composite 4-analyte biomarkers for separating CRC stages.
CEACAM5 ↑	XL-HDL-CE % ↓	GlycA ↓	S-HDL-CE ↑	AND	0.637	0.638	0.776
CEACAM5 ↑	XL-HDL-CE % ↓	GlycA ↓	IDL-CE % ↑	AND	0.624	0.637	0.776
CEACAM5 ↑	L-LDL-C % ↑	XL-HDL-CE % ↓	GlycA ↓	AND	0.615	0.637	0.776
CEACAM5 ↑	XS-VLDL-PL % ↓	IDL-CE % ↑	S-HDL-L ↓	OR	0.641	0.67	0.776
CEACAM5 ↑	XL-HDL-CE % ↑	L-VLDL-CE % ↓	S-HDL-PL ↓	OR	0.641	0.668	0.776
CEACAM5 ↓	IDL-CE % ↓	L-LDL-TG % ↑	L-VLDL-C % ↑	AND	0.566	0.603	0.776
CEACAM5 ↑	XS-VLDL-PL % ↓	GlycA ↓	S-HDL-L ↓	OR	0.642	0.672	0.776
CEACAM5 ↑	XL-HDL-CE % ↑	L-VLDL-CE % ↓	S-HDL-L ↓	OR	0.638	0.664	0.776
CEACAM5 ↓	XL-VLDL-PL % ↓	L-VLDL-FC % ↑	IDL-PL % ↑	OR	0.613	0.652	0.776
CEACAM5 ↑	XS-VLDL-PL % ↑	XL-VLDL-PL % ↑	IDL-PL % ↑	AND	0.612	0.651	0.776
CEACAM5 ↑	XL-VLDL-PL % ↓	L-LDL-CE % ↓	L-LDL-TG % ↑	AND	0.622	0.641	0.776
CEACAM5 ↓	Albumin ↓	L-VLDL-C % ↑	S-HDL-PL ↓	OR	0.588	0.623	0.776
CEACAM5 ↓	Albumin ↓	L-VLDL-C % ↑	S-HDL-L ↓	OR	0.585	0.621	0.776
CEACAM5 ↓	XL-VLDL-PL % ↑	XL-HDL-CE % ↓	S-HDL-PL ↓	OR	0.615	0.651	0.776
CEACAM5 ↓	Albumin ↓	L-VLDL-C % ↑	S-HDL-P ↓	OR	0.587	0.624	0.776
CEACAM5 ↑	L-LDL-CE % ↓	L-VLDL-FC % ↑	L-VLDL-CE % ↑	AND	0.595	0.632	0.776
CEACAM5 ↓	L-LDL-C % ↓	XL-VLDL-PL % ↓	L-VLDL-CE % ↑	OR	0.623	0.658	0.776
CEACAM5 ↑	XL-HDL-CE % ↑	GlycA ↓	S-HDL-PL ↓	OR	0.628	0.664	0.776
CEACAM5 ↓	XS-VLDL-PL % ↑	GlycA ↓	L-VLDL-C % ↑	OR	0.619	0.653	0.776
CEACAM5 ↓	GlycA ↑	L-VLDL-CE % ↑	Total-P ↓	OR	0.591	0.631	0.776
CEACAM5 ↑	L-LDL-CE % ↓	L-VLDL-FC % ↑	HDL-P ↓	AND	0.619	0.654	0.776
CEACAM5 ↑	L-LDL-CE % ↓	L-VLDL-FC % ↑	Total-P ↓	AND	0.618	0.651	0.776
CEACAM5 ↑	XL-HDL-CE % ↓	GlycA ↓	L-LDL-TG % ↓	AND	0.613	0.637	0.776
CEACAM5 ↑	XS-VLDL-PL % ↓	XL-HDL-CE % ↓	GlycA ↓	AND	0.62	0.637	0.776
CEACAM5 ↓	L-LDL-C % ↓	L-VLDL-FC % ↑	L-VLDL-TG % ↓	AND	0.561	0.602	0.776
CEACAM5 ↑	XL-VLDL-PL % ↑	IDL-CE % ↑	S-HDL-PL ↓	AND	0.622	0.644	0.776
CEACAM5 ↑	XL-VLDL-PL % ↓	Albumin ↓	S-HDL-L ↓	AND	0.614	0.634	0.776
CEACAM5 ↓	L-LDL-C % ↓	L-VLDL-CE % ↑	HDL-P ↓	AND	0.586	0.614	0.776
CEACAM5 ↓	L-LDL-C % ↓	L-VLDL-CE % ↑	Total-P ↓	AND	0.581	0.611	0.776
CEACAM5 ↑	Albumin ↓	IDL-CE % ↓	S-HDL-CE ↓	AND	0.601	0.637	0.776
CEACAM5 ↓	L-LDL-C % ↓	L-VLDL-FC % ↑	L-LDL-TG % ↑	OR	0.645	0.677	0.776
CEACAM5 ↑	XL-VLDL-PL % ↑	L-LDL-TG % ↓	S-HDL-PL ↓	AND	0.612	0.644	0.776
CEACAM5 ↑	XL-HDL-CE % ↓	L-LDL-CE % ↑	GlycA ↓	AND	0.636	0.637	0.776
CEACAM5 ↑	XL-VLDL-PL % ↓	L-LDL-TG % ↑	Total-P ↓	AND	0.635	0.66	0.776
CEACAM5 ↓	XS-VLDL-PL % ↑	L-VLDL-TG % ↓	L-LDL-TG % ↑	OR	0.644	0.677	0.776
CEACAM5 ↑	XL-HDL-CE % ↓	L-LDL-CE % ↑	L-VLDL-CE % ↓	AND	0.632	0.635	0.776
CEACAM5 ↓	XS-VLDL-PL % ↑	XL-VLDL-PL % ↓	XL-HDL-CE % ↓	OR	0.617	0.651	0.776
CEACAM5 ↑	IDL-PL % ↑	L-VLDL-CE % ↑	S-HDL-P ↓	AND	0.6	0.633	0.776
CEACAM5 ↑	XS-VLDL-PL % ↓	L-VLDL-TG % ↑	S-HDL-L ↓	OR	0.636	0.661	0.776
CEACAM5 ↑	XS-VLDL-PL % ↓	L-VLDL-TG % ↑	S-HDL-PL ↓	OR	0.635	0.662	0.776
CEACAM5 ↑	XL-VLDL-PL % ↑	Albumin ↑	S-HDL-PL ↓	AND	0.628	0.645	0.776
CEACAM5 ↑	L-VLDL-TG % ↓	Total-P ↓	S-HDL-L ↓	AND	0.61	0.647	0.776
CEACAM5 ↑	L-VLDL-TG % ↓	HDL-P ↓	S-HDL-L ↓	AND	0.612	0.652	0.776
CEACAM5 ↑	XL-HDL-CE % ↑	L-LDL-TG % ↑	HDL-P ↓	AND	0.627	0.661	0.776
CEACAM5 ↑	XL-VLDL-PL % ↑	L-VLDL-TG % ↑	S-HDL-PL ↓	AND	0.612	0.644	0.776
CEACAM5 ↑	XL-VLDL-PL % ↑	L-LDL-CE % ↑	S-HDL-PL ↓	AND	0.634	0.644	0.776
CEACAM5 ↑	XS-VLDL-PL % ↓	IDL-CE % ↑	S-HDL-PL ↓	OR	0.642	0.672	0.776
CEACAM5 ↑	L-LDL-CE % ↓	Albumin ↓	S-HDL-P ↓	AND	0.603	0.636	0.776
CEACAM5 ↑	L-LDL-CE % ↓	Albumin ↓	S-HDL-C ↓	AND	0.603	0.638	0.776
CEACAM5 ↓	L-LDL-CE % ↓	GlycA ↑	IDL-CE % ↓	AND	0.559	0.592	0.776
CEACAM5 ↓	L-LDL-CE % ↓	L-VLDL-C % ↑	HDL-P ↑	OR	0.593	0.622	0.776
CEACAM5 ↓	L-LDL-CE % ↓	L-VLDL-C % ↑	L-VLDL-CE % ↑	OR	0.572	0.611	0.776
CEACAM5 ↓	L-LDL-C % ↓	XL-VLDL-PL % ↑	L-VLDL-FC % ↑	OR	0.648	0.678	0.776
CEACAM5 ↑	XS-VLDL-PL % ↑	XL-VLDL-PL % ↑	Albumin ↓	AND	0.603	0.642	0.776
CEACAM5 ↓	XL-VLDL-PL % ↑	XL-HDL-CE % ↓	GlycA ↑	AND	0.583	0.62	0.776
CEACAM5 ↓	L-LDL-CE % ↓	L-VLDL-TG % ↑	L-VLDL-CE % ↑	OR	0.605	0.628	0.776
CEACAM5 ↑	XS-VLDL-PL % ↑	XL-VLDL-PL % ↓	S-HDL-C ↓	AND	0.624	0.643	0.776
CEACAM5 ↑	XS-VLDL-PL % ↑	IDL-PL % ↑	S-HDL-CE ↓	AND	0.616	0.648	0.776
CEACAM5 ↑	XL-HDL-CE % ↑	L-VLDL-TG % ↑	S-HDL-P ↓	OR	0.628	0.656	0.776
CEACAM5 ↓	L-LDL-C % ↓	L-VLDL-TG % ↓	S-HDL-P ↓	AND	0.567	0.6	0.776
CEACAM5 ↓	L-LDL-C % ↓	L-VLDL-TG % ↓	S-HDL-C ↓	AND	0.566	0.6	0.776
CEACAM5 ↑	L-LDL-CE % ↓	IDL-PL % ↑	S-HDL-P ↓	AND	0.609	0.644	0.776
CEACAM5 ↓	L-LDL-CE % ↓	L-VLDL-CE % ↑	S-HDL-CE ↓	OR	0.594	0.633	0.776
CEACAM5 ↑	L-LDL-C % ↓	L-VLDL-FC % ↓	GlycA ↓	AND	0.617	0.638	0.776
CEACAM5 ↓	L-VLDL-FC % ↑	IDL-PL % ↑	L-VLDL-C % ↓	OR	0.635	0.666	0.776
CEACAM5 ↑	XL-VLDL-PL % ↓	IDL-CE % ↓	HDL-P ↓	AND	0.626	0.653	0.776
CEACAM5 ↓	GlycA ↑	L-LDL-TG % ↑	L-VLDL-C % ↑	AND	0.557	0.596	0.776
CEACAM5 ↑	XS-VLDL-PL % ↓	L-LDL-TG % ↑	HDL-P ↓	AND	0.632	0.661	0.776
CEACAM5 ↑	L-VLDL-TG % ↑	IDL-CE % ↑	S-HDL-P ↓	OR	0.666	0.684	0.776
CEACAM5 ↑	L-LDL-CE % ↓	IDL-CE % ↓	L-VLDL-C % ↑	AND	0.594	0.634	0.776
CEACAM5 ↑	XS-VLDL-PL % ↑	XL-VLDL-PL % ↓	S-HDL-P ↓	AND	0.622	0.64	0.776
CEACAM5 ↑	XL-VLDL-PL % ↓	L-LDL-TG % ↑	L-VLDL-CE % ↑	AND	0.606	0.631	0.776
CEACAM5 ↓	L-LDL-C % ↓	L-LDL-TG % ↑	L-VLDL-C % ↑	OR	0.64	0.67	0.776
CEACAM5 ↓	L-LDL-C % ↓	L-VLDL-TG % ↓	L-VLDL-CE % ↓	OR	0.654	0.679	0.776
CEACAM5 ↓	L-LDL-CE % ↓	IDL-CE % ↓	S-HDL-PL ↓	OR	0.606	0.644	0.776
CEACAM5 ↑	Albumin ↓	L-VLDL-CE % ↑	S-HDL-P ↓	AND	0.596	0.627	0.776
CEACAM5 ↓	XS-VLDL-PL % ↑	L-VLDL-FC % ↑	IDL-PL % ↑	OR	0.609	0.651	0.776
CEACAM5 ↑	XL-VLDL-PL % ↑	L-LDL-CE % ↓	HDL-P ↓	AND	0.621	0.659	0.776
CEACAM5 ↓	L-LDL-CE % ↓	L-LDL-TG % ↑	S-HDL-C ↓	AND	0.581	0.605	0.776
CEACAM5 ↑	XS-VLDL-PL % ↓	XL-VLDL-PL % ↑	S-HDL-PL ↓	AND	0.623	0.644	0.776
CEACAM5 ↑	XL-HDL-CE % ↓	GlycA ↓	IDL-PL % ↓	AND	0.63	0.64	0.776
CEACAM5 ↑	L-LDL-C % ↑	L-LDL-TG % ↑	L-VLDL-CE % ↑	AND	0.601	0.632	0.776
CEACAM5 ↑	L-LDL-C % ↓	GlycA ↓	L-VLDL-C % ↓	AND	0.626	0.638	0.776
CEACAM5 ↓	L-LDL-CE % ↓	IDL-PL % ↑	IDL-CE % ↑	OR	0.615	0.644	0.776
CEACAM5 ↓	L-LDL-CE % ↓	L-LDL-TG % ↑	S-HDL-CE ↓	AND	0.583	0.607	0.776
CEACAM5 ↑	GlycA ↓	L-VLDL-C % ↓	S-HDL-L ↓	OR	0.65	0.674	0.776
CEACAM5 ↓	L-LDL-CE % ↓	IDL-CE % ↓	L-VLDL-C % ↓	OR	0.612	0.647	0.776
CEACAM5 ↑	XL-VLDL-PL % ↑	L-VLDL-FC % ↓	S-HDL-PL ↓	AND	0.614	0.644	0.776
CEACAM5 ↓	L-LDL-C % ↓	L-LDL-CE % ↓	S-HDL-CE ↓	AND	0.571	0.598	0.776
CEACAM5 ↑	Albumin ↓	L-VLDL-CE % ↑	S-HDL-C ↓	AND	0.596	0.629	0.776
CEACAM5 ↓	L-LDL-C % ↓	L-VLDL-TG % ↓	Albumin ↓	OR	0.632	0.668	0.776
CEACAM5 ↓	XS-VLDL-PL % ↑	XL-VLDL-PL % ↑	L-LDL-TG % ↑	OR	0.64	0.667	0.776
CEACAM5 ↑	XS-VLDL-PL % ↑	L-VLDL-FC % ↑	IDL-PL % ↑	AND	0.606	0.645	0.776
CEACAM5 ↑	XL-VLDL-PL % ↑	S-HDL-PL ↓	S-HDL-C ↑	AND	0.633	0.649	0.776
CEACAM5 ↑	GlycA ↓	L-VLDL-CE % ↓	S-HDL-L ↓	OR	0.657	0.676	0.776
CEACAM5 ↑	XL-VLDL-PL % ↑	Total-P ↑	S-HDL-PL ↓	AND	0.633	0.646	0.776
CEACAM5 ↓	L-LDL-CE % ↓	GlycA ↑	L-VLDL-CE % ↑	AND	0.561	0.586	0.776
CEACAM5 ↑	XL-VLDL-PL % ↑	S-HDL-PL ↓	S-HDL-CE ↑	AND	0.637	0.65	0.776
CEACAM5 ↓	L-LDL-C % ↓	XL-VLDL-PL % ↓	GlycA ↑	OR	0.6	0.628	0.776
CEACAM5 ↓	L-LDL-TG % ↑	L-VLDL-CE % ↑	S-HDL-CE ↓	AND	0.579	0.605	0.776
CEACAM5 ↑	IDL-PL % ↑	L-VLDL-C % ↓	S-HDL-L ↓	AND	0.612	0.639	0.776
CEACAM5 ↑	L-LDL-C % ↑	L-LDL-CE % ↓	S-HDL-PL ↓	AND	0.603	0.634	0.776
CEACAM5 ↑	IDL-PL % ↑	L-VLDL-CE % ↓	S-HDL-L ↓	AND	0.61	0.639	0.776
CEACAM5 ↑	GlycA ↓	IDL-CE % ↑	S-HDL-P ↓	OR	0.665	0.687	0.776
CEACAM5 ↑	XL-VLDL-PL % ↓	GlycA ↑	HDL-P ↓	AND	0.623	0.65	0.776
CEACAM5 ↑	L-LDL-C % ↑	XL-VLDL-PL % ↑	S-HDL-PL ↓	AND	0.616	0.644	0.776
CEACAM5 ↑	XS-VLDL-PL % ↑	L-VLDL-TG % ↓	L-LDL-TG % ↑	AND	0.615	0.652	0.776
CEACAM5 ↓	XL-HDL-CE % ↓	L-LDL-TG % ↑	L-VLDL-C % ↑	OR	0.64	0.674	0.776
CEACAM5 ↓	XL-VLDL-PL % ↓	L-LDL-CE % ↓	Total-P ↓	OR	0.574	0.611	0.776
CEACAM5 ↓	L-LDL-CE % ↓	L-VLDL-TG % ↓	IDL-CE % ↑	OR	0.615	0.641	0.776
CEACAM5 ↑	XL-VLDL-PL % ↓	L-VLDL-FC % ↑	HDL-P ↓	AND	0.623	0.649	0.776
CEACAM5 ↓	L-LDL-CE % ↓	L-VLDL-TG % ↓	IDL-PL % ↓	OR	0.621	0.642	0.776
CEACAM5 ↓	L-LDL-CE % ↓	GlycA ↑	L-VLDL-C % ↑	AND	0.559	0.586	0.776
CEACAM5 ↑	IDL-CE % ↑	L-VLDL-C % ↓	S-HDL-PL ↓	OR	0.666	0.687	0.776
CEACAM5 ↑	XL-VLDL-PL % ↑	IDL-CE % ↓	L-VLDL-CE % ↑	AND	0.591	0.634	0.776
CEACAM5 ↓	XS-VLDL-PL % ↑	IDL-PL % ↑	L-VLDL-C % ↑	OR	0.605	0.642	0.776
CEACAM5 ↓	XL-HDL-CE % ↑	L-LDL-CE % ↓	IDL-PL % ↑	OR	0.592	0.631	0.776
CEACAM5 ↑	L-LDL-CE % ↓	L-VLDL-TG % ↓	S-HDL-C ↓	AND	0.598	0.631	0.776
CEACAM5 ↑	L-LDL-CE % ↓	L-VLDL-TG % ↓	S-HDL-P ↓	AND	0.599	0.631	0.776
CEACAM5 ↑	L-VLDL-TG % ↓	IDL-CE % ↓	S-HDL-C ↓	AND	0.597	0.635	0.776
CEACAM5 ↑	XL-VLDL-PL % ↓	L-VLDL-CE % ↑	S-HDL-PL ↓	AND	0.608	0.63	0.776
CEACAM5 ↑	XS-VLDL-PL % ↓	L-VLDL-FC % ↓	S-HDL-PL ↓	OR	0.636	0.664	0.776
CEACAM5 ↑	XS-VLDL-PL % ↓	L-VLDL-FC % ↓	S-HDL-L ↓	OR	0.637	0.664	0.776
CEACAM5 ↑	L-LDL-C % ↑	XL-HDL-CE % ↓	L-VLDL-CE % ↓	AND	0.628	0.635	0.776
CEACAM5 ↓	GlycA ↑	L-VLDL-C % ↑	S-HDL-L ↓	OR	0.589	0.63	0.776
CEACAM5 ↑	XL-VLDL-PL % ↓	L-VLDL-C % ↑	S-HDL-PL ↓	AND	0.607	0.63	0.776
CEACAM5 ↑	XL-HDL-CE % ↑	L-VLDL-FC % ↓	S-HDL-P ↓	OR	0.628	0.658	0.776
CEACAM5 ↑	L-LDL-C % ↓	GlycA ↓	S-HDL-P ↑	AND	0.621	0.639	0.775
CEACAM5 ↓	XS-VLDL-PL % ↑	L-VLDL-FC % ↑	S-HDL-L ↓	OR	0.608	0.648	0.775
CEACAM5 ↓	XS-VLDL-PL % ↑	L-VLDL-FC % ↑	S-HDL-CE ↓	OR	0.609	0.651	0.775
CEACAM5 ↑	L-LDL-CE % ↓	L-LDL-TG % ↓	S-HDL-PL ↓	AND	0.602	0.634	0.775
CEACAM5 ↓	L-LDL-C % ↓	L-VLDL-TG % ↑	L-VLDL-CE % ↑	OR	0.619	0.658	0.775
CEACAM5 ↑	L-LDL-C % ↓	GlycA ↓	IDL-CE % ↑	AND	0.617	0.639	0.775
CEACAM5 ↓	XS-VLDL-PL % ↑	L-VLDL-FC % ↑	S-HDL-C ↓	OR	0.608	0.651	0.775
CEACAM5 ↑	XL-VLDL-PL % ↓	IDL-PL % ↑	S-HDL-PL ↓	AND	0.633	0.649	0.775
CEACAM5 ↑	GlycA ↓	L-VLDL-C % ↑	S-HDL-P ↓	AND	0.596	0.618	0.775
CEACAM5 ↑	L-LDL-C % ↑	L-VLDL-TG % ↓	S-HDL-L ↓	AND	0.597	0.625	0.775
CEACAM5 ↓	L-VLDL-TG % ↓	IDL-PL % ↑	L-LDL-TG % ↑	OR	0.641	0.67	0.775
CEACAM5 ↑	GlycA ↓	L-VLDL-C % ↑	S-HDL-C ↓	AND	0.597	0.619	0.775
CEACAM5 ↑	L-LDL-C % ↓	GlycA ↓	S-HDL-C ↑	AND	0.621	0.639	0.775
CEACAM5 ↑	L-LDL-C % ↓	GlycA ↓	HDL-P ↑	AND	0.626	0.638	0.775
CEACAM5 ↑	L-LDL-CE % ↑	L-VLDL-TG % ↓	S-HDL-L ↓	AND	0.6	0.625	0.775
CEACAM5 ↓	Albumin ↓	L-VLDL-CE % ↑	HDL-P ↓	OR	0.589	0.625	0.775
CEACAM5 ↑	XL-VLDL-PL % ↑	Albumin ↓	S-HDL-C ↓	AND	0.603	0.64	0.775
CEACAM5 ↑	XL-VLDL-PL % ↑	Albumin ↓	HDL-P ↓	AND	0.622	0.659	0.775
CEACAM5 ↑	XL-HDL-CE % ↑	GlycA ↓	S-HDL-L ↓	OR	0.628	0.661	0.775
CEACAM5 ↑	XL-HDL-CE % ↓	L-VLDL-CE % ↓	S-HDL-CE ↑	AND	0.64	0.637	0.775
CEACAM5 ↑	XL-HDL-CE % ↓	L-VLDL-CE % ↓	S-HDL-C ↑	AND	0.636	0.638	0.775
CEACAM5 ↑	XL-HDL-CE % ↓	L-VLDL-CE % ↓	S-HDL-PL ↑	AND	0.645	0.638	0.775
CEACAM5 ↑	XL-HDL-CE % ↓	L-VLDL-CE % ↓	S-HDL-L ↑	AND	0.643	0.637	0.775
CEACAM5 ↑	XL-HDL-CE % ↓	L-VLDL-CE % ↓	S-HDL-P ↑	AND	0.636	0.637	0.775
CEACAM5 ↑	XL-HDL-CE % ↓	L-VLDL-CE % ↓	HDL-P ↑	AND	0.641	0.638	0.775
CEACAM5 ↑	XL-HDL-CE % ↓	L-VLDL-CE % ↓	Total-P ↑	AND	0.639	0.638	0.775
CEACAM5 ↓	Albumin ↓	L-VLDL-C % ↑	S-HDL-C ↓	OR	0.587	0.624	0.775
CEACAM5 ↓	L-LDL-CE % ↓	GlycA ↓	IDL-CE % ↓	OR	0.617	0.651	0.775
CEACAM5 ↑	XS-VLDL-PL % ↑	L-VLDL-TG % ↓	S-HDL-C ↓	AND	0.603	0.637	0.775
CEACAM5 ↑	XS-VLDL-PL % ↑	L-VLDL-FC % ↑	GlycA ↓	AND	0.608	0.636	0.775
CEACAM5 ↓	L-VLDL-FC % ↑	GlycA ↑	S-HDL-C ↓	OR	0.607	0.647	0.775
CEACAM5 ↑	XL-HDL-CE % ↑	L-LDL-CE % ↓	S-HDL-PL ↓	AND	0.602	0.634	0.775
CEACAM5 ↑	L-LDL-CE % ↑	IDL-PL % ↑	S-HDL-L ↓	AND	0.615	0.639	0.775
CEACAM5 ↓	XL-VLDL-PL % ↑	L-VLDL-FC % ↑	L-LDL-TG % ↑	AND	0.591	0.613	0.775
CEACAM5 ↑	IDL-CE % ↑	L-VLDL-C % ↓	S-HDL-L ↓	OR	0.665	0.684	0.775
CEACAM5 ↓	L-LDL-CE % ↑	IDL-CE % ↓	L-VLDL-C % ↑	OR	0.624	0.656	0.775
CEACAM5 ↑	XS-VLDL-PL % ↑	L-VLDL-TG % ↓	S-HDL-P ↓	AND	0.602	0.637	0.775
CEACAM5 ↑	Albumin ↓	L-VLDL-C % ↓	S-HDL-L ↓	AND	0.603	0.631	0.775
CEACAM5 ↓	XS-VLDL-PL % ↑	L-VLDL-FC % ↓	L-VLDL-C % ↑	OR	0.632	0.66	0.775
CEACAM5 ↑	L-LDL-CE % ↓	Albumin ↑	S-HDL-PL ↓	AND	0.618	0.634	0.775
CEACAM5 ↑	L-VLDL-TG % ↓	HDL-P ↑	S-HDL-L ↓	AND	0.615	0.625	0.775
CEACAM5 ↑	L-VLDL-TG % ↓	Total-P ↑	S-HDL-L ↓	AND	0.61	0.625	0.775
CEACAM5 ↓	L-LDL-C % ↓	L-VLDL-FC % ↑	L-VLDL-C % ↓	AND	0.573	0.596	0.775
CEACAM5 ↓	L-LDL-C % ↓	L-VLDL-FC % ↑	L-VLDL-CE % ↓	AND	0.58	0.596	0.775
CEACAM5 ↑	XL-HDL-CE % ↓	L-VLDL-TG % ↑	L-VLDL-CE % ↓	AND	0.624	0.634	0.775
CEACAM5 ↑	XL-HDL-CE % ↓	L-VLDL-TG % ↑	L-VLDL-C % ↓	AND	0.621	0.634	0.775
CEACAM5 ↓	GlycA ↑	L-VLDL-CE % ↑	S-HDL-P ↓	OR	0.59	0.628	0.775
CEACAM5 ↑	XL-HDL-CE % ↓	IDL-CE % ↑	L-VLDL-CE % ↓	AND	0.628	0.635	0.775
CEACAM5 ↓	XL-HDL-CE % ↑	L-LDL-CE % ↓	L-VLDL-TG % ↓	OR	0.603	0.633	0.775
CEACAM5 ↑	L-LDL-CE % ↓	IDL-CE % ↓	L-VLDL-CE % ↑	AND	0.595	0.634	0.775
CEACAM5 ↑	L-LDL-C % ↓	XL-HDL-CE % ↑	GlycA ↓	AND	0.615	0.639	0.775
CEACAM5 ↑	L-LDL-C % ↑	IDL-PL % ↑	S-HDL-L ↓	AND	0.607	0.64	0.775
CEACAM5 ↑	Albumin ↓	L-VLDL-C % ↑	S-HDL-CE ↓	AND	0.594	0.625	0.775
CEACAM5 ↑	L-LDL-CE % ↑	L-VLDL-C % ↑	S-HDL-PL ↓	AND	0.6	0.627	0.775
CEACAM5 ↑	XL-VLDL-PL % ↓	Albumin ↓	S-HDL-PL ↓	AND	0.614	0.636	0.775
CEACAM5 ↑	IDL-PL % ↑	L-VLDL-CE % ↑	S-HDL-CE ↓	AND	0.6	0.632	0.775
CEACAM5 ↑	XS-VLDL-PL % ↓	L-VLDL-TG % ↓	S-HDL-L ↓	AND	0.597	0.625	0.775
CEACAM5 ↑	L-LDL-CE % ↓	Albumin ↓	S-HDL-CE ↓	AND	0.6	0.634	0.775
CEACAM5 ↓	L-LDL-C % ↓	L-LDL-CE % ↓	IDL-CE % ↓	OR	0.603	0.643	0.775
CEACAM5 ↑	XS-VLDL-PL % ↑	Albumin ↓	S-HDL-CE ↓	AND	0.61	0.644	0.775
CEACAM5 ↓	L-LDL-CE % ↓	L-VLDL-FC % ↓	L-VLDL-CE % ↑	OR	0.617	0.638	0.775
CEACAM5 ↓	XL-HDL-CE % ↓	L-VLDL-TG % ↓	S-HDL-C ↓	OR	0.622	0.66	0.775
CEACAM5 ↓	XS-VLDL-PL % ↑	L-VLDL-TG % ↑	L-VLDL-CE % ↑	OR	0.616	0.65	0.775
CEACAM5 ↑	L-LDL-CE % ↓	IDL-CE % ↑	S-HDL-PL ↓	AND	0.606	0.634	0.775
CEACAM5 ↑	L-LDL-C % ↓	GlycA ↓	Total-P ↑	AND	0.621	0.638	0.775
CEACAM5 ↓	XS-VLDL-PL % ↑	IDL-CE % ↓	L-VLDL-C % ↑	OR	0.613	0.651	0.775
CEACAM5 ↑	L-LDL-TG % ↑	L-VLDL-CE % ↑	S-HDL-CE ↑	AND	0.61	0.632	0.775
CEACAM5 ↑	L-LDL-TG % ↑	L-VLDL-CE % ↑	S-HDL-C ↑	AND	0.609	0.632	0.775
CEACAM5 ↑	L-VLDL-FC % ↓	GlycA ↓	S-HDL-PL ↓	OR	0.647	0.67	0.775
CEACAM5 ↑	L-LDL-TG % ↑	L-VLDL-CE % ↑	S-HDL-PL ↑	AND	0.617	0.632	0.775
CEACAM5 ↑	L-LDL-TG % ↑	L-VLDL-CE % ↑	S-HDL-L ↑	AND	0.614	0.632	0.775
CEACAM5 ↑	L-LDL-TG % ↑	L-VLDL-CE % ↑	S-HDL-P ↑	AND	0.608	0.632	0.775
CEACAM5 ↑	L-LDL-TG % ↑	L-VLDL-CE % ↑	HDL-P ↑	AND	0.609	0.632	0.775
CEACAM5 ↓	L-VLDL-FC % ↑	GlycA ↑	IDL-PL % ↑	AND	0.55	0.588	0.775
CEACAM5 ↑	L-LDL-TG % ↑	L-VLDL-CE % ↑	Total-P ↑	AND	0.606	0.632	0.775
CEACAM5 ↓	L-LDL-C % ↓	L-VLDL-FC % ↑	S-HDL-PL ↓	OR	0.624	0.663	0.775
CEACAM5 ↓	XS-VLDL-PL % ↑	L-LDL-CE % ↓	IDL-PL % ↓	OR	0.621	0.648	0.775
CEACAM5 ↑	L-VLDL-TG % ↑	L-LDL-TG % ↑	L-VLDL-CE % ↑	AND	0.599	0.632	0.775
CEACAM5 ↑	L-LDL-CE % ↑	L-LDL-TG % ↑	L-VLDL-CE % ↑	AND	0.607	0.632	0.775
CEACAM5 ↑	Albumin ↑	L-LDL-TG % ↑	L-VLDL-CE % ↑	AND	0.616	0.632	0.775
CEACAM5 ↑	XS-VLDL-PL % ↑	GlycA ↑	L-LDL-TG % ↑	AND	0.619	0.654	0.775
CEACAM5 ↑	L-LDL-C % ↑	L-VLDL-C % ↑	S-HDL-PL ↓	AND	0.596	0.627	0.775
CEACAM5 ↑	L-VLDL-TG % ↓	L-LDL-TG % ↓	S-HDL-L ↓	AND	0.597	0.625	0.775
CEACAM5 ↑	L-VLDL-FC % ↑	IDL-PL % ↑	IDL-CE % ↓	AND	0.59	0.632	0.775
CEACAM5 ↑	L-LDL-C % ↓	XS-VLDL-PL % ↓	GlycA ↓	AND	0.614	0.639	0.775
CEACAM5 ↑	L-LDL-C % ↓	GlycA ↓	L-LDL-TG % ↓	AND	0.612	0.638	0.775
CEACAM5 ↑	XS-VLDL-PL % ↓	L-LDL-CE % ↓	S-HDL-PL ↓	AND	0.604	0.634	0.775
CEACAM5 ↑	L-VLDL-TG % ↓	GlycA ↑	L-VLDL-CE % ↑	AND	0.573	0.613	0.775
CEACAM5 ↓	L-VLDL-FC % ↑	Albumin ↓	S-HDL-P ↓	OR	0.595	0.635	0.775
CEACAM5 ↓	L-LDL-C % ↓	GlycA ↑	S-HDL-C ↓	AND	0.565	0.605	0.775
CEACAM5 ↓	L-LDL-C % ↓	GlycA ↑	S-HDL-CE ↓	AND	0.569	0.604	0.775
CEACAM5 ↓	GlycA ↑	L-VLDL-C % ↑	S-HDL-L ↓	AND	0.557	0.589	0.775
CEACAM5 ↑	IDL-CE % ↑	L-LDL-TG % ↑	L-VLDL-CE % ↑	AND	0.603	0.633	0.775
CEACAM5 ↑	XL-HDL-CE % ↓	IDL-PL % ↓	L-VLDL-CE % ↓	AND	0.639	0.639	0.775
CEACAM5 ↓	L-VLDL-FC % ↑	IDL-PL % ↑	S-HDL-C ↓	OR	0.596	0.642	0.775
CEACAM5 ↑	XL-HDL-CE % ↓	L-LDL-TG % ↓	L-VLDL-CE % ↓	AND	0.627	0.634	0.775
CEACAM5 ↑	XS-VLDL-PL % ↓	IDL-PL % ↑	S-HDL-L ↓	AND	0.607	0.64	0.775
CEACAM5 ↑	L-LDL-CE % ↓	L-VLDL-TG % ↓	S-HDL-CE ↓	AND	0.598	0.629	0.775
CEACAM5 ↑	L-LDL-CE % ↓	IDL-PL % ↓	S-HDL-PL ↓	AND	0.611	0.635	0.775
CEACAM5 ↑	XL-HDL-CE % ↑	IDL-PL % ↑	S-HDL-L ↓	AND	0.604	0.639	0.775
CEACAM5 ↑	L-VLDL-FC % ↓	Albumin ↓	S-HDL-L ↓	AND	0.598	0.631	0.775
CEACAM5 ↑	XS-VLDL-PL % ↑	HDL-P ↓	S-HDL-P ↓	AND	0.629	0.665	0.775
CEACAM5 ↑	L-LDL-C % ↑	XL-HDL-CE % ↓	L-VLDL-C % ↓	AND	0.624	0.634	0.775
CEACAM5 ↑	XL-HDL-CE % ↓	Albumin ↑	L-VLDL-C % ↓	AND	0.644	0.636	0.775
CEACAM5 ↑	XS-VLDL-PL % ↑	HDL-P ↓	S-HDL-C ↓	AND	0.628	0.664	0.775
CEACAM5 ↓	L-LDL-C % ↓	XL-VLDL-PL % ↓	L-VLDL-TG % ↓	OR	0.638	0.672	0.775
CEACAM5 ↓	L-VLDL-FC % ↑	IDL-PL % ↑	S-HDL-P ↓	OR	0.597	0.642	0.775
CEACAM5 ↑	XL-HDL-CE % ↑	L-LDL-TG % ↑	L-VLDL-CE % ↑	AND	0.599	0.632	0.775
CEACAM5 ↓	L-VLDL-FC % ↑	IDL-PL % ↑	Total-P ↓	OR	0.597	0.643	0.775
CEACAM5 ↑	L-LDL-CE % ↓	L-VLDL-TG % ↑	S-HDL-PL ↓	AND	0.596	0.634	0.775
CEACAM5 ↑	L-LDL-CE % ↓	IDL-PL % ↑	S-HDL-C ↓	AND	0.611	0.645	0.775
CEACAM5 ↑	L-LDL-CE % ↓	IDL-PL % ↑	S-HDL-CE ↓	AND	0.61	0.643	0.775
CEACAM5 ↑	XS-VLDL-PL % ↓	XL-HDL-CE % ↓	L-VLDL-FC % ↓	AND	0.613	0.635	0.775
CEACAM5 ↑	L-LDL-C % ↓	XL-VLDL-PL % ↓	GlycA ↓	AND	0.621	0.639	0.775
CEACAM5 ↓	L-LDL-C % ↓	L-LDL-CE % ↓	S-HDL-C ↓	AND	0.569	0.597	0.775
CEACAM5 ↑	Albumin ↓	L-VLDL-CE % ↓	S-HDL-L ↓	AND	0.601	0.631	0.775
CEACAM5 ↓	XS-VLDL-PL % ↑	L-VLDL-FC % ↑	L-VLDL-CE % ↑	OR	0.61	0.651	0.775
CEACAM5 ↑	L-LDL-C % ↓	GlycA ↓	IDL-PL % ↓	AND	0.619	0.638	0.775
CEACAM5 ↓	L-LDL-CE % ↓	IDL-CE % ↓	S-HDL-P ↑	OR	0.625	0.657	0.775
CEACAM5 ↑	XL-VLDL-PL % ↑	IDL-CE % ↓	L-VLDL-C % ↑	AND	0.591	0.633	0.775
CEACAM5 ↑	XL-HDL-CE % ↓	L-VLDL-FC % ↓	L-VLDL-C % ↓	AND	0.622	0.634	0.775
CEACAM5 ↑	L-VLDL-TG % ↓	IDL-PL % ↓	S-HDL-L ↓	AND	0.603	0.625	0.775
CEACAM5 ↑	Albumin ↓	L-VLDL-CE % ↑	S-HDL-CE ↓	AND	0.593	0.625	0.775
CEACAM5 ↑	XS-VLDL-PL % ↑	L-LDL-CE % ↓	IDL-CE % ↓	AND	0.616	0.654	0.775
CEACAM5 ↑	GlycA ↓	Albumin ↓	L-LDL-TG % ↑	AND	0.607	0.634	0.775
CEACAM5 ↑	XS-VLDL-PL % ↑	IDL-CE % ↓	HDL-P ↓	AND	0.625	0.664	0.775
CEACAM5 ↑	XS-VLDL-PL % ↓	XL-HDL-CE % ↓	L-VLDL-C % ↓	AND	0.629	0.635	0.775
CEACAM5 ↑	XL-HDL-CE % ↓	L-VLDL-FC % ↓	L-VLDL-CE % ↓	AND	0.624	0.634	0.775
CEACAM5 ↑	XL-HDL-CE % ↓	L-VLDL-FC % ↓	IDL-PL % ↓	AND	0.63	0.639	0.775
CEACAM5 ↑	XL-HDL-CE % ↓	L-VLDL-FC % ↓	L-LDL-TG % ↓	AND	0.612	0.634	0.775
CEACAM5 ↑	GlycA ↓	IDL-CE % ↑	S-HDL-PL ↓	OR	0.665	0.687	0.775
CEACAM5 ↓	XL-VLDL-PL % ↓	L-LDL-CE % ↓	HDL-P ↓	OR	0.582	0.619	0.775
CEACAM5 ↑	XS-VLDL-PL % ↓	L-LDL-TG % ↑	L-VLDL-CE % ↑	AND	0.601	0.633	0.775
CEACAM5 ↓	L-LDL-CE % ↓	L-LDL-TG % ↑	L-VLDL-C % ↑	AND	0.578	0.602	0.775
CEACAM5 ↑	IDL-PL % ↓	L-VLDL-C % ↑	S-HDL-PL ↓	AND	0.603	0.627	0.775
CEACAM5 ↓	XS-VLDL-PL % ↑	L-VLDL-C % ↑	S-HDL-P ↓	OR	0.601	0.638	0.775
CEACAM5 ↑	XS-VLDL-PL % ↓	L-VLDL-C % ↑	S-HDL-PL ↓	AND	0.595	0.627	0.775
CEACAM5 ↑	L-LDL-TG % ↓	L-VLDL-C % ↑	S-HDL-PL ↓	AND	0.594	0.627	0.775
CEACAM5 ↑	XL-VLDL-PL % ↓	L-VLDL-TG % ↓	S-HDL-L ↓	AND	0.607	0.628	0.775
CEACAM5 ↑	L-LDL-C % ↓	L-LDL-CE % ↑	GlycA ↓	AND	0.625	0.638	0.775
CEACAM5 ↓	XS-VLDL-PL % ↑	L-LDL-CE % ↓	IDL-CE % ↑	OR	0.627	0.65	0.775
CEACAM5 ↑	XL-HDL-CE % ↓	Albumin ↑	L-VLDL-CE % ↓	AND	0.647	0.636	0.775
CEACAM5 ↑	XS-VLDL-PL % ↑	IDL-CE % ↓	L-VLDL-C % ↑	AND	0.602	0.642	0.775
CEACAM5 ↓	Albumin ↓	IDL-CE % ↓	L-VLDL-CE % ↑	OR	0.614	0.647	0.775
CEACAM5 ↓	L-LDL-C % ↓	XL-VLDL-PL % ↑	GlycA ↑	AND	0.577	0.616	0.775
CEACAM5 ↓	L-LDL-C % ↓	XL-VLDL-PL % ↑	L-VLDL-C % ↑	AND	0.588	0.61	0.775
CEACAM5 ↑	XL-VLDL-PL % ↑	IDL-PL % ↑	S-HDL-P ↓	AND	0.612	0.647	0.775
CEACAM5 ↓	L-LDL-C % ↓	XL-VLDL-PL % ↑	L-VLDL-CE % ↑	AND	0.589	0.61	0.775
CEACAM5 ↑	XS-VLDL-PL % ↑	XL-VLDL-PL % ↑	L-LDL-CE % ↓	AND	0.61	0.65	0.775
CEACAM5 ↑	XS-VLDL-PL % ↑	XL-VLDL-PL % ↑	IDL-CE % ↓	AND	0.61	0.65	0.775
CEACAM5 ↑	L-VLDL-TG % ↑	IDL-PL % ↑	S-HDL-L ↓	AND	0.603	0.64	0.775
CEACAM5 ↑	GlycA ↑	L-VLDL-CE % ↑	Total-P ↓	AND	0.601	0.638	0.775
CEACAM5 ↑	IDL-PL % ↓	L-LDL-TG % ↑	L-VLDL-CE % ↑	AND	0.606	0.632	0.775
CEACAM5 ↑	GlycA ↑	Albumin ↓	IDL-PL % ↑	AND	0.586	0.626	0.775
CEACAM5 ↑	L-LDL-C % ↓	L-VLDL-TG % ↑	GlycA ↓	AND	0.621	0.638	0.775
CEACAM5 ↑	XL-HDL-CE % ↓	L-VLDL-C % ↓	L-VLDL-CE % ↓	AND	0.624	0.634	0.775
CEACAM5 ↑	XL-HDL-CE % ↓	IDL-PL % ↓	L-VLDL-C % ↓	AND	0.634	0.639	0.775
CEACAM5 ↑	XL-HDL-CE % ↓	L-LDL-TG % ↓	L-VLDL-C % ↓	AND	0.624	0.634	0.775
CEACAM5 ↑	XL-HDL-CE % ↓	L-VLDL-FC % ↓	S-HDL-L ↑	AND	0.632	0.637	0.775
CEACAM5 ↑	XL-HDL-CE % ↓	L-VLDL-FC % ↓	S-HDL-PL ↑	AND	0.635	0.637	0.775
CEACAM5 ↓	IDL-CE % ↓	L-LDL-TG % ↑	L-VLDL-CE % ↑	AND	0.568	0.604	0.775
CEACAM5 ↑	XL-HDL-CE % ↓	L-VLDL-FC % ↓	S-HDL-C ↑	AND	0.628	0.638	0.775
CEACAM5 ↑	XL-HDL-CE % ↓	L-VLDL-FC % ↓	S-HDL-CE ↑	AND	0.637	0.637	0.775
CEACAM5 ↓	IDL-PL % ↑	L-VLDL-C % ↑	S-HDL-CE ↓	OR	0.588	0.633	0.775
CEACAM5 ↑	XL-HDL-CE % ↓	L-VLDL-C % ↓	S-HDL-CE ↑	AND	0.637	0.637	0.775
CEACAM5 ↑	XL-HDL-CE % ↓	L-VLDL-C % ↓	S-HDL-C ↑	AND	0.632	0.638	0.775
CEACAM5 ↑	XL-HDL-CE % ↓	L-VLDL-C % ↓	S-HDL-PL ↑	AND	0.64	0.638	0.775
CEACAM5 ↑	XL-HDL-CE % ↓	L-VLDL-C % ↓	S-HDL-L ↑	AND	0.637	0.637	0.775
CEACAM5 ↑	XL-HDL-CE % ↓	L-VLDL-C % ↓	S-HDL-P ↑	AND	0.632	0.637	0.775
CEACAM5 ↑	XL-HDL-CE % ↓	L-VLDL-C % ↓	HDL-P ↑	AND	0.638	0.638	0.775
CEACAM5 ↑	XL-HDL-CE % ↓	L-VLDL-C % ↓	Total-P ↑	AND	0.635	0.638	0.775
CEACAM5 ↑	XL-HDL-CE % ↓	IDL-CE % ↑	L-VLDL-C % ↓	AND	0.624	0.635	0.775
CEACAM5 ↑	XL-HDL-CE % ↓	L-LDL-CE % ↑	L-VLDL-C % ↓	AND	0.63	0.635	0.775
CEACAM5 ↓	L-LDL-CE % ↓	GlycA ↑	S-HDL-P ↓	AND	0.562	0.585	0.775
CEACAM5 ↑	XL-HDL-CE % ↓	L-LDL-CE % ↑	L-VLDL-FC % ↓	AND	0.624	0.634	0.775
CEACAM5 ↑	L-LDL-C % ↑	XL-HDL-CE % ↓	L-VLDL-FC % ↓	AND	0.61	0.634	0.775
CEACAM5 ↑	XL-HDL-CE % ↓	L-VLDL-FC % ↓	IDL-CE % ↑	AND	0.613	0.635	0.775
CEACAM5 ↑	XL-HDL-CE % ↓	L-VLDL-FC % ↓	L-VLDL-TG % ↑	AND	0.61	0.634	0.775
CEACAM5 ↑	XL-HDL-CE % ↑	L-VLDL-C % ↓	S-HDL-PL ↓	OR	0.636	0.662	0.775
CEACAM5 ↑	XL-HDL-CE % ↑	L-VLDL-C % ↓	S-HDL-L ↓	OR	0.633	0.659	0.775
CEACAM5 ↑	XL-HDL-CE % ↓	L-VLDL-FC % ↓	Total-P ↑	AND	0.629	0.638	0.775
CEACAM5 ↑	XL-HDL-CE % ↓	L-VLDL-FC % ↓	HDL-P ↑	AND	0.632	0.637	0.775
CEACAM5 ↑	XL-HDL-CE % ↓	L-VLDL-FC % ↓	Albumin ↑	AND	0.639	0.635	0.775
CEACAM5 ↑	XL-HDL-CE % ↑	IDL-CE % ↑	S-HDL-PL ↓	OR	0.649	0.676	0.775
CEACAM5 ↑	XL-HDL-CE % ↓	L-VLDL-FC % ↓	S-HDL-P ↑	AND	0.628	0.637	0.775
CEACAM5 ↓	XL-HDL-CE % ↑	L-LDL-CE % ↓	L-VLDL-C % ↑	OR	0.589	0.62	0.775
CEACAM5 ↑	XS-VLDL-PL % ↓	XL-HDL-CE % ↓	L-VLDL-CE % ↓	AND	0.633	0.636	0.775
CEACAM5 ↑	L-LDL-CE % ↓	GlycA ↓	L-LDL-TG % ↑	AND	0.624	0.643	0.775
CEACAM5 ↓	L-LDL-CE % ↓	L-VLDL-TG % ↓	GlycA ↑	AND	0.565	0.589	0.775
CEACAM5 ↑	GlycA ↓	IDL-CE % ↓	L-LDL-TG % ↑	AND	0.616	0.644	0.774
CEACAM5 ↑	XL-VLDL-PL % ↑	Total-P ↓	S-HDL-P ↓	AND	0.618	0.656	0.774
CEACAM5 ↓	L-LDL-C % ↓	XL-VLDL-PL % ↑	L-VLDL-FC % ↓	OR	0.632	0.66	0.774
CEACAM5 ↑	L-LDL-CE % ↓	L-VLDL-FC % ↑	IDL-PL % ↑	AND	0.609	0.644	0.774
CEACAM5 ↑	XL-VLDL-PL % ↓	HDL-P ↓	S-HDL-PL ↓	AND	0.635	0.656	0.774
CEACAM5 ↑	L-VLDL-FC % ↓	GlycA ↓	S-HDL-L ↓	OR	0.647	0.669	0.774
CEACAM5 ↓	L-LDL-C % ↓	GlycA ↑	S-HDL-P ↓	AND	0.566	0.605	0.774
CEACAM5 ↓	L-VLDL-TG % ↓	Albumin ↓	IDL-CE % ↓	OR	0.623	0.658	0.774
CEACAM5 ↑	Albumin ↑	IDL-PL % ↑	S-HDL-L ↓	AND	0.622	0.639	0.774
CEACAM5 ↑	L-LDL-C % ↑	XL-HDL-CE % ↓	HDL-P ↑	AND	0.625	0.637	0.774
CEACAM5 ↓	XL-HDL-CE % ↓	L-VLDL-TG % ↓	S-HDL-CE ↓	OR	0.622	0.66	0.774
CEACAM5 ↑	L-VLDL-TG % ↓	GlycA ↓	S-HDL-PL ↓	AND	0.603	0.628	0.774
CEACAM5 ↑	L-LDL-C % ↑	XL-HDL-CE % ↓	S-HDL-P ↑	AND	0.624	0.636	0.774
CEACAM5 ↑	XL-VLDL-PL % ↑	L-VLDL-FC % ↑	L-VLDL-CE % ↑	AND	0.593	0.631	0.774
CEACAM5 ↑	XL-VLDL-PL % ↑	IDL-PL % ↑	S-HDL-C ↓	AND	0.613	0.647	0.774
CEACAM5 ↑	L-LDL-C % ↑	XL-HDL-CE % ↓	S-HDL-C ↑	AND	0.624	0.638	0.774
CEACAM5 ↑	XL-HDL-CE % ↑	L-VLDL-TG % ↓	S-HDL-L ↓	AND	0.595	0.625	0.774
CEACAM5 ↓	XS-VLDL-PL % ↑	L-VLDL-FC % ↑	IDL-PL % ↓	OR	0.621	0.657	0.774
CEACAM5 ↑	GlycA ↓	IDL-CE % ↓	S-HDL-P ↓	AND	0.603	0.632	0.774
CEACAM5 ↓	L-LDL-C % ↓	L-VLDL-FC % ↑	GlycA ↓	OR	0.64	0.673	0.774
CEACAM5 ↓	L-LDL-C % ↓	L-LDL-CE % ↓	Albumin ↓	OR	0.607	0.643	0.774
CEACAM5 ↑	GlycA ↑	L-LDL-TG % ↑	Total-P ↓	AND	0.625	0.659	0.774
CEACAM5 ↑	XL-HDL-CE % ↑	L-VLDL-TG % ↑	S-HDL-PL ↓	OR	0.628	0.655	0.774
CEACAM5 ↑	L-LDL-C % ↓	GlycA ↓	Albumin ↑	AND	0.631	0.638	0.774
CEACAM5 ↓	L-LDL-CE % ↓	IDL-CE % ↓	S-HDL-C ↑	OR	0.623	0.655	0.774
CEACAM5 ↓	IDL-PL % ↑	L-VLDL-C % ↑	S-HDL-P ↓	OR	0.589	0.634	0.774
CEACAM5 ↓	IDL-PL % ↑	L-VLDL-C % ↑	S-HDL-L ↓	OR	0.586	0.632	0.774
CEACAM5 ↓	L-LDL-C % ↓	L-LDL-CE % ↓	S-HDL-P ↓	AND	0.568	0.596	0.774
CEACAM5 ↓	Albumin ↓	L-LDL-TG % ↑	L-VLDL-CE % ↑	AND	0.571	0.598	0.774
CEACAM5 ↑	L-LDL-C % ↓	L-VLDL-FC % ↓	L-LDL-TG % ↓	AND	0.608	0.638	0.774
CEACAM5 ↓	L-LDL-C % ↓	XS-VLDL-PL % ↑	Albumin ↓	OR	0.6	0.634	0.774
CEACAM5 ↑	GlycA ↓	IDL-CE % ↓	S-HDL-C ↓	AND	0.608	0.635	0.774
CEACAM5 ↓	L-LDL-CE % ↓	Albumin ↑	L-VLDL-CE % ↑	OR	0.608	0.628	0.774
CEACAM5 ↑	Albumin ↓	IDL-CE % ↑	S-HDL-L ↓	AND	0.609	0.632	0.774
CEACAM5 ↑	L-VLDL-TG % ↓	Albumin ↑	S-HDL-L ↓	AND	0.609	0.625	0.774
CEACAM5 ↓	L-LDL-C % ↓	L-VLDL-C % ↑	S-HDL-PL ↓	OR	0.619	0.656	0.774
CEACAM5 ↓	L-LDL-C % ↓	L-LDL-CE % ↓	IDL-CE % ↓	AND	0.572	0.603	0.774
CEACAM5 ↓	L-LDL-C % ↓	L-VLDL-C % ↓	L-VLDL-CE % ↑	OR	0.624	0.658	0.774
CEACAM5 ↑	XL-HDL-CE % ↑	L-VLDL-TG % ↑	S-HDL-L ↓	OR	0.627	0.653	0.774
CEACAM5 ↓	L-LDL-C % ↓	L-VLDL-FC % ↑	L-VLDL-TG % ↑	AND	0.566	0.596	0.774
CEACAM5 ↑	Albumin ↓	IDL-CE % ↓	Total-P ↓	AND	0.612	0.648	0.774
CEACAM5 ↑	Albumin ↓	IDL-CE % ↓	HDL-P ↓	AND	0.615	0.652	0.774
CEACAM5 ↑	L-LDL-C % ↑	XL-HDL-CE % ↓	Total-P ↑	AND	0.623	0.638	0.774
CEACAM5 ↑	XS-VLDL-PL % ↑	XL-VLDL-PL % ↓	S-HDL-CE ↓	AND	0.625	0.641	0.774
CEACAM5 ↑	XL-HDL-CE % ↑	IDL-CE % ↑	S-HDL-L ↓	OR	0.645	0.672	0.774
CEACAM5 ↑	XL-VLDL-PL % ↓	GlycA ↓	S-HDL-L ↓	AND	0.607	0.624	0.774
CEACAM5 ↓	L-LDL-C % ↓	GlycA ↑	IDL-CE % ↓	OR	0.596	0.633	0.774
CEACAM5 ↓	IDL-PL % ↑	L-LDL-TG % ↑	L-VLDL-C % ↑	AND	0.572	0.611	0.774
CEACAM5 ↑	L-VLDL-FC % ↓	IDL-CE % ↑	S-HDL-PL ↓	OR	0.663	0.683	0.774
CEACAM5 ↑	XS-VLDL-PL % ↑	L-VLDL-FC % ↑	L-VLDL-C % ↓	AND	0.6	0.636	0.774
CEACAM5 ↑	XS-VLDL-PL % ↑	L-VLDL-FC % ↑	L-VLDL-CE % ↓	AND	0.601	0.636	0.774
CEACAM5 ↓	L-VLDL-FC % ↑	IDL-PL % ↑	S-HDL-CE ↓	OR	0.595	0.64	0.774
CEACAM5 ↑	L-LDL-CE % ↓	L-LDL-TG % ↑	L-VLDL-CE % ↓	AND	0.622	0.643	0.774
CEACAM5 ↓	L-LDL-C % ↓	XL-VLDL-PL % ↑	L-VLDL-C % ↑	OR	0.641	0.673	0.774
CEACAM5 ↑	Albumin ↑	L-VLDL-C % ↑	S-HDL-PL ↓	AND	0.608	0.627	0.774
CEACAM5 ↓	L-LDL-CE % ↓	L-VLDL-TG % ↑	IDL-CE % ↓	OR	0.606	0.645	0.774
CEACAM5 ↓	XS-VLDL-PL % ↑	XL-HDL-CE % ↓	IDL-PL % ↑	OR	0.602	0.64	0.774
CEACAM5 ↓	L-LDL-C % ↓	L-VLDL-FC % ↑	GlycA ↓	AND	0.579	0.596	0.774
CEACAM5 ↑	GlycA ↓	IDL-CE % ↑	S-HDL-L ↓	OR	0.664	0.685	0.774
CEACAM5 ↓	GlycA ↑	L-LDL-TG % ↑	L-VLDL-C % ↑	OR	0.635	0.666	0.774
CEACAM5 ↑	L-VLDL-TG % ↓	Albumin ↓	S-HDL-P ↓	AND	0.597	0.627	0.774
CEACAM5 ↑	L-LDL-CE % ↓	Albumin ↓	IDL-CE % ↓	AND	0.596	0.635	0.774
CEACAM5 ↑	L-VLDL-TG % ↑	GlycA ↓	S-HDL-L ↓	OR	0.643	0.669	0.774
CEACAM5 ↑	L-VLDL-TG % ↑	GlycA ↓	S-HDL-PL ↓	OR	0.644	0.67	0.774
CEACAM5 ↓	L-LDL-C % ↓	L-VLDL-C % ↑	HDL-P ↓	AND	0.582	0.614	0.774
CEACAM5 ↓	L-LDL-C % ↓	L-VLDL-C % ↑	Total-P ↓	AND	0.578	0.612	0.774
CEACAM5 ↑	L-LDL-CE % ↓	IDL-CE % ↓	HDL-P ↓	AND	0.622	0.658	0.774
CEACAM5 ↓	L-LDL-CE % ↓	L-VLDL-CE % ↑	S-HDL-CE ↑	OR	0.613	0.636	0.774
CEACAM5 ↑	XS-VLDL-PL % ↑	XL-VLDL-PL % ↓	HDL-P ↓	AND	0.64	0.663	0.774
CEACAM5 ↑	XL-VLDL-PL % ↑	Albumin ↓	IDL-CE % ↓	AND	0.595	0.636	0.774
CEACAM5 ↓	L-LDL-C % ↓	XL-HDL-CE % ↓	IDL-CE % ↓	OR	0.602	0.642	0.774
CEACAM5 ↓	XL-VLDL-PL % ↓	GlycA ↑	IDL-PL % ↑	OR	0.602	0.635	0.774
CEACAM5 ↓	L-VLDL-TG % ↓	Albumin ↓	S-HDL-L ↓	OR	0.593	0.627	0.774
CEACAM5 ↑	L-VLDL-TG % ↑	IDL-CE % ↑	S-HDL-PL ↓	OR	0.663	0.681	0.774
CEACAM5 ↑	L-LDL-C % ↑	Albumin ↓	S-HDL-L ↓	AND	0.606	0.632	0.774
CEACAM5 ↑	XL-VLDL-PL % ↑	L-VLDL-CE % ↑	HDL-P ↓	AND	0.619	0.656	0.774
CEACAM5 ↓	XS-VLDL-PL % ↑	XL-HDL-CE % ↑	L-LDL-CE % ↓	OR	0.607	0.646	0.774
CEACAM5 ↑	L-LDL-C % ↓	L-LDL-TG % ↓	L-VLDL-CE % ↓	AND	0.62	0.638	0.774
CEACAM5 ↑	L-VLDL-TG % ↑	Albumin ↓	S-HDL-L ↓	AND	0.598	0.632	0.774
CEACAM5 ↑	L-LDL-CE % ↑	Albumin ↓	S-HDL-L ↓	AND	0.611	0.631	0.774
CEACAM5 ↓	XL-VLDL-PL % ↑	GlycA ↑	S-HDL-P ↓	OR	0.601	0.636	0.774
CEACAM5 ↑	XL-VLDL-PL % ↑	L-VLDL-C % ↑	HDL-P ↓	AND	0.617	0.655	0.774
CEACAM5 ↑	XS-VLDL-PL % ↑	GlycA ↓	S-HDL-C ↓	AND	0.617	0.638	0.774
CEACAM5 ↓	L-LDL-C % ↓	L-LDL-CE % ↓	L-VLDL-CE % ↑	AND	0.574	0.598	0.774
CEACAM5 ↑	L-VLDL-FC % ↑	IDL-CE % ↓	L-VLDL-C % ↑	AND	0.581	0.624	0.774
CEACAM5 ↑	XS-VLDL-PL % ↑	GlycA ↓	S-HDL-P ↓	AND	0.614	0.637	0.774
CEACAM5 ↓	L-LDL-C % ↓	L-VLDL-FC % ↑	S-HDL-L ↓	OR	0.625	0.663	0.774
CEACAM5 ↓	XS-VLDL-PL % ↓	L-LDL-CE % ↓	L-VLDL-CE % ↑	OR	0.583	0.615	0.774
CEACAM5 ↑	XS-VLDL-PL % ↑	Albumin ↓	L-VLDL-CE % ↑	AND	0.596	0.635	0.774
CEACAM5 ↑	L-LDL-CE % ↓	IDL-CE % ↓	Total-P ↓	AND	0.621	0.655	0.774
CEACAM5 ↓	XS-VLDL-PL % ↑	L-VLDL-C % ↓	L-VLDL-CE % ↑	OR	0.624	0.655	0.774
CEACAM5 ↓	L-LDL-CE % ↓	GlycA ↑	S-HDL-CE ↓	AND	0.563	0.589	0.774
CEACAM5 ↑	L-VLDL-TG % ↓	IDL-CE % ↑	S-HDL-L ↓	AND	0.6	0.625	0.774
CEACAM5 ↑	XL-HDL-CE % ↑	Albumin ↓	S-HDL-L ↓	AND	0.606	0.632	0.774
CEACAM5 ↑	Albumin ↓	IDL-PL % ↓	S-HDL-L ↓	AND	0.614	0.632	0.774
CEACAM5 ↑	XL-VLDL-PL % ↑	Albumin ↓	S-HDL-CE ↓	AND	0.6	0.637	0.774
CEACAM5 ↑	XL-HDL-CE % ↑	L-VLDL-C % ↑	S-HDL-PL ↓	AND	0.597	0.627	0.774
CEACAM5 ↑	L-LDL-CE % ↓	L-LDL-TG % ↑	L-VLDL-C % ↓	AND	0.62	0.643	0.774
CEACAM5 ↑	IDL-CE % ↑	L-VLDL-C % ↑	S-HDL-PL ↓	AND	0.601	0.627	0.774
CEACAM5 ↑	L-LDL-CE % ↓	L-VLDL-FC % ↑	L-VLDL-C % ↑	AND	0.594	0.632	0.774
CEACAM5 ↓	L-LDL-CE % ↓	L-VLDL-CE % ↑	S-HDL-PL ↑	OR	0.613	0.636	0.774
CEACAM5 ↑	L-LDL-C % ↓	XL-VLDL-PL % ↓	L-VLDL-C % ↓	AND	0.616	0.639	0.774
CEACAM5 ↑	L-LDL-C % ↑	XL-HDL-CE % ↓	L-LDL-TG % ↓	AND	0.598	0.634	0.774
CEACAM5 ↓	L-LDL-CE % ↓	L-VLDL-CE % ↑	S-HDL-P ↑	OR	0.608	0.633	0.774
CEACAM5 ↓	L-VLDL-FC % ↑	L-LDL-TG % ↑	Total-P ↓	OR	0.636	0.666	0.774
CEACAM5 ↑	L-LDL-C % ↓	XL-VLDL-PL % ↓	L-VLDL-CE % ↓	AND	0.618	0.639	0.774
CEACAM5 ↑	L-LDL-C % ↓	XL-VLDL-PL % ↓	L-VLDL-FC % ↓	AND	0.615	0.639	0.774
CEACAM5 ↑	L-LDL-CE % ↓	L-VLDL-FC % ↓	L-LDL-TG % ↑	AND	0.614	0.643	0.774
CEACAM5 ↓	L-LDL-CE % ↓	L-LDL-TG % ↓	L-VLDL-CE % ↑	OR	0.576	0.612	0.774
CEACAM5 ↑	XL-VLDL-PL % ↓	L-LDL-CE % ↓	S-HDL-CE ↓	AND	0.616	0.631	0.774
CEACAM5 ↑	XL-VLDL-PL % ↓	L-LDL-CE % ↓	S-HDL-P ↓	AND	0.616	0.631	0.774
CEACAM5 ↓	L-VLDL-TG % ↓	L-LDL-TG % ↑	S-HDL-L ↓	AND	0.574	0.608	0.774
CEACAM5 ↓	L-LDL-CE % ↓	L-VLDL-CE % ↑	S-HDL-L ↑	OR	0.616	0.639	0.774
CEACAM5 ↑	L-VLDL-TG % ↓	IDL-CE % ↓	S-HDL-CE ↓	AND	0.597	0.633	0.774
CEACAM5 ↓	XL-HDL-CE % ↓	GlycA ↑	IDL-PL % ↑	AND	0.585	0.63	0.774
CEACAM5 ↑	L-VLDL-FC % ↑	L-VLDL-CE % ↑	Total-P ↓	AND	0.605	0.64	0.774
CEACAM5 ↑	XL-HDL-CE % ↓	L-LDL-CE % ↑	L-LDL-TG % ↓	AND	0.626	0.634	0.774
CEACAM5 ↓	L-LDL-C % ↓	XL-VLDL-PL % ↑	S-HDL-P ↓	OR	0.624	0.66	0.774
CEACAM5 ↑	L-VLDL-FC % ↓	L-VLDL-C % ↑	S-HDL-P ↓	AND	0.588	0.617	0.774
CEACAM5 ↓	GlycA ↑	L-VLDL-CE % ↑	HDL-P ↓	OR	0.592	0.629	0.774
CEACAM5 ↑	L-LDL-C % ↓	GlycA ↓	S-HDL-CE ↑	AND	0.624	0.639	0.774
CEACAM5 ↓	XS-VLDL-PL % ↑	L-VLDL-FC % ↑	S-HDL-PL ↓	OR	0.608	0.649	0.774
CEACAM5 ↓	L-LDL-C % ↓	L-LDL-CE % ↓	L-VLDL-C % ↑	AND	0.572	0.597	0.774
CEACAM5 ↓	GlycA ↑	L-VLDL-C % ↑	S-HDL-C ↓	OR	0.591	0.631	0.774
CEACAM5 ↑	XS-VLDL-PL % ↓	Albumin ↓	S-HDL-L ↓	AND	0.607	0.632	0.774
CEACAM5 ↑	GlycA ↑	IDL-PL % ↑	HDL-P ↓	AND	0.61	0.65	0.774
CEACAM5 ↑	L-VLDL-FC % ↑	L-VLDL-CE % ↑	HDL-P ↓	AND	0.608	0.645	0.774
CEACAM5 ↓	XL-VLDL-PL % ↑	Albumin ↓	IDL-PL % ↑	OR	0.602	0.642	0.774
CEACAM5 ↓	L-LDL-CE % ↓	Albumin ↓	S-HDL-CE ↑	OR	0.601	0.62	0.774
CEACAM5 ↑	L-LDL-C % ↓	GlycA ↓	S-HDL-PL ↑	AND	0.63	0.638	0.774
CEACAM5 ↑	XL-VLDL-PL % ↓	Total-P ↓	S-HDL-L ↓	AND	0.633	0.652	0.774
CEACAM5 ↑	GlycA ↓	L-VLDL-CE % ↑	S-HDL-P ↓	AND	0.596	0.618	0.774
CEACAM5 ↑	XL-HDL-CE % ↑	L-VLDL-FC % ↓	S-HDL-L ↓	OR	0.625	0.654	0.774
CEACAM5 ↑	L-LDL-C % ↓	GlycA ↓	S-HDL-L ↑	AND	0.629	0.638	0.774
CEACAM5 ↓	L-LDL-C % ↓	L-LDL-CE % ↑	Albumin ↓	OR	0.605	0.641	0.774
CEACAM5 ↑	XL-HDL-CE % ↑	L-VLDL-FC % ↓	S-HDL-PL ↓	OR	0.628	0.658	0.774
CEACAM5 ↑	L-LDL-C % ↑	XL-HDL-CE % ↓	IDL-PL % ↓	AND	0.625	0.639	0.773
CEACAM5 ↓	L-LDL-C % ↓	XL-VLDL-PL % ↑	L-LDL-TG % ↑	OR	0.648	0.673	0.773
CEACAM5 ↑	XL-VLDL-PL % ↑	L-LDL-CE % ↓	Albumin ↓	AND	0.59	0.63	0.773
CEACAM5 ↓	L-VLDL-TG % ↓	Albumin ↓	Total-P ↓	OR	0.599	0.637	0.773
CEACAM5 ↑	XS-VLDL-PL % ↑	IDL-CE % ↓	L-VLDL-CE % ↑	AND	0.602	0.642	0.773
CEACAM5 ↑	L-VLDL-TG % ↓	HDL-P ↓	S-HDL-PL ↓	AND	0.612	0.651	0.773
CEACAM5 ↓	L-LDL-C % ↓	XS-VLDL-PL % ↑	GlycA ↑	OR	0.6	0.634	0.773
CEACAM5 ↓	L-VLDL-FC % ↑	IDL-CE % ↓	Total-P ↓	OR	0.616	0.655	0.773
CEACAM5 ↑	L-LDL-CE % ↑	L-VLDL-CE % ↑	S-HDL-PL ↓	AND	0.601	0.627	0.773
CEACAM5 ↑	L-VLDL-TG % ↓	Total-P ↓	S-HDL-PL ↓	AND	0.611	0.648	0.773
CEACAM5 ↓	L-LDL-C % ↓	L-VLDL-TG % ↓	L-VLDL-CE % ↑	OR	0.628	0.666	0.773
CEACAM5 ↓	L-LDL-CE % ↓	Albumin ↓	L-LDL-TG % ↓	OR	0.577	0.605	0.773
CEACAM5 ↓	L-VLDL-FC % ↑	GlycA ↓	Total-P ↓	OR	0.61	0.65	0.773
CEACAM5 ↑	L-LDL-C % ↓	L-VLDL-TG % ↑	L-VLDL-CE % ↓	AND	0.615	0.638	0.773
CEACAM5 ↓	XL-HDL-CE % ↓	GlycA ↑	Albumin ↓	AND	0.579	0.611	0.773
CEACAM5 ↑	L-LDL-C % ↑	XS-VLDL-PL % ↓	XL-HDL-CE % ↓	AND	0.6	0.635	0.773
CEACAM5 ↑	L-LDL-C % ↓	L-LDL-TG % ↓	L-VLDL-C % ↓	AND	0.615	0.638	0.773
CEACAM5 ↓	L-LDL-CE % ↓	IDL-CE % ↓	L-LDL-TG % ↑	OR	0.616	0.649	0.773
CEACAM5 ↓	L-LDL-CE % ↓	Albumin ↓	S-HDL-L ↑	OR	0.609	0.627	0.773
CEACAM5 ↑	L-LDL-C % ↑	XL-VLDL-PL % ↑	L-LDL-TG % ↑	AND	0.617	0.645	0.773
CEACAM5 ↓	L-LDL-C % ↓	L-LDL-CE % ↓	L-LDL-TG % ↑	AND	0.572	0.61	0.773
CEACAM5 ↑	XL-HDL-CE % ↓	Albumin ↑	IDL-PL % ↓	AND	0.651	0.64	0.773
CEACAM5 ↑	L-VLDL-FC % ↓	Total-P ↓	S-HDL-L ↓	AND	0.62	0.647	0.773
CEACAM5 ↑	IDL-CE % ↓	L-LDL-TG % ↑	L-VLDL-C % ↓	AND	0.611	0.644	0.773
CEACAM5 ↓	L-LDL-CE % ↓	L-VLDL-CE % ↑	Total-P ↑	OR	0.591	0.621	0.773
CEACAM5 ↓	L-VLDL-FC % ↑	L-VLDL-CE % ↓	HDL-P ↓	OR	0.645	0.672	0.773
CEACAM5 ↑	XL-VLDL-PL % ↓	IDL-CE % ↓	S-HDL-P ↓	AND	0.61	0.634	0.773
CEACAM5 ↑	XL-VLDL-PL % ↑	L-VLDL-TG % ↓	S-HDL-C ↓	AND	0.603	0.636	0.773
CEACAM5 ↑	L-LDL-CE % ↓	L-VLDL-FC % ↑	GlycA ↓	AND	0.612	0.631	0.773
CEACAM5 ↑	XS-VLDL-PL % ↑	L-VLDL-C % ↑	HDL-P ↓	AND	0.618	0.657	0.773
CEACAM5 ↑	L-LDL-C % ↓	XL-HDL-CE % ↑	L-VLDL-CE % ↓	AND	0.615	0.639	0.773
CEACAM5 ↑	L-LDL-C % ↓	XL-HDL-CE % ↑	L-VLDL-FC % ↓	AND	0.603	0.639	0.773
CEACAM5 ↑	GlycA ↓	L-LDL-TG % ↑	Total-P ↓	AND	0.628	0.657	0.773
CEACAM5 ↓	L-LDL-C % ↓	L-VLDL-FC % ↑	S-HDL-P ↓	OR	0.624	0.662	0.773
CEACAM5 ↓	L-LDL-C % ↓	L-VLDL-TG % ↓	IDL-CE % ↓	AND	0.558	0.601	0.773
CEACAM5 ↑	XL-VLDL-PL % ↑	L-VLDL-TG % ↓	S-HDL-P ↓	AND	0.604	0.637	0.773
CEACAM5 ↓	L-VLDL-FC % ↑	GlycA ↑	S-HDL-CE ↓	OR	0.607	0.646	0.773
CEACAM5 ↑	IDL-CE % ↓	L-VLDL-C % ↓	S-HDL-P ↓	AND	0.601	0.632	0.773
CEACAM5 ↓	L-LDL-CE % ↓	Albumin ↓	S-HDL-PL ↓	OR	0.576	0.614	0.773
CEACAM5 ↓	L-LDL-CE % ↓	L-VLDL-CE % ↑	S-HDL-C ↑	OR	0.605	0.63	0.773
CEACAM5 ↑	GlycA ↓	L-VLDL-CE % ↑	S-HDL-C ↓	AND	0.597	0.619	0.773
CEACAM5 ↓	XS-VLDL-PL % ↑	L-VLDL-FC % ↑	L-VLDL-C % ↑	OR	0.61	0.65	0.773
CEACAM5 ↓	L-VLDL-FC % ↑	IDL-PL % ↑	S-HDL-L ↓	OR	0.594	0.639	0.773
CEACAM5 ↑	L-VLDL-FC % ↓	IDL-CE % ↑	S-HDL-L ↓	OR	0.662	0.682	0.773
CEACAM5 ↑	L-LDL-C % ↓	L-VLDL-C % ↓	L-VLDL-CE % ↓	AND	0.614	0.638	0.773
CEACAM5 ↑	L-LDL-C % ↓	IDL-PL % ↓	L-VLDL-C % ↓	AND	0.624	0.639	0.773
CEACAM5 ↑	IDL-CE % ↓	L-LDL-TG % ↑	L-VLDL-CE % ↓	AND	0.615	0.644	0.773
CEACAM5 ↑	XL-VLDL-PL % ↓	S-HDL-PL ↓	S-HDL-CE ↓	AND	0.612	0.633	0.773
CEACAM5 ↑	GlycA ↑	L-VLDL-C % ↑	L-VLDL-CE % ↑	AND	0.559	0.607	0.773
CEACAM5 ↓	XL-HDL-CE % ↓	L-VLDL-FC % ↑	L-VLDL-CE % ↑	OR	0.622	0.663	0.773
CEACAM5 ↑	XS-VLDL-PL % ↓	XL-HDL-CE % ↓	S-HDL-L ↑	AND	0.628	0.637	0.773
CEACAM5 ↑	L-VLDL-FC % ↑	Albumin ↓	L-VLDL-C % ↑	AND	0.579	0.616	0.773
CEACAM5 ↑	XS-VLDL-PL % ↓	XL-HDL-CE % ↓	S-HDL-P ↑	AND	0.622	0.637	0.773
CEACAM5 ↑	XL-HDL-CE % ↓	L-LDL-CE % ↑	S-HDL-P ↑	AND	0.629	0.637	0.773
CEACAM5 ↑	XL-HDL-CE % ↓	L-LDL-CE % ↑	HDL-P ↑	AND	0.633	0.637	0.773
CEACAM5 ↑	XL-VLDL-PL % ↑	Total-P ↓	S-HDL-C ↓	AND	0.616	0.654	0.773
CEACAM5 ↑	XL-HDL-CE % ↓	L-LDL-CE % ↑	Total-P ↑	AND	0.631	0.638	0.773
CEACAM5 ↑	XL-VLDL-PL % ↑	L-VLDL-TG % ↑	L-LDL-TG % ↑	AND	0.615	0.645	0.773
CEACAM5 ↓	L-LDL-CE % ↑	L-VLDL-C % ↑	HDL-P ↓	OR	0.598	0.635	0.773
CEACAM5 ↑	XL-HDL-CE % ↓	L-LDL-CE % ↑	IDL-CE % ↑	AND	0.628	0.635	0.773
CEACAM5 ↑	XS-VLDL-PL % ↓	XL-HDL-CE % ↓	HDL-P ↑	AND	0.625	0.637	0.773
CEACAM5 ↓	L-LDL-CE % ↓	IDL-CE % ↓	S-HDL-L ↓	OR	0.603	0.644	0.773
CEACAM5 ↑	XS-VLDL-PL % ↓	XL-HDL-CE % ↓	IDL-CE % ↑	AND	0.607	0.635	0.773
CEACAM5 ↑	XS-VLDL-PL % ↓	XL-HDL-CE % ↓	Total-P ↑	AND	0.626	0.638	0.773
CEACAM5 ↓	L-LDL-C % ↓	L-VLDL-TG % ↓	L-VLDL-C % ↓	OR	0.644	0.673	0.773
CEACAM5 ↑	XL-VLDL-PL % ↑	L-LDL-CE % ↑	L-LDL-TG % ↑	AND	0.633	0.644	0.773
CEACAM5 ↑	L-LDL-C % ↓	XS-VLDL-PL % ↓	L-VLDL-FC % ↓	AND	0.611	0.639	0.773
CEACAM5 ↑	XL-VLDL-PL % ↑	L-LDL-TG % ↑	HDL-P ↑	AND	0.629	0.645	0.773
CEACAM5 ↑	XL-VLDL-PL % ↑	L-LDL-TG % ↑	S-HDL-C ↑	AND	0.627	0.645	0.773
CEACAM5 ↓	L-LDL-CE % ↓	IDL-CE % ↓	S-HDL-CE ↑	OR	0.625	0.657	0.773
CEACAM5 ↑	L-LDL-C % ↓	L-VLDL-FC % ↓	L-VLDL-C % ↓	AND	0.611	0.638	0.773
CEACAM5 ↑	XL-VLDL-PL % ↑	L-LDL-TG % ↑	S-HDL-P ↑	AND	0.627	0.644	0.773
CEACAM5 ↑	L-LDL-C % ↓	L-VLDL-FC % ↓	L-VLDL-CE % ↓	AND	0.615	0.638	0.773
CEACAM5 ↑	XS-VLDL-PL % ↑	Total-P ↓	S-HDL-C ↓	AND	0.625	0.658	0.773
CEACAM5 ↑	Albumin ↓	L-LDL-TG % ↑	L-VLDL-CE % ↓	AND	0.61	0.634	0.773
CEACAM5 ↑	L-LDL-C % ↑	XL-HDL-CE % ↓	L-LDL-CE % ↑	AND	0.627	0.634	0.773
CEACAM5 ↑	XS-VLDL-PL % ↓	XL-HDL-CE % ↓	S-HDL-PL ↑	AND	0.63	0.638	0.773
CEACAM5 ↑	XS-VLDL-PL % ↓	XL-HDL-CE % ↓	S-HDL-C ↑	AND	0.623	0.638	0.773
CEACAM5 ↑	XL-HDL-CE % ↓	L-LDL-CE % ↑	S-HDL-CE ↑	AND	0.631	0.637	0.773
CEACAM5 ↑	L-LDL-C % ↓	L-VLDL-FC % ↓	IDL-PL % ↓	AND	0.621	0.639	0.773
CEACAM5 ↑	XL-VLDL-PL % ↑	L-LDL-TG % ↑	Total-P ↑	AND	0.626	0.645	0.773
CEACAM5 ↑	XL-HDL-CE % ↓	L-LDL-CE % ↑	S-HDL-C ↑	AND	0.628	0.638	0.773
CEACAM5 ↑	L-LDL-C % ↓	L-VLDL-TG % ↑	L-VLDL-C % ↓	AND	0.611	0.638	0.773
CEACAM5 ↑	XL-HDL-CE % ↓	L-LDL-CE % ↑	S-HDL-PL ↑	AND	0.639	0.638	0.773
CEACAM5 ↑	XL-HDL-CE % ↓	L-LDL-CE % ↑	S-HDL-L ↑	AND	0.634	0.637	0.773
CEACAM5 ↑	XL-HDL-CE % ↓	IDL-CE % ↑	S-HDL-CE ↑	AND	0.629	0.637	0.773
CEACAM5 ↑	XL-HDL-CE % ↓	IDL-CE % ↑	S-HDL-C ↑	AND	0.622	0.638	0.773
CEACAM5 ↑	Albumin ↓	L-LDL-TG % ↑	L-VLDL-C % ↓	AND	0.607	0.634	0.773
CEACAM5 ↓	L-VLDL-FC % ↑	L-LDL-TG % ↑	L-VLDL-CE % ↓	AND	0.574	0.588	0.773
CEACAM5 ↑	L-VLDL-FC % ↓	Albumin ↓	L-LDL-TG % ↑	AND	0.601	0.634	0.773
CEACAM5 ↑	L-LDL-C % ↓	L-VLDL-C % ↓	S-HDL-P ↑	AND	0.624	0.64	0.773
CEACAM5 ↑	L-LDL-C % ↓	L-VLDL-C % ↓	S-HDL-L ↑	AND	0.629	0.639	0.773
CEACAM5 ↑	L-LDL-C % ↓	L-VLDL-C % ↓	S-HDL-PL ↑	AND	0.632	0.638	0.773
CEACAM5 ↑	XS-VLDL-PL % ↓	XL-HDL-CE % ↓	L-VLDL-TG % ↑	AND	0.615	0.635	0.773
CEACAM5 ↑	XL-VLDL-PL % ↓	IDL-CE % ↓	L-LDL-TG % ↑	AND	0.614	0.644	0.773
CEACAM5 ↑	XL-VLDL-PL % ↑	L-VLDL-FC % ↑	L-VLDL-C % ↑	AND	0.593	0.631	0.773
CEACAM5 ↓	XL-HDL-CE % ↓	L-LDL-CE % ↓	L-VLDL-FC % ↑	AND	0.579	0.607	0.773
CEACAM5 ↑	L-LDL-C % ↓	L-VLDL-C % ↓	S-HDL-C ↑	AND	0.624	0.64	0.773
CEACAM5 ↑	XS-VLDL-PL % ↑	L-VLDL-FC % ↑	L-VLDL-TG % ↓	AND	0.598	0.637	0.773
CEACAM5 ↑	L-VLDL-FC % ↓	L-VLDL-CE % ↑	S-HDL-P ↓	AND	0.589	0.617	0.773
CEACAM5 ↓	L-VLDL-FC % ↑	L-LDL-TG % ↑	L-VLDL-C % ↓	AND	0.57	0.589	0.773
CEACAM5 ↑	L-LDL-C % ↓	L-VLDL-C % ↓	S-HDL-CE ↑	AND	0.626	0.639	0.773
CEACAM5 ↑	L-LDL-C % ↓	IDL-PL % ↓	L-VLDL-CE % ↓	AND	0.628	0.638	0.773
CEACAM5 ↓	XL-HDL-CE % ↓	L-VLDL-FC % ↑	L-VLDL-C % ↑	OR	0.621	0.662	0.773
CEACAM5 ↑	XL-VLDL-PL % ↓	Albumin ↓	L-LDL-TG % ↑	AND	0.608	0.634	0.773
CEACAM5 ↑	XL-HDL-CE % ↓	IDL-CE % ↑	Total-P ↑	AND	0.628	0.639	0.773
CEACAM5 ↑	L-LDL-C % ↓	XL-VLDL-PL % ↓	L-VLDL-TG % ↑	AND	0.614	0.639	0.773
CEACAM5 ↑	XL-HDL-CE % ↓	IDL-PL % ↓	L-LDL-TG % ↓	AND	0.623	0.639	0.773
CEACAM5 ↑	L-VLDL-FC % ↓	IDL-CE % ↓	L-LDL-TG % ↑	AND	0.61	0.644	0.773

### Sheet: S21
Table S21. Composite 4-analyte biomarkers for separating LuCa stages.
A color scale ranging from red (0.5) - yellow (0.75) - green (1.0) is used for AUC values
Analyte 1	Analyte 2	Analyte 3	Analyte 4	Logical rule	ROC AUC
					LuCa Stage III vs I-II	LuCa Stage III-IV vs I-II	LuCa Stage IV vs I-III
MUC16 ↑	Albumin ↓	DKK1 ↑	KRT19 ↑	OR	0.854	0.904	0.917
MUC16 ↑	Albumin ↓	Citrate ↓	ST6GALNAC6 ↑	OR	0.81	0.882	0.917
MUC16 ↑	Albumin ↓	ST6GALNAC6 ↑	DKK1 ↑	OR	0.827	0.893	0.916
MUC16 ↑	Albumin ↓	ST6GALNAC6 ↑	CCL22 ↓	OR	0.818	0.886	0.915
MUC16 ↑	XS-VLDL-PL % ↑	ST6GALNAC6 ↑	S-LDL-PL % ↑	OR	0.805	0.883	0.915
MUC16 ↑	XS-VLDL-PL % ↑	ST6GALNAC6 ↑	CCL22 ↓	OR	0.802	0.876	0.915
MUC16 ↑	Albumin ↓	IDL-CE ↑	CEACAM5 ↑	OR	0.828	0.897	0.914
MUC16 ↑	XS-VLDL-PL % ↑	S-LDL-PL % ↑	KRT19 ↑	OR	0.836	0.893	0.914
MUC16 ↑	XS-VLDL-PL % ↑	ST6GALNAC6 ↑	S-LDL-CE % ↓	OR	0.803	0.884	0.913
MUC16 ↑	Albumin ↓	S-LDL-PL % ↑	DKK1 ↑	OR	0.823	0.89	0.913
MUC16 ↑	Albumin ↓	DKK1 ↑	IDL-CE ↑	OR	0.817	0.891	0.913
MUC16 ↑	Albumin ↓	Citrate ↓	DKK1 ↑	OR	0.821	0.889	0.913
MUC16 ↑	Albumin ↓	KRT19 ↑	CEACAM5 ↑	OR	0.861	0.911	0.913
MUC16 ↑	Albumin ↓	S-LDL-CE % ↓	DKK1 ↑	OR	0.822	0.893	0.913
MUC16 ↑	Albumin ↓	ST6GALNAC6 ↑	Total-CE ↑	OR	0.811	0.884	0.912
MUC16 ↑	Albumin ↓	Citrate ↓	IDL-CE ↑	OR	0.803	0.879	0.912
MUC16 ↑	Albumin ↓	LDL-FC ↑	CEACAM5 ↑	OR	0.827	0.897	0.912
MUC16 ↑	Albumin ↓	IDL-CE ↑	GlycA ↑	OR	0.835	0.9	0.912
MUC16 ↑	Albumin ↓	GDF15 ↓	DKK1 ↑	OR	0.815	0.888	0.912
MUC16 ↑	Albumin ↓	ST6GALNAC6 ↑	IDL-CE ↑	OR	0.809	0.882	0.912
MUC16 ↑	Albumin ↓	CCL22 ↓	DKK1 ↑	OR	0.819	0.89	0.912
MUC16 ↑	Albumin ↓	KRT19 ↑	GlycA ↑	OR	0.853	0.907	0.912
MUC16 ↑	Albumin ↓	DKK1 ↑	HGF ↓	OR	0.82	0.891	0.912
MUC16 ↑	Albumin ↓	ST6GALNAC6 ↑	GlycA ↑	OR	0.831	0.894	0.912
MUC16 ↑	Albumin ↓	DKK1 ↑	His ↑	OR	0.818	0.891	0.912
MUC16 ↑	Albumin ↓	ST6GALNAC6 ↑	PRL ↑	OR	0.83	0.889	0.911
Albumin ↓	Citrate ↓	ST6GALNAC6 ↑	PRL ↑	OR	0.798	0.869	0.911
MUC16 ↑	Albumin ↓	GDF15 ↑	IDL-CE ↑	OR	0.827	0.893	0.911
MUC16 ↑	Albumin ↓	DKK1 ↑	M-LDL-FC ↑	OR	0.815	0.89	0.911
MUC16 ↑	Albumin ↓	DKK1 ↑	Total-CE ↑	OR	0.82	0.893	0.911
MUC16 ↑	Albumin ↓	Citrate ↓	L-LDL-CE ↑	OR	0.799	0.878	0.911
MUC16 ↑	Albumin ↓	DKK1 ↑	LDL-FC ↑	OR	0.815	0.89	0.911
MUC16 ↑	Albumin ↓	DKK1 ↑	L-LDL-FC ↑	OR	0.816	0.89	0.911
MUC16 ↑	Albumin ↓	Total-CE ↑	CEACAM5 ↑	OR	0.83	0.898	0.911
MUC16 ↑	Albumin ↓	DKK1 ↑	L-LDL-C ↑	OR	0.815	0.89	0.911
MUC16 ↑	Albumin ↓	DKK1 ↑	L-LDL-CE ↑	OR	0.815	0.89	0.911
MUC16 ↑	Albumin ↓	ST6GALNAC6 ↑	LDL-FC ↑	OR	0.806	0.882	0.911
MUC16 ↑	XS-VLDL-PL % ↑	S-LDL-PL % ↑	DKK1 ↑	OR	0.821	0.889	0.911
MUC16 ↑	Albumin ↓	Citrate ↓	L-LDL-FC ↑	OR	0.801	0.88	0.911
MUC16 ↑	Albumin ↓	L-LDL-FC ↑	CEACAM5 ↑	OR	0.828	0.898	0.911
MUC16 ↑	Albumin ↓	Citrate ↓	L-LDL-C ↑	OR	0.8	0.879	0.911
MUC16 ↑	Albumin ↓	ST6GALNAC6 ↑	L-LDL-CE ↑	OR	0.805	0.881	0.911
MUC16 ↑	Albumin ↓	ST6GALNAC6 ↑	M-LDL-FC ↑	OR	0.803	0.881	0.911
MUC16 ↑	Albumin ↓	Citrate ↓	LDL-FC ↑	OR	0.8	0.88	0.911
Albumin ↓	Citrate ↓	ST6GALNAC6 ↑	KRT19 ↑	OR	0.81	0.87	0.91
MUC16 ↑	Albumin ↓	Citrate ↓	MPO ↑	OR	0.813	0.882	0.91
MUC16 ↑	Albumin ↓	Citrate ↓	M-LDL-FC ↑	OR	0.797	0.878	0.91
MUC16 ↑	Albumin ↓	ST6GALNAC6 ↑	L-LDL-FC ↑	OR	0.807	0.883	0.91
MUC16 ↑	Albumin ↓	ST6GALNAC6 ↑	GDF15 ↑	OR	0.837	0.895	0.91
MUC16 ↑	Albumin ↓	ST6GALNAC6 ↑	KRT19 ↑	OR	0.837	0.892	0.91
MUC16 ↑	Albumin ↓	Citrate ↓	L-LDL-L ↑	OR	0.799	0.877	0.91
MUC16 ↑	XS-VLDL-PL % ↑	CCL22 ↓	KRT19 ↑	OR	0.83	0.889	0.91
MUC16 ↑	Albumin ↓	CCL22 ↓	IDL-CE ↑	OR	0.81	0.882	0.91
MUC16 ↑	Albumin ↓	M-LDL-FC ↑	CEACAM5 ↑	OR	0.827	0.897	0.91
MUC16 ↑	Albumin ↓	L-LDL-PL ↑	CEACAM5 ↑	OR	0.828	0.896	0.91
MUC16 ↑	Albumin ↓	Citrate ↓	L-LDL-PL ↑	OR	0.799	0.876	0.91
MUC16 ↑	Albumin ↓	DKK1 ↑	CXCL8 ↑	OR	0.823	0.891	0.91
MUC16 ↑	Albumin ↓	DKK1 ↑	CEACAM5 ↑	OR	0.846	0.905	0.91
MUC16 ↑	Albumin ↓	Citrate ↓	GDF15 ↑	OR	0.831	0.89	0.91
MUC16 ↑	Albumin ↓	KRT19 ↑	L-LDL-TG % ↑	OR	0.848	0.9	0.91
MUC16 ↑	XS-VLDL-PL % ↑	S-LDL-CE % ↓	KRT19 ↑	OR	0.832	0.893	0.91
MUC16 ↑	Albumin ↓	DKK1 ↑	S-LDL-C % ↓	OR	0.832	0.894	0.91
MUC16 ↑	Albumin ↓	Citrate ↓	KRT19 ↑	OR	0.833	0.893	0.91
MUC16 ↑	Albumin ↓	ST6GALNAC6 ↑	L-LDL-C ↑	OR	0.805	0.882	0.91
MUC16 ↑	Albumin ↓	L-LDL-CE ↑	CEACAM5 ↑	OR	0.829	0.898	0.91
MUC16 ↑	Albumin ↓	L-LDL-C ↑	CEACAM5 ↑	OR	0.829	0.898	0.91
MUC16 ↑	Albumin ↓	DKK1 ↑	MPO ↓	OR	0.819	0.887	0.91
MUC16 ↑	XS-VLDL-PL % ↑	S-LDL-PL % ↑	Total-CE ↑	OR	0.802	0.882	0.909
MUC16 ↑	XS-VLDL-PL % ↑	CCL22 ↓	M-LDL-FC ↑	OR	0.795	0.874	0.909
MUC16 ↑	Albumin ↓	CCL22 ↓	LDL-FC ↑	OR	0.807	0.883	0.909
MUC16 ↑	Albumin ↓	IDL-CE ↑	L-LDL-FC ↓	OR	0.815	0.884	0.909
MUC16 ↑	Albumin ↓	DKK1 ↑	L-LDL-C % ↑	OR	0.819	0.889	0.909
MUC16 ↑	Albumin ↓	IDL-CE ↑	IDL-TG % ↑	OR	0.82	0.887	0.909
MUC16 ↑	XS-VLDL-PL % ↑	CCL22 ↓	L-LDL-CE ↑	OR	0.795	0.874	0.909
MUC16 ↑	Albumin ↓	ST6GALNAC6 ↑	CXCL8 ↑	OR	0.819	0.883	0.909
MUC16 ↑	Albumin ↓	XS-VLDL-PL % ↑	KRT19 ↑	OR	0.841	0.897	0.909
MUC16 ↑	Albumin ↓	Citrate ↓	LDL-L ↑	OR	0.798	0.875	0.909
MUC16 ↑	Albumin ↓	DKK1 ↑	Acetate ↑	OR	0.828	0.892	0.909
MUC16 ↑	XS-VLDL-PL % ↑	CCL22 ↓	L-LDL-FC ↑	OR	0.796	0.874	0.909
MUC16 ↑	Albumin ↓	ST6GALNAC6 ↑	L-LDL-PL ↑	OR	0.804	0.88	0.909
MUC16 ↑	Albumin ↓	IDL-CE ↑	L-LDL-L ↓	OR	0.813	0.88	0.909
MUC16 ↑	Albumin ↓	DKK1 ↑	Total-C ↑	OR	0.819	0.89	0.909
MUC16 ↑	Albumin ↓	GDF15 ↑	DKK1 ↑	OR	0.838	0.898	0.909
MUC16 ↑	Albumin ↓	GlycA ↑	Acetate ↑	OR	0.847	0.902	0.909
MUC16 ↑	XS-VLDL-PL % ↑	CCL22 ↓	L-LDL-C ↑	OR	0.795	0.874	0.909
MUC16 ↑	XS-VLDL-PL % ↑	CCL22 ↓	His ↑	OR	0.801	0.876	0.909
MUC16 ↑	Albumin ↓	ST6GALNAC6 ↑	L-LDL-L ↑	OR	0.805	0.88	0.909
MUC16 ↑	Albumin ↓	KRT19 ↑	IDL-CE ↑	OR	0.835	0.891	0.909
MUC16 ↑	Albumin ↓	GDF15 ↑	KRT19 ↑	OR	0.852	0.9	0.909
MUC16 ↑	Albumin ↓	L-LDL-L ↑	CEACAM5 ↑	OR	0.828	0.896	0.909
MUC16 ↑	Albumin ↓	IDL-CE ↑	S-LDL-C % ↓	OR	0.823	0.889	0.909
MUC16 ↑	Albumin ↓	GDF15 ↑	LDL-FC ↑	OR	0.826	0.892	0.909
MUC16 ↑	Albumin ↓	DKK1 ↑	M-LDL-C % ↓	OR	0.821	0.89	0.909
MUC16 ↑	Albumin ↓	Total-CE ↑	GlycA ↑	OR	0.838	0.901	0.909
MUC16 ↑	XS-VLDL-PL % ↑	CCL22 ↓	LDL-FC ↑	OR	0.796	0.874	0.909
MUC16 ↑	Albumin ↓	DKK1 ↑	PRL ↓	OR	0.821	0.89	0.909
MUC16 ↑	Albumin ↓	DKK1 ↑	L-LDL-PL ↑	OR	0.815	0.888	0.909
MUC16 ↑	Albumin ↓	ST6GALNAC6 ↑	Total-C ↑	OR	0.81	0.882	0.909
MUC16 ↑	Albumin ↓	DKK1 ↑	L-LDL-C ↓	OR	0.822	0.891	0.909
MUC16 ↑	Albumin ↓	DKK1 ↑	L-LDL-CE ↓	OR	0.821	0.89	0.909
MUC16 ↑	Albumin ↓	DKK1 ↑	L-LDL-L ↓	OR	0.822	0.89	0.909
MUC16 ↑	Albumin ↓	Citrate ↓	GlycA ↑	OR	0.836	0.897	0.909
MUC16 ↑	Albumin ↓	Citrate ↓	Total-CE ↑	OR	0.807	0.881	0.909
MUC16 ↑	Albumin ↓	DKK1 ↑	L-LDL-FC ↓	OR	0.825	0.892	0.909
MUC16 ↑	Albumin ↓	DKK1 ↑	IDL-PL % ↓	OR	0.818	0.89	0.909
MUC16 ↑	Albumin ↓	GDF15 ↑	Total-CE ↑	OR	0.827	0.893	0.909
MUC16 ↑	Albumin ↓	DKK1 ↑	L-LDL-PL ↓	OR	0.822	0.891	0.909
MUC16 ↑	Albumin ↓	CCL22 ↓	L-LDL-C ↑	OR	0.806	0.882	0.909
MUC16 ↑	Albumin ↓	IDL-CE ↑	HDL-P ↓	OR	0.818	0.888	0.909
MUC16 ↑	XS-VLDL-PL % ↑	S-LDL-PL % ↑	IDL-CE ↑	OR	0.803	0.88	0.909
MUC16 ↑	XS-VLDL-PL % ↑	S-LDL-PL % ↑	CEACAM5 ↑	OR	0.827	0.892	0.909
MUC16 ↑	Albumin ↓	DKK1 ↑	LDL-FC ↓	OR	0.826	0.892	0.909
MUC16 ↑	Albumin ↓	DKK1 ↑	L-LDL-L ↑	OR	0.815	0.888	0.909
MUC16 ↑	Albumin ↓	KRT19 ↑	IDL-TG % ↑	OR	0.845	0.898	0.908
MUC16 ↑	Albumin ↓	GDF15 ↑	L-LDL-FC ↑	OR	0.826	0.892	0.908
MUC16 ↑	Albumin ↓	DKK1 ↑	LDL-L ↓	OR	0.822	0.89	0.908
MUC16 ↑	Albumin ↓	LDL-FC ↓	IDL-CE ↑	OR	0.817	0.884	0.908
MUC16 ↑	Albumin ↓	DKK1 ↑	IDL-CE ↓	OR	0.825	0.892	0.908
MUC16 ↑	Albumin ↓	DKK1 ↑	Total-CE ↓	OR	0.823	0.891	0.908
MUC16 ↑	Albumin ↓	DKK1 ↑	Total-C ↓	OR	0.823	0.891	0.908
MUC16 ↑	Albumin ↓	KRT19 ↑	PRL ↑	OR	0.848	0.897	0.908
MUC16 ↑	Albumin ↓	Citrate ↓	Total-C ↑	OR	0.806	0.878	0.908
MUC16 ↑	Albumin ↓	DKK1 ↑	TNC ↓	OR	0.822	0.887	0.908
MUC16 ↑	Albumin ↓	S-LDL-PL % ↑	GlycA ↑	OR	0.839	0.899	0.908
MUC16 ↑	XS-VLDL-PL % ↑	S-LDL-PL % ↑	M-LDL-FC ↑	OR	0.802	0.881	0.908
MUC16 ↑	Albumin ↓	IDL-CE ↑	LDL-L ↓	OR	0.814	0.881	0.908
MUC16 ↑	Albumin ↓	Citrate ↓	PRL ↑	OR	0.82	0.883	0.908
MUC16 ↑	Albumin ↓	LDL-FC ↑	L-LDL-TG % ↑	OR	0.821	0.89	0.908
MUC16 ↑	Albumin ↓	IDL-CE ↑	Total-P ↓	OR	0.814	0.886	0.908
MUC16 ↑	XS-VLDL-PL % ↑	S-LDL-CE % ↓	PRL ↑	OR	0.813	0.883	0.908
MUC16 ↑	Albumin ↓	DKK1 ↑	MDK ↓	OR	0.819	0.89	0.908
MUC16 ↑	Albumin ↓	LDL-FC ↑	GlycA ↑	OR	0.832	0.898	0.908
MUC16 ↑	Albumin ↓	Citrate ↓	LGALS3 ↑	OR	0.807	0.881	0.908
Albumin ↓	Citrate ↓	ST6GALNAC6 ↑	GDF15 ↑	OR	0.82	0.878	0.908
MUC16 ↑	XS-VLDL-PL % ↑	S-LDL-PL % ↑	L-LDL-C ↑	OR	0.803	0.882	0.908
MUC16 ↑	XS-VLDL-PL % ↑	S-LDL-PL % ↑	L-LDL-FC ↑	OR	0.802	0.881	0.908
MUC16 ↑	Albumin ↓	ST6GALNAC6 ↑	LDL-L ↑	OR	0.804	0.878	0.908
MUC16 ↑	XS-VLDL-PL % ↑	CCL22 ↓	L-LDL-PL ↑	OR	0.795	0.872	0.908
MUC16 ↑	XS-VLDL-PL % ↑	CCL22 ↓	L-LDL-L ↑	OR	0.795	0.873	0.908
MUC16 ↑	Albumin ↓	Citrate ↓	LDL-CE ↑	OR	0.798	0.876	0.908
MUC16 ↑	Albumin ↓	GDF15 ↑	L-LDL-C ↑	OR	0.826	0.892	0.908
MUC16 ↑	Albumin ↓	GDF15 ↑	Total-C ↑	OR	0.826	0.891	0.908
MUC16 ↑	Albumin ↓	ST6GALNAC6 ↑	His ↑	OR	0.815	0.885	0.908
MUC16 ↑	Albumin ↓	GDF15 ↑	Acetate ↑	OR	0.83	0.893	0.908
MUC16 ↑	Albumin ↓	DKK1 ↑	L-LDL-TG % ↑	OR	0.835	0.897	0.908
MUC16 ↑	Albumin ↓	DKK1 ↑	IDL-TG % ↑	OR	0.827	0.892	0.908
MUC16 ↑	Albumin ↓	ST6GALNAC6 ↑	Phosphoglyc ↑	OR	0.822	0.887	0.908
MUC16 ↑	Albumin ↓	CCL22 ↓	KRT19 ↑	OR	0.837	0.895	0.908
MUC16 ↑	Albumin ↓	ST6GALNAC6 ↑	S-LDL-CE % ↓	OR	0.812	0.881	0.908
MUC16 ↑	Albumin ↓	Citrate ↓	LDL-C ↑	OR	0.798	0.875	0.908
MUC16 ↑	XS-VLDL-PL % ↑	S-LDL-PL % ↑	L-LDL-CE ↑	OR	0.803	0.882	0.908
MUC16 ↑	Albumin ↓	ST6GALNAC6 ↑	Total-L ↑	OR	0.808	0.881	0.908
MUC16 ↑	Albumin ↓	DKK1 ↑	Total-P ↑	OR	0.82	0.889	0.908
MUC16 ↑	Albumin ↓	DKK1 ↑	LDL-L ↑	OR	0.815	0.887	0.908
MUC16 ↑	Albumin ↓	ST6GALNAC6 ↑	LDL-CE ↑	OR	0.805	0.878	0.908
MUC16 ↑	Albumin ↓	DKK1 ↑	LDL-CE ↑	OR	0.815	0.887	0.908
MUC16 ↑	Albumin ↓	CCL22 ↓	L-LDL-CE ↑	OR	0.805	0.882	0.908
MUC16 ↑	Albumin ↓	DKK1 ↑	LDL-C ↑	OR	0.815	0.887	0.908
MUC16 ↑	Albumin ↓	ST6GALNAC6 ↑	Total-PL ↑	OR	0.813	0.883	0.908
MUC16 ↑	Albumin ↓	ST6GALNAC6 ↑	LDL-C ↑	OR	0.805	0.878	0.908
MUC16 ↑	Albumin ↓	CCL22 ↓	L-LDL-FC ↑	OR	0.809	0.883	0.908
MUC16 ↑	Albumin ↓	L-LDL-FC ↑	GlycA ↑	OR	0.833	0.898	0.908
MUC16 ↑	XS-VLDL-PL % ↑	CCL22 ↓	DKK1 ↑	OR	0.807	0.878	0.908
MUC16 ↑	XS-VLDL-PL % ↑	CCL22 ↓	Total-CE ↑	OR	0.797	0.875	0.908
MUC16 ↑	Albumin ↓	ST6GALNAC6 ↑	Cholines ↑	OR	0.818	0.885	0.908
MUC16 ↑	Albumin ↓	KRT19 ↑	S-LDL-C % ↓	OR	0.85	0.9	0.908
MUC16 ↑	XS-VLDL-PL % ↑	S-LDL-PL % ↑	PRL ↑	OR	0.812	0.882	0.908
MUC16 ↑	XS-VLDL-PL % ↑	S-LDL-PL % ↑	GDF15 ↑	OR	0.817	0.885	0.908
MUC16 ↑	Albumin ↓	S-LDL-CE % ↓	GlycA ↑	OR	0.838	0.9	0.908
MUC16 ↑	Albumin ↓	DKK1 ↑	M-LDL-FC ↓	OR	0.825	0.891	0.908
MUC16 ↑	Albumin ↓	ST6GALNAC6 ↑	TNC ↓	OR	0.821	0.882	0.908
MUC16 ↑	Albumin ↓	IDL-CE ↑	L-LDL-CE ↓	OR	0.812	0.879	0.908
MUC16 ↑	Albumin ↓	IDL-CE ↑	L-LDL-TG % ↑	OR	0.825	0.889	0.908
MUC16 ↑	Albumin ↓	ST6GALNAC6 ↑	IDL-TG % ↑	OR	0.818	0.883	0.908
MUC16 ↑	XS-VLDL-PL % ↑	S-LDL-PL % ↑	LDL-FC ↑	OR	0.802	0.881	0.908
MUC16 ↑	Albumin ↓	M-LDL-FC ↑	L-LDL-TG % ↑	OR	0.82	0.888	0.908
MUC16 ↑	Albumin ↓	IDL-CE ↑	L-LDL-PL ↓	OR	0.814	0.882	0.908
MUC16 ↑	Albumin ↓	KRT19 ↑	L-LDL-C % ↓	OR	0.842	0.896	0.908
MUC16 ↑	Albumin ↓	Citrate ↓	CEACAM5 ↑	OR	0.832	0.895	0.908
MUC16 ↑	Albumin ↓	IDL-CE ↑	L-LDL-C ↓	OR	0.813	0.88	0.908
MUC16 ↑	Albumin ↓	M-LDL-FC ↑	S-LDL-C % ↓	OR	0.822	0.889	0.907
MUC16 ↑	Albumin ↓	CCL22 ↓	L-LDL-PL ↑	OR	0.806	0.88	0.907
MUC16 ↑	Albumin ↓	Total-CE ↓	IDL-CE ↑	OR	0.814	0.881	0.907
MUC16 ↑	Albumin ↓	CCL22 ↓	L-LDL-L ↑	OR	0.805	0.88	0.907
MUC16 ↑	XS-VLDL-PL % ↑	CCL22 ↓	CEACAM5 ↑	OR	0.833	0.888	0.907
MUC16 ↑	Albumin ↓	IDL-CE ↑	HDL-C ↓	OR	0.817	0.887	0.907
MUC16 ↑	Albumin ↓	Citrate ↓	Total-PL ↑	OR	0.808	0.879	0.907
MUC16 ↑	XS-VLDL-PL % ↑	CCL22 ↓	SPP1 ↑	OR	0.809	0.88	0.907
MUC16 ↑	Albumin ↓	L-LDL-C ↑	L-LDL-TG % ↑	OR	0.821	0.888	0.907
MUC16 ↑	XS-VLDL-PL % ↑	CCL22 ↓	GDF15 ↑	OR	0.81	0.878	0.907
MUC16 ↑	Albumin ↓	ST6GALNAC6 ↑	S-LDL-PL % ↑	OR	0.813	0.879	0.907
MUC16 ↑	Albumin ↓	Citrate ↓	Total-L ↑	OR	0.802	0.878	0.907
MUC16 ↑	XS-VLDL-PL % ↑	CCL22 ↓	IDL-CE ↑	OR	0.798	0.873	0.907
MUC16 ↑	Albumin ↓	ST6GALNAC6 ↑	Acetate ↓	OR	0.826	0.887	0.907
MUC16 ↑	Albumin ↓	IDL-CE ↑	Total-C ↓	OR	0.813	0.881	0.907
MUC16 ↑	Albumin ↓	L-LDL-FC ↑	L-LDL-TG % ↑	OR	0.823	0.889	0.907
MUC16 ↑	Albumin ↓	DKK1 ↑	GlycA ↑	OR	0.849	0.901	0.907
MUC16 ↑	Albumin ↓	DKK1 ↑	L-HDL-FC % ↑	OR	0.82	0.888	0.907
MUC16 ↑	Albumin ↓	L-LDL-FC ↑	HDL-P ↓	OR	0.815	0.887	0.907
MUC16 ↑	Albumin ↓	L-LDL-CE ↑	L-LDL-TG % ↑	OR	0.821	0.887	0.907
MUC16 ↑	Albumin ↓	CCL22 ↓	His ↑	OR	0.808	0.883	0.907
MUC16 ↑	Albumin ↓	Total-CE ↑	L-LDL-TG % ↑	OR	0.829	0.891	0.907
MUC16 ↑	Albumin ↓	L-LDL-CE ↑	GlycA ↑	OR	0.83	0.896	0.907
MUC16 ↑	Albumin ↓	CCL22 ↓	Total-CE ↑	OR	0.812	0.884	0.907
MUC16 ↑	Albumin ↓	GlycA ↑	MDK ↓	OR	0.821	0.893	0.907
MUC16 ↑	Albumin ↓	IDL-CE ↑	M-LDL-C % ↓	OR	0.812	0.881	0.907
MUC16 ↑	Albumin ↓	CCL22 ↓	M-LDL-FC ↑	OR	0.805	0.882	0.907
MUC16 ↑	Albumin ↓	DKK1 ↑	Total-P ↓	OR	0.832	0.895	0.907
MUC16 ↑	Albumin ↓	L-LDL-C ↑	GlycA ↑	OR	0.831	0.897	0.907
MUC16 ↑	Albumin ↓	KRT19 ↑	L-LDL-CE ↑	OR	0.83	0.889	0.907
MUC16 ↑	Albumin ↓	LDL-FC ↑	L-LDL-FC ↓	OR	0.811	0.884	0.907
MUC16 ↑	Albumin ↓	XS-VLDL-PL % ↑	Total-CE ↑	OR	0.816	0.886	0.907
MUC16 ↑	Albumin ↓	DKK1 ↑	L-LDL-CE % ↑	OR	0.815	0.886	0.907
MUC16 ↑	XS-VLDL-PL % ↑	S-LDL-CE % ↓	DKK1 ↑	OR	0.82	0.89	0.907
MUC16 ↑	Albumin ↓	Total-CE ↑	S-LDL-C % ↓	OR	0.825	0.89	0.907
MUC16 ↑	Albumin ↓	Total-CE ↑	KRT19 ↑	OR	0.838	0.893	0.907
MUC16 ↑	Albumin ↓	ST6GALNAC6 ↑	MDK ↑	OR	0.825	0.887	0.907
Albumin ↓	Citrate ↓	ST6GALNAC6 ↑	DKK1 ↑	OR	0.806	0.873	0.907
MUC16 ↑	Albumin ↓	DKK1 ↑	Cholines ↓	OR	0.828	0.891	0.907
MUC16 ↑	Albumin ↓	DKK1 ↑	Phosphoglyc ↓	OR	0.827	0.891	0.907
MUC16 ↑	Albumin ↓	DKK1 ↑	HDL-P ↓	OR	0.836	0.896	0.907
MUC16 ↑	Albumin ↓	XS-VLDL-PL % ↑	Citrate ↓	OR	0.814	0.882	0.907
MUC16 ↑	Albumin ↓	IDL-CE ↑	CXCL8 ↑	OR	0.814	0.881	0.907
MUC16 ↑	Albumin ↓	DKK1 ↑	S-HDL-FC ↓	OR	0.825	0.891	0.907
MUC16 ↑	Albumin ↓	IDL-CE ↑	L-LDL-C % ↓	OR	0.819	0.887	0.907
MUC16 ↑	Albumin ↓	DKK1 ↑	LDL-CE ↓	OR	0.822	0.889	0.907
MUC16 ↑	XS-VLDL-PL % ↑	S-LDL-CE % ↓	CEACAM5 ↑	OR	0.826	0.892	0.907
MUC16 ↑	Albumin ↓	DKK1 ↑	LDL-C ↓	OR	0.822	0.889	0.907
MUC16 ↑	Albumin ↓	Citrate ↓	M-LDL-PL ↑	OR	0.798	0.874	0.907
MUC16 ↑	Albumin ↓	ST6GALNAC6 ↑	CEACAM5 ↑	OR	0.829	0.893	0.907
MUC16 ↑	Albumin ↓	Citrate ↓	M-LDL-L ↑	OR	0.798	0.874	0.907
MUC16 ↑	Albumin ↓	IDL-CE ↑	HDL-CE ↓	OR	0.818	0.887	0.907
MUC16 ↑	Albumin ↓	KRT19 ↑	M-LDL-C % ↓	OR	0.843	0.895	0.907
MUC16 ↑	Albumin ↓	DKK1 ↑	M-LDL-TG % ↑	OR	0.829	0.892	0.907
MUC16 ↑	Albumin ↓	KRT19 ↑	L-LDL-C ↑	OR	0.83	0.889	0.907
MUC16 ↑	Albumin ↓	CCL22 ↓	Total-C ↑	OR	0.811	0.882	0.907
MUC16 ↑	Albumin ↓	S-LDL-CE % ↓	IDL-CE ↑	OR	0.804	0.878	0.907
MUC16 ↑	Albumin ↓	M-LDL-FC ↓	IDL-CE ↑	OR	0.817	0.883	0.907
MUC16 ↑	Albumin ↓	KRT19 ↑	L-LDL-L ↓	OR	0.838	0.891	0.907
MUC16 ↑	Albumin ↓	DKK1 ↑	Cholines ↑	OR	0.822	0.89	0.907
MUC16 ↑	Albumin ↓	LDL-FC ↑	L-LDL-C % ↓	OR	0.815	0.888	0.907
MUC16 ↑	Albumin ↓	LDL-FC ↑	HDL-P ↓	OR	0.812	0.887	0.907
MUC16 ↑	Albumin ↓	XS-VLDL-PL % ↑	ST6GALNAC6 ↑	OR	0.814	0.883	0.907
MUC16 ↑	Albumin ↓	GlycA ↑	IDL-PL % ↓	OR	0.844	0.903	0.907
MUC16 ↑	XS-VLDL-PL % ↑	S-LDL-PL % ↑	His ↑	OR	0.809	0.883	0.907
MUC16 ↑	Albumin ↓	LDL-FC ↑	Total-P ↓	OR	0.81	0.885	0.907
MUC16 ↑	Albumin ↓	LDL-FC ↑	S-LDL-C % ↓	OR	0.822	0.889	0.907
MUC16 ↑	Albumin ↓	IDL-CE ↑	MDK ↑	OR	0.815	0.886	0.907
MUC16 ↑	Albumin ↓	KRT19 ↑	L-LDL-FC ↓	OR	0.84	0.895	0.907
MUC16 ↑	Albumin ↓	DKK1 ↑	M-LDL-CE % ↓	OR	0.824	0.888	0.907
MUC16 ↑	Albumin ↓	ST6GALNAC6 ↑	M-LDL-C ↑	OR	0.803	0.877	0.907
MUC16 ↑	Albumin ↓	ST6GALNAC6 ↑	M-LDL-PL ↑	OR	0.803	0.876	0.907
MUC16 ↑	Albumin ↓	ST6GALNAC6 ↑	M-LDL-L ↑	OR	0.803	0.876	0.907
MUC16 ↑	Albumin ↓	L-LDL-CE ↑	S-LDL-C % ↓	OR	0.822	0.89	0.907
MUC16 ↑	Albumin ↓	M-LDL-FC ↑	GlycA ↑	OR	0.829	0.897	0.907
MUC16 ↑	Albumin ↓	GDF15 ↑	L-LDL-CE ↑	OR	0.827	0.892	0.907
MUC16 ↑	Albumin ↓	IDL-CE ↑	MPO ↑	OR	0.811	0.882	0.907
MUC16 ↑	Albumin ↓	L-LDL-C ↑	S-LDL-C % ↓	OR	0.822	0.889	0.907
MUC16 ↑	Albumin ↓	GDF15 ↑	CEACAM5 ↑	OR	0.849	0.904	0.907
MUC16 ↑	Albumin ↓	DKK1 ↑	L-LDL-C % ↓	OR	0.833	0.897	0.907
MUC16 ↑	Albumin ↓	S-LDL-CE % ↓	GDF15 ↑	OR	0.83	0.891	0.907
MUC16 ↑	Albumin ↓	LDL-FC ↑	KRT19 ↑	OR	0.83	0.891	0.907
MUC16 ↑	Albumin ↓	M-LDL-FC ↑	L-LDL-C % ↓	OR	0.813	0.886	0.907
MUC16 ↑	Albumin ↓	XS-VLDL-PL % ↑	IDL-CE ↑	OR	0.814	0.884	0.907
MUC16 ↑	Albumin ↓	ST6GALNAC6 ↑	Total-P ↑	OR	0.817	0.883	0.907
MUC16 ↑	Albumin ↓	XS-VLDL-PL % ↑	DKK1 ↑	OR	0.828	0.892	0.907
MUC16 ↑	Albumin ↓	S-LDL-PL % ↑	GDF15 ↑	OR	0.831	0.891	0.907
MUC16 ↑	Albumin ↓	LDL-FC ↑	IDL-TG % ↑	OR	0.816	0.886	0.907
MUC16 ↑	Albumin ↓	L-LDL-PL ↑	L-LDL-TG % ↑	OR	0.82	0.886	0.907
MUC16 ↑	Albumin ↓	KRT19 ↑	L-LDL-FC ↑	OR	0.833	0.891	0.907
MUC16 ↑	Albumin ↓	DKK1 ↑	Total-L ↑	OR	0.816	0.887	0.907
MUC16 ↑	XS-VLDL-PL % ↑	CCL22 ↓	S-LDL-PL % ↑	OR	0.81	0.879	0.907
MUC16 ↑	XS-VLDL-PL % ↑	S-LDL-PL % ↑	Total-C ↑	OR	0.803	0.88	0.907
Albumin ↓	Citrate ↓	ST6GALNAC6 ↑	CEACAM5 ↑	OR	0.822	0.883	0.907
MUC16 ↑	XS-VLDL-PL % ↑	S-LDL-PL % ↑	L-LDL-PL ↑	OR	0.802	0.879	0.907
MUC16 ↑	Albumin ↓	GlycA ↑	Total-C ↑	OR	0.837	0.9	0.907
MUC16 ↑	Albumin ↓	CCL22 ↓	CEACAM5 ↑	OR	0.84	0.899	0.907
MUC16 ↑	Albumin ↓	GDF15 ↑	M-LDL-FC ↑	OR	0.826	0.892	0.907
MUC16 ↑	XS-VLDL-PL % ↑	S-LDL-PL % ↑	L-LDL-L ↑	OR	0.802	0.88	0.907
MUC16 ↑	Albumin ↓	DKK1 ↑	Total-PL ↑	OR	0.818	0.888	0.907
MUC16 ↑	Albumin ↓	L-LDL-FC ↑	S-LDL-C % ↓	OR	0.822	0.889	0.907
MUC16 ↑	XS-VLDL-PL % ↑	S-LDL-PL % ↑	GlycA ↑	OR	0.844	0.899	0.907
MUC16 ↑	Albumin ↓	KRT19 ↑	HDL-P ↓	OR	0.84	0.896	0.907
MUC16 ↑	Albumin ↓	DKK1 ↑	M-HDL-C ↑	OR	0.823	0.888	0.906
MUC16 ↑	Albumin ↓	KRT19 ↑	L-LDL-PL ↓	OR	0.84	0.892	0.906
MUC16 ↑	XS-VLDL-PL % ↑	S-LDL-PL % ↑	Total-L ↑	OR	0.805	0.879	0.906
MUC16 ↑	Albumin ↓	DKK1 ↑	M-LDL-PL ↓	OR	0.82	0.888	0.906
MUC16 ↑	Albumin ↓	DKK1 ↑	M-LDL-L ↓	OR	0.821	0.888	0.906
MUC16 ↑	Albumin ↓	DKK1 ↑	IDL-C % ↑	OR	0.822	0.89	0.906
MUC16 ↑	Albumin ↓	XS-VLDL-PL % ↑	L-LDL-C ↑	OR	0.811	0.884	0.906
MUC16 ↑	Albumin ↓	IDL-CE ↑	M-HDL-C ↓	OR	0.816	0.887	0.906
MUC16 ↑	Albumin ↓	IDL-CE ↑	M-HDL-CE ↓	OR	0.815	0.886	0.906
MUC16 ↑	Albumin ↓	M-LDL-FC ↑	Total-P ↓	OR	0.809	0.884	0.906
MUC16 ↑	Albumin ↓	KRT19 ↑	IDL-PL % ↓	OR	0.841	0.896	0.906
MUC16 ↑	Albumin ↓	KRT19 ↑	L-LDL-PL ↑	OR	0.83	0.888	0.906
MUC16 ↑	Albumin ↓	Total-CE ↑	IDL-TG % ↑	OR	0.822	0.888	0.906
MUC16 ↑	Albumin ↓	DKK1 ↑	IDL-CE % ↑	OR	0.825	0.889	0.906
MUC16 ↑	Albumin ↓	DKK1 ↑	GlycA ↓	OR	0.816	0.887	0.906
MUC16 ↑	Albumin ↓	L-LDL-FC ↑	Total-P ↓	OR	0.811	0.885	0.906
MUC16 ↑	Albumin ↓	DKK1 ↑	M-HDL-CE ↑	OR	0.821	0.887	0.906
MUC16 ↑	Albumin ↓	KRT19 ↑	Acetate ↓	OR	0.848	0.9	0.906
MUC16 ↑	Albumin ↓	L-LDL-FC ↑	HDL-C ↓	OR	0.815	0.886	0.906
MUC16 ↑	Albumin ↓	L-LDL-C ↑	IDL-TG % ↑	OR	0.816	0.885	0.906
MUC16 ↑	XS-VLDL-PL % ↑	S-LDL-PL % ↑	LDL-L ↑	OR	0.802	0.878	0.906
MUC16 ↑	Albumin ↓	L-LDL-CE ↑	IDL-TG % ↑	OR	0.816	0.885	0.906
MUC16 ↑	Albumin ↓	DKK1 ↑	Total-L ↓	OR	0.821	0.89	0.906
MUC16 ↑	Albumin ↓	ST6GALNAC6 ↑	L-LDL-C % ↓	OR	0.818	0.884	0.906
MUC16 ↑	Albumin ↓	IDL-CE ↑	LDL-C ↓	OR	0.813	0.88	0.906
MUC16 ↑	Albumin ↓	DKK1 ↑	HDL-CE ↑	OR	0.825	0.89	0.906
MUC16 ↑	Albumin ↓	Citrate ↓	Acetate ↑	OR	0.815	0.882	0.906
MUC16 ↑	Albumin ↓	DKK1 ↑	HDL-P ↑	OR	0.82	0.887	0.906
MUC16 ↑	Albumin ↓	DKK1 ↑	Phosphoglyc ↑	OR	0.823	0.891	0.906
MUC16 ↑	XS-VLDL-PL % ↑	CCL22 ↓	Total-C ↑	OR	0.797	0.873	0.906
MUC16 ↑	XS-VLDL-PL % ↑	CCL22 ↓	LDL-C ↑	OR	0.794	0.871	0.906
MUC16 ↑	Albumin ↓	XS-VLDL-PL % ↑	L-LDL-CE ↑	OR	0.811	0.883	0.906
MUC16 ↑	Albumin ↓	DKK1 ↑	ApoA1 ↑	OR	0.824	0.889	0.906
MUC16 ↑	Albumin ↓	DKK1 ↑	M-HDL-FC ↑	OR	0.824	0.89	0.906
MUC16 ↑	Albumin ↓	DKK1 ↑	M-LDL-C ↑	OR	0.815	0.886	0.906
MUC16 ↑	Albumin ↓	ST6GALNAC6 ↑	Acetate ↑	OR	0.819	0.884	0.906
MUC16 ↑	Albumin ↓	DKK1 ↑	HDL-C ↑	OR	0.825	0.89	0.906
MUC16 ↑	XS-VLDL-PL % ↑	CCL22 ↓	LDL-CE ↑	OR	0.794	0.871	0.906
MUC16 ↑	Albumin ↓	IDL-CE ↑	TNC ↓	OR	0.814	0.88	0.906
MUC16 ↑	Albumin ↓	DKK1 ↑	HDL-C ↓	OR	0.833	0.895	0.906
MUC16 ↑	Albumin ↓	DKK1 ↑	Total-PL ↓	OR	0.823	0.89	0.906
MUC16 ↑	Albumin ↓	KRT19 ↑	Total-P ↓	OR	0.837	0.894	0.906
MUC16 ↑	XS-VLDL-PL % ↑	CCL22 ↓	LDL-L ↑	OR	0.794	0.871	0.906
MUC16 ↑	Albumin ↓	ST6GALNAC6 ↑	HDL-P ↑	OR	0.815	0.881	0.906
MUC16 ↑	Albumin ↓	S-LDL-PL % ↑	IDL-CE ↑	OR	0.804	0.877	0.906
MUC16 ↑	Albumin ↓	GDF15 ↑	HGF ↓	OR	0.834	0.893	0.906
MUC16 ↑	Albumin ↓	DKK1 ↑	LGALS3 ↓	OR	0.82	0.887	0.906
MUC16 ↑	Albumin ↓	KRT19 ↑	MPO ↑	OR	0.851	0.896	0.906
MUC16 ↑	Albumin ↓	KRT19 ↑	L-LDL-L ↑	OR	0.83	0.887	0.906
MUC16 ↑	Albumin ↓	ST6GALNAC6 ↑	IDL-PL % ↓	OR	0.819	0.884	0.906
MUC16 ↑	Albumin ↓	L-LDL-CE ↑	HDL-P ↓	OR	0.813	0.886	0.906
MUC16 ↑	Albumin ↓	L-LDL-CE ↑	Total-P ↓	OR	0.811	0.884	0.906
MUC16 ↑	Albumin ↓	DKK1 ↑	M-LDL-PL ↑	OR	0.815	0.886	0.906
MUC16 ↑	Albumin ↓	L-LDL-FC ↑	L-LDL-C % ↓	OR	0.817	0.888	0.906
MUC16 ↑	XS-VLDL-PL % ↑	S-LDL-PL % ↑	LDL-CE ↑	OR	0.802	0.879	0.906
MUC16 ↑	Albumin ↓	GDF15 ↑	His ↑	OR	0.83	0.894	0.906
MUC16 ↑	Albumin ↓	DKK1 ↑	M-LDL-L ↑	OR	0.815	0.885	0.906
MUC16 ↑	XS-VLDL-PL % ↑	CCL22 ↓	L-LDL-C % ↑	OR	0.796	0.872	0.906
MUC16 ↑	XS-VLDL-PL % ↑	S-LDL-PL % ↑	LDL-C ↑	OR	0.802	0.878	0.906
MUC16 ↑	XS-VLDL-PL % ↑	CCL22 ↓	HGF ↓	OR	0.802	0.875	0.906
MUC16 ↑	Albumin ↓	CCL22 ↓	LDL-L ↑	OR	0.805	0.879	0.906
MUC16 ↑	Albumin ↓	Citrate ↓	CXCL8 ↑	OR	0.817	0.88	0.906
MUC16 ↑	Albumin ↓	DKK1 ↑	M-LDL-CE ↓	OR	0.821	0.888	0.906
MUC16 ↑	Albumin ↓	L-LDL-PL ↑	L-LDL-C % ↓	OR	0.814	0.884	0.906
MUC16 ↑	Albumin ↓	CCL22 ↓	LDL-C ↑	OR	0.805	0.879	0.906
MUC16 ↑	Albumin ↓	L-LDL-PL ↑	S-LDL-C % ↓	OR	0.822	0.887	0.906
MUC16 ↑	Albumin ↓	XS-VLDL-PL % ↑	L-LDL-FC ↑	OR	0.811	0.884	0.906
MUC16 ↑	Albumin ↓	S-LDL-PL % ↑	KRT19 ↑	OR	0.836	0.891	0.906
MUC16 ↑	Albumin ↓	L-LDL-FC ↑	IDL-TG % ↑	OR	0.817	0.886	0.906
MUC16 ↑	Albumin ↓	LDL-FC ↓	KRT19 ↑	OR	0.843	0.896	0.906
MUC16 ↑	Albumin ↓	DKK1 ↑	L-HDL-FC % ↓	OR	0.815	0.885	0.906
MUC16 ↑	Albumin ↓	ST6GALNAC6 ↑	M-HDL-FC ↑	OR	0.816	0.882	0.906
MUC16 ↑	Albumin ↓	DKK1 ↑	M-LDL-TG % ↓	OR	0.815	0.886	0.906
MUC16 ↑	Albumin ↓	KRT19 ↑	TNC ↓	OR	0.85	0.898	0.906
MUC16 ↑	Albumin ↓	LDL-FC ↑	L-LDL-C ↓	OR	0.809	0.881	0.906
MUC16 ↑	Albumin ↓	XS-VLDL-PL % ↑	LDL-FC ↑	OR	0.81	0.884	0.906
MUC16 ↑	Albumin ↓	DKK1 ↑	IDL-C % ↓	OR	0.833	0.894	0.906
Albumin ↓	Citrate ↓	ST6GALNAC6 ↑	GlycA ↑	OR	0.817	0.878	0.906
MUC16 ↑	Albumin ↓	DKK1 ↑	IDL-TG % ↓	OR	0.821	0.889	0.906
MUC16 ↑	Albumin ↓	GlycA ↑	His ↑	OR	0.838	0.898	0.906
MUC16 ↑	Albumin ↓	S-LDL-CE % ↓	KRT19 ↑	OR	0.835	0.892	0.906
MUC16 ↑	Albumin ↓	DKK1 ↑	S-HDL-L ↓	OR	0.826	0.891	0.906
MUC16 ↑	Albumin ↓	GDF15 ↑	L-LDL-PL ↑	OR	0.826	0.889	0.906
MUC16 ↑	Albumin ↓	Total-CE ↑	HDL-P ↓	OR	0.82	0.89	0.906
MUC16 ↑	Albumin ↓	DKK1 ↑	L-LDL-TG % ↓	OR	0.817	0.887	0.906
MUC16 ↑	Albumin ↓	DKK1 ↑	MDK ↑	OR	0.826	0.894	0.906
MUC16 ↑	Albumin ↓	DKK1 ↑	TNFSF10 ↓	OR	0.828	0.893	0.906
MUC16 ↑	Albumin ↓	L-LDL-PL ↑	IDL-TG % ↑	OR	0.816	0.882	0.906
MUC16 ↑	Albumin ↓	DKK1 ↑	TNFSF10 ↑	OR	0.822	0.888	0.906
MUC16 ↑	Albumin ↓	ST6GALNAC6 ↑	M-LDL-CE ↑	OR	0.804	0.876	0.906
MUC16 ↑	Albumin ↓	M-LDL-FC ↑	HDL-P ↓	OR	0.811	0.885	0.906
MUC16 ↑	Albumin ↓	LDL-FC ↑	L-LDL-L ↓	OR	0.81	0.88	0.906
MUC16 ↑	Albumin ↓	M-LDL-FC ↑	KRT19 ↑	OR	0.829	0.889	0.906
MUC16 ↑	Albumin ↓	Citrate ↓	His ↑	OR	0.805	0.879	0.906
MUC16 ↑	Albumin ↓	L-LDL-PL ↑	HDL-P ↓	OR	0.813	0.884	0.906
MUC16 ↑	Albumin ↓	ST6GALNAC6 ↑	HDL-C ↓	OR	0.82	0.885	0.906
MUC16 ↑	Albumin ↓	L-LDL-C ↑	L-LDL-C % ↓	OR	0.814	0.886	0.906
MUC16 ↑	Albumin ↓	Citrate ↓	Cholines ↑	OR	0.815	0.881	0.906
MUC16 ↑	Albumin ↓	L-LDL-L ↑	S-LDL-C % ↓	OR	0.822	0.888	0.906
MUC16 ↑	Albumin ↓	Citrate ↓	M-LDL-CE ↑	OR	0.798	0.874	0.906
MUC16 ↑	Albumin ↓	KRT19 ↑	HDL-C ↓	OR	0.836	0.895	0.906
MUC16 ↑	Albumin ↓	L-LDL-C ↑	Total-P ↓	OR	0.81	0.884	0.906
MUC16 ↑	Albumin ↓	KRT19 ↑	Total-C ↑	OR	0.837	0.892	0.906
MUC16 ↑	Albumin ↓	IDL-CE ↑	Acetate ↓	OR	0.822	0.888	0.906
MUC16 ↑	Albumin ↓	GDF15 ↑	L-LDL-L ↑	OR	0.826	0.889	0.906
MUC16 ↑	Albumin ↓	KRT19 ↑	HDL-CE ↓	OR	0.837	0.895	0.906
MUC16 ↑	Albumin ↓	LDL-FC ↑	HDL-C ↓	OR	0.813	0.886	0.906
MUC16 ↑	Albumin ↓	Total-CE ↑	L-LDL-C % ↓	OR	0.822	0.889	0.906
MUC16 ↑	Albumin ↓	XS-VLDL-PL % ↑	S-LDL-PL % ↑	OR	0.821	0.888	0.906
MUC16 ↑	Albumin ↓	L-LDL-C ↑	HDL-P ↓	OR	0.813	0.886	0.906
MUC16 ↑	Albumin ↓	LDL-FC ↑	L-LDL-PL ↓	OR	0.812	0.882	0.906
MUC16 ↑	Albumin ↓	L-LDL-C ↑	L-LDL-FC ↓	OR	0.811	0.882	0.906
MUC16 ↑	Albumin ↓	Citrate ↓	M-LDL-C ↑	OR	0.798	0.874	0.906
MUC16 ↑	Albumin ↓	L-LDL-L ↑	GlycA ↑	OR	0.831	0.896	0.906
MUC16 ↑	Albumin ↓	XS-VLDL-PL % ↑	M-LDL-FC ↑	OR	0.81	0.883	0.906
MUC16 ↑	Albumin ↓	KRT19 ↑	L-LDL-C ↓	OR	0.837	0.892	0.906
MUC16 ↑	Albumin ↓	ST6GALNAC6 ↑	HDL-P ↓	OR	0.821	0.887	0.906
MUC16 ↑	Albumin ↓	L-LDL-PL ↑	Total-P ↓	OR	0.81	0.883	0.906
MUC16 ↑	XS-VLDL-PL % ↑	CCL22 ↓	MDK ↓	OR	0.793	0.872	0.906
MUC16 ↑	Albumin ↓	L-LDL-CE ↑	L-LDL-C % ↓	OR	0.814	0.886	0.906
MUC16 ↑	Albumin ↓	M-LDL-FC ↑	IDL-TG % ↑	OR	0.815	0.885	0.906
MUC16 ↑	Albumin ↓	L-LDL-L ↑	L-LDL-TG % ↑	OR	0.821	0.886	0.906
MUC16 ↑	XS-VLDL-PL % ↑	S-LDL-PL % ↑	IDL-PL % ↓	OR	0.812	0.885	0.906
MUC16 ↑	Albumin ↓	LDL-FC ↑	HDL-CE ↓	OR	0.814	0.886	0.906
MUC16 ↑	Albumin ↓	L-LDL-CE ↑	L-LDL-FC ↓	OR	0.811	0.881	0.906
MUC16 ↑	Albumin ↓	ST6GALNAC6 ↑	L-LDL-TG % ↑	OR	0.823	0.887	0.906
MUC16 ↑	Albumin ↓	L-LDL-PL ↑	GlycA ↑	OR	0.831	0.895	0.906
MUC16 ↑	Albumin ↓	DKK1 ↑	M-LDL-C ↓	OR	0.821	0.888	0.906
MUC16 ↑	Albumin ↓	Citrate ↓	L-LDL-C % ↑	OR	0.802	0.876	0.905
MUC16 ↑	Albumin ↓	KRT19 ↑	M-HDL-CE ↓	OR	0.837	0.894	0.905
MUC16 ↑	Albumin ↓	ST6GALNAC6 ↑	ApoA1 ↑	OR	0.816	0.882	0.905
MUC16 ↑	Albumin ↓	L-LDL-C ↑	IDL-PL % ↓	OR	0.809	0.882	0.905
MUC16 ↑	Albumin ↓	LDL-FC ↑	LDL-L ↓	OR	0.812	0.88	0.905
MUC16 ↑	Albumin ↓	XS-VLDL-PL % ↑	L-LDL-PL ↑	OR	0.81	0.882	0.905
MUC16 ↑	Albumin ↓	KRT19 ↑	Total-C ↓	OR	0.837	0.892	0.905
MUC16 ↑	Albumin ↓	Total-CE ↓	KRT19 ↑	OR	0.838	0.892	0.905
MUC16 ↑	Albumin ↓	Total-CE ↑	LDL-FC ↓	OR	0.82	0.886	0.905
MUC16 ↑	Albumin ↓	CCL22 ↓	MDK ↓	OR	0.803	0.88	0.905
MUC16 ↑	Albumin ↓	ST6GALNAC6 ↑	HDL-CE ↑	OR	0.814	0.881	0.905
MUC16 ↑	Albumin ↓	M-LDL-FC ↑	M-LDL-C % ↓	OR	0.811	0.882	0.905
MUC16 ↑	Albumin ↓	ST6GALNAC6 ↑	LDL-FC ↓	OR	0.819	0.882	0.905
MUC16 ↑	Albumin ↓	GDF15 ↑	CXCL8 ↑	OR	0.836	0.894	0.905
MUC16 ↑	Albumin ↓	CCL22 ↓	Total-L ↑	OR	0.807	0.879	0.905
MUC16 ↑	Albumin ↓	LDL-FC ↓	L-LDL-CE ↑	OR	0.813	0.881	0.905
MUC16 ↑	Albumin ↓	LDL-FC ↓	L-LDL-FC ↑	OR	0.815	0.884	0.905
MUC16 ↑	Albumin ↓	LDL-FC ↓	M-LDL-FC ↑	OR	0.812	0.882	0.905
MUC16 ↑	Albumin ↓	CCL22 ↓	GDF15 ↑	OR	0.83	0.889	0.905
MUC16 ↑	Albumin ↓	CCL22 ↓	Total-PL ↑	OR	0.81	0.88	0.905
MUC16 ↑	Albumin ↓	CCL22 ↓	LDL-CE ↑	OR	0.805	0.879	0.905
MUC16 ↑	XS-VLDL-PL % ↑	CCL22 ↓	M-LDL-PL ↑	OR	0.795	0.87	0.905
MUC16 ↑	Albumin ↓	CCL22 ↓	MPO ↑	OR	0.819	0.884	0.905
MUC16 ↑	Albumin ↓	Citrate ↓	Phosphoglyc ↑	OR	0.819	0.883	0.905
MUC16 ↑	Albumin ↓	L-LDL-PL ↑	HDL-C ↓	OR	0.812	0.882	0.905
MUC16 ↑	XS-VLDL-PL % ↑	CCL22 ↓	GlycA ↑	OR	0.833	0.892	0.905
MUC16 ↑	Albumin ↓	L-LDL-PL ↑	HDL-CE ↓	OR	0.813	0.882	0.905
MUC16 ↑	XS-VLDL-PL % ↑	S-LDL-PL % ↑	MPO ↑	OR	0.805	0.878	0.905
MUC16 ↑	Albumin ↓	L-LDL-PL ↑	L-LDL-FC ↓	OR	0.811	0.88	0.905
MUC16 ↑	Albumin ↓	LDL-FC ↓	L-LDL-PL ↑	OR	0.813	0.88	0.905
MUC16 ↑	Albumin ↓	GDF15 ↑	IDL-PL % ↓	OR	0.828	0.891	0.905
MUC16 ↑	Albumin ↓	ST6GALNAC6 ↑	HDL-C ↑	OR	0.814	0.881	0.905
MUC16 ↑	Albumin ↓	Citrate ↓	HDL-P ↓	OR	0.816	0.883	0.905
MUC16 ↑	Albumin ↓	KRT19 ↑	MDK ↑	OR	0.84	0.894	0.905
MUC16 ↑	XS-VLDL-PL % ↑	S-LDL-PL % ↑	LGALS3 ↑	OR	0.804	0.878	0.905
MUC16 ↑	Albumin ↓	Total-CE ↑	Total-P ↓	OR	0.818	0.888	0.905
MUC16 ↑	Albumin ↓	Total-CE ↑	L-LDL-PL ↓	OR	0.818	0.883	0.905
MUC16 ↑	Albumin ↓	L-LDL-CE ↑	M-LDL-C % ↓	OR	0.812	0.882	0.905
MUC16 ↑	Albumin ↓	ST6GALNAC6 ↑	M-HDL-C ↑	OR	0.814	0.881	0.905
MUC16 ↑	Albumin ↓	Citrate ↓	Total-P ↓	OR	0.813	0.881	0.905
MUC16 ↑	Albumin ↓	L-LDL-FC ↑	M-LDL-C % ↓	OR	0.811	0.881	0.905
MUC16 ↑	Albumin ↓	ST6GALNAC6 ↑	S-HDL-FC ↑	OR	0.813	0.881	0.905
MUC16 ↑	Albumin ↓	Total-CE ↑	L-LDL-FC ↓	OR	0.819	0.885	0.905
MUC16 ↑	Albumin ↓	Citrate ↓	HDL-CE ↓	OR	0.815	0.883	0.905
MUC16 ↑	Albumin ↓	Citrate ↓	HDL-C ↓	OR	0.814	0.882	0.905
MUC16 ↑	Albumin ↓	L-LDL-FC ↑	M-HDL-C ↓	OR	0.813	0.885	0.905
MUC16 ↑	Albumin ↓	CCL22 ↓	GlycA ↑	OR	0.837	0.897	0.905
MUC16 ↑	Albumin ↓	CCL22 ↓	M-LDL-PL ↑	OR	0.805	0.878	0.905
MUC16 ↑	Albumin ↓	Total-CE ↑	HDL-C ↓	OR	0.82	0.889	0.905
MUC16 ↑	Albumin ↓	LDL-FC ↑	ApoA1 ↓	OR	0.813	0.887	0.905
MUC16 ↑	Albumin ↓	DKK1 ↑	HDL-CE ↓	OR	0.834	0.895	0.905
MUC16 ↑	Albumin ↓	Total-CE ↓	LDL-FC ↑	OR	0.81	0.881	0.905
MUC16 ↑	Albumin ↓	IDL-CE ↑	M-LDL-C ↓	OR	0.813	0.88	0.905
MUC16 ↑	Albumin ↓	IDL-CE ↑	LDL-CE ↓	OR	0.813	0.879	0.905
MUC16 ↑	XS-VLDL-PL % ↑	S-LDL-PL % ↑	L-LDL-C % ↑	OR	0.805	0.88	0.905
MUC16 ↑	XS-VLDL-PL % ↑	S-LDL-CE % ↓	IDL-CE ↑	OR	0.801	0.88	0.905
MUC16 ↑	Albumin ↓	L-LDL-FC ↑	HDL-CE ↓	OR	0.816	0.886	0.905
MUC16 ↑	Albumin ↓	LDL-FC ↑	Total-C ↓	OR	0.809	0.881	0.905
MUC16 ↑	XS-VLDL-PL % ↑	S-LDL-PL % ↑	M-LDL-PL ↑	OR	0.802	0.878	0.905
MUC16 ↑	Albumin ↓	KRT19 ↑	LDL-L ↓	OR	0.84	0.891	0.905
MUC16 ↑	Albumin ↓	M-LDL-FC ↑	HDL-C ↓	OR	0.811	0.884	0.905
MUC16 ↑	Albumin ↓	M-LDL-FC ↑	HDL-CE ↓	OR	0.812	0.884	0.905
MUC16 ↑	Albumin ↓	LDL-FC ↑	CXCL8 ↑	OR	0.813	0.881	0.905
MUC16 ↑	Albumin ↓	IDL-CE ↑	M-HDL-FC ↓	OR	0.816	0.887	0.905
MUC16 ↑	Albumin ↓	ST6GALNAC6 ↑	MDK ↓	OR	0.802	0.877	0.905
MUC16 ↑	Albumin ↓	Citrate ↓	CEACAM5 ↓	OR	0.807	0.878	0.905
MUC16 ↑	Albumin ↓	L-LDL-L ↑	L-LDL-FC ↓	OR	0.811	0.88	0.905
MUC16 ↑	XS-VLDL-PL % ↑	S-LDL-PL % ↑	MDK ↓	OR	0.809	0.879	0.905
MUC16 ↑	XS-VLDL-PL % ↑	CCL22 ↓	S-LDL-CE % ↓	OR	0.807	0.881	0.905
MUC16 ↑	Albumin ↓	IDL-CE ↑	HDL-L ↓	OR	0.812	0.883	0.905
MUC16 ↑	Albumin ↓	IDL-CE ↑	Cholines ↓	OR	0.812	0.88	0.905
MUC16 ↑	XS-VLDL-PL % ↑	S-LDL-PL % ↑	Acetate ↓	OR	0.831	0.89	0.905
MUC16 ↑	XS-VLDL-PL % ↑	S-LDL-CE % ↓	Total-CE ↑	OR	0.802	0.882	0.905
MUC16 ↑	XS-VLDL-PL % ↑	S-LDL-CE % ↓	GDF15 ↑	OR	0.816	0.886	0.905
MUC16 ↑	Albumin ↓	IDL-CE ↑	ApoA1 ↓	OR	0.818	0.888	0.905
MUC16 ↑	Albumin ↓	IDL-CE ↑	GlycA ↓	OR	0.804	0.877	0.905
MUC16 ↑	Albumin ↓	CCL22 ↓	HDL-P ↓	OR	0.823	0.889	0.905
MUC16 ↑	Albumin ↓	CCL22 ↓	Total-P ↓	OR	0.82	0.886	0.905
MUC16 ↑	Albumin ↓	L-LDL-PL ↓	L-LDL-FC ↑	OR	0.813	0.881	0.905
MUC16 ↑	Albumin ↓	L-LDL-L ↑	L-LDL-C % ↓	OR	0.814	0.884	0.905
MUC16 ↑	Albumin ↓	GDF15 ↑	LDL-C ↑	OR	0.826	0.888	0.905
MUC16 ↑	Albumin ↓	LDL-FC ↑	M-HDL-CE ↓	OR	0.81	0.884	0.905
MUC16 ↑	Albumin ↓	DKK1 ↑	S-HDL-CE ↑	OR	0.817	0.885	0.905
MUC16 ↑	Albumin ↓	L-LDL-CE ↑	Acetate ↑	OR	0.811	0.882	0.905
MUC16 ↑	XS-VLDL-PL % ↑	S-LDL-PL % ↑	HGF ↓	OR	0.819	0.886	0.905
MUC16 ↑	Albumin ↓	IDL-CE ↑	M-LDL-TG % ↑	OR	0.822	0.886	0.905
MUC16 ↑	Albumin ↓	DKK1 ↑	HDL-L ↑	OR	0.826	0.889	0.905
MUC16 ↑	Albumin ↓	DKK1 ↑	SPP1 ↓	OR	0.829	0.889	0.905
MUC16 ↑	Albumin ↓	DKK1 ↑	S-HDL-P ↑	OR	0.817	0.886	0.905
MUC16 ↑	Albumin ↓	DKK1 ↑	SPP1 ↑	OR	0.825	0.89	0.905
MUC16 ↑	Albumin ↓	ST6GALNAC6 ↑	L-LDL-FC ↓	OR	0.817	0.881	0.905
MUC16 ↑	Albumin ↓	L-LDL-L ↑	IDL-TG % ↑	OR	0.816	0.883	0.905
MUC16 ↑	Albumin ↓	CCL22 ↑	DKK1 ↑	OR	0.833	0.892	0.905
MUC16 ↑	Albumin ↓	XS-VLDL-PL % ↑	L-LDL-L ↑	OR	0.81	0.882	0.905
MUC16 ↑	Albumin ↓	KRT19 ↑	M-LDL-TG % ↑	OR	0.848	0.897	0.905
MUC16 ↑	Albumin ↓	ST6GALNAC6 ↑	M-HDL-C ↓	OR	0.818	0.884	0.905
MUC16 ↑	Albumin ↓	DKK1 ↑	S-HDL-C ↑	OR	0.817	0.886	0.905
MUC16 ↑	Albumin ↓	DKK1 ↑	S-HDL-FC ↑	OR	0.817	0.886	0.905
MUC16 ↑	Albumin ↓	ST6GALNAC6 ↑	M-HDL-CE ↓	OR	0.817	0.883	0.905
MUC16 ↑	Albumin ↓	DKK1 ↑	HDL-PL ↑	OR	0.825	0.889	0.905
MUC16 ↑	Albumin ↓	L-LDL-L ↓	L-LDL-C ↑	OR	0.809	0.878	0.905
MUC16 ↑	Albumin ↓	L-LDL-C ↑	HDL-C ↓	OR	0.813	0.884	0.905
MUC16 ↑	Albumin ↓	GDF15 ↑	LDL-CE ↑	OR	0.826	0.888	0.905
MUC16 ↑	XS-VLDL-PL % ↑	CCL22 ↓	GDF15 ↓	OR	0.797	0.872	0.905
MUC16 ↑	Albumin ↓	L-LDL-PL ↓	L-LDL-C ↑	OR	0.811	0.88	0.905
MUC16 ↑	Albumin ↓	Total-CE ↑	L-LDL-C ↓	OR	0.816	0.882	0.905
MUC16 ↑	Albumin ↓	DKK1 ↑	TNC ↑	OR	0.83	0.891	0.905
MUC16 ↑	Albumin ↓	L-LDL-C ↓	L-LDL-CE ↑	OR	0.808	0.878	0.905
MUC16 ↑	Albumin ↓	L-LDL-C ↓	L-LDL-FC ↑	OR	0.811	0.88	0.905
MUC16 ↑	Albumin ↓	Total-CE ↑	L-LDL-L ↓	OR	0.817	0.881	0.905
MUC16 ↑	Albumin ↓	GDF15 ↑	LDL-L ↑	OR	0.826	0.888	0.905
MUC16 ↑	XS-VLDL-PL % ↑	CCL22 ↓	Total-P ↓	OR	0.821	0.885	0.905
MUC16 ↑	Albumin ↓	GDF15 ↑	Total-P ↑	OR	0.83	0.891	0.905
MUC16 ↑	Albumin ↓	ST6GALNAC6 ↑	L-LDL-PL ↓	OR	0.816	0.879	0.905
MUC16 ↑	Albumin ↓	ST6GALNAC6 ↑	L-LDL-L ↓	OR	0.816	0.879	0.905
MUC16 ↑	Albumin ↓	L-LDL-CE ↑	HDL-CE ↓	OR	0.814	0.884	0.905
MUC16 ↑	XS-VLDL-PL % ↑	CCL22 ↓	PRL ↑	OR	0.809	0.877	0.905
MUC16 ↑	Albumin ↓	XS-VLDL-PL % ↑	CCL22 ↓	OR	0.82	0.885	0.905
MUC16 ↑	Albumin ↓	KRT19 ↑	LDL-L ↑	OR	0.83	0.887	0.905
MUC16 ↑	Albumin ↓	KRT19 ↑	Total-L ↑	OR	0.834	0.889	0.905
MUC16 ↑	Albumin ↓	Total-CE ↑	M-LDL-C % ↓	OR	0.815	0.884	0.905
MUC16 ↑	Albumin ↓	IDL-CE ↑	IDL-PL % ↓	OR	0.811	0.882	0.905
MUC16 ↑	Albumin ↓	KRT19 ↑	Total-PL ↑	OR	0.838	0.892	0.905
MUC16 ↑	Albumin ↓	L-LDL-L ↑	Total-P ↓	OR	0.811	0.883	0.905
MUC16 ↑	Albumin ↓	L-LDL-L ↑	HDL-P ↓	OR	0.813	0.884	0.905
MUC16 ↑	Albumin ↓	L-LDL-L ↓	L-LDL-PL ↑	OR	0.809	0.876	0.905
MUC16 ↑	XS-VLDL-PL % ↑	CCL22 ↓	Total-L ↑	OR	0.795	0.871	0.905
MUC16 ↑	Albumin ↓	L-LDL-L ↓	L-LDL-CE ↑	OR	0.809	0.877	0.905
MUC16 ↑	Albumin ↓	L-LDL-L ↓	L-LDL-FC ↑	OR	0.811	0.88	0.905
MUC16 ↑	Albumin ↓	GlycA ↑	IDL-CE % ↑	OR	0.843	0.901	0.905
MUC16 ↑	Albumin ↓	L-LDL-C ↑	M-LDL-C % ↓	OR	0.812	0.881	0.905
MUC16 ↑	Albumin ↓	KRT19 ↑	L-LDL-CE ↓	OR	0.836	0.891	0.905
MUC16 ↑	Albumin ↓	S-LDL-CE % ↓	L-LDL-C ↑	OR	0.804	0.879	0.905
MUC16 ↑	XS-VLDL-PL % ↑	CCL22 ↓	TNC ↑	OR	0.808	0.875	0.905
MUC16 ↑	XS-VLDL-PL % ↑	CCL22 ↓	MPO ↑	OR	0.799	0.871	0.905
MUC16 ↑	Albumin ↓	ST6GALNAC6 ↑	HDL-CE ↓	OR	0.821	0.885	0.905
MUC16 ↑	Albumin ↓	DKK1 ↑	M-LDL-CE ↑	OR	0.815	0.885	0.905
MUC16 ↑	Albumin ↓	ST6GALNAC6 ↑	Total-P ↓	OR	0.819	0.885	0.905
MUC16 ↑	Albumin ↓	DKK1 ↑	M-HDL-P ↑	OR	0.822	0.888	0.905
MUC16 ↑	Albumin ↓	DKK1 ↑	M-HDL-L ↑	OR	0.821	0.888	0.905
MUC16 ↑	Albumin ↓	KRT19 ↑	IDL-CE ↓	OR	0.84	0.894	0.905
MUC16 ↑	Albumin ↓	L-LDL-CE ↑	HDL-C ↓	OR	0.813	0.884	0.905
MUC16 ↑	Albumin ↓	DKK1 ↑	HGF ↑	OR	0.82	0.888	0.905
MUC16 ↑	Albumin ↓	LDL-FC ↓	L-LDL-C ↑	OR	0.814	0.882	0.905
MUC16 ↑	Albumin ↓	L-LDL-C ↑	HDL-CE ↓	OR	0.815	0.884	0.905
MUC16 ↑	Albumin ↓	LDL-FC ↑	IDL-CE ↓	OR	0.813	0.884	0.905
MUC16 ↑	Albumin ↓	KRT19 ↑	Acetate ↑	OR	0.848	0.897	0.905
MUC16 ↑	Albumin ↓	DKK1 ↑	M-HDL-CE ↓	OR	0.832	0.894	0.905
MUC16 ↑	Albumin ↓	LDL-FC ↑	M-LDL-C % ↓	OR	0.811	0.882	0.905
MUC16 ↑	Albumin ↓	DKK1 ↑	L-LDL-PL % ↓	OR	0.831	0.892	0.905
MUC16 ↑	Albumin ↓	ST6GALNAC6 ↑	L-LDL-C ↓	OR	0.816	0.879	0.905
MUC16 ↑	Albumin ↓	KRT19 ↑	M-HDL-C ↓	OR	0.838	0.895	0.905
MUC16 ↑	Albumin ↓	DKK1 ↑	M-HDL-C ↓	OR	0.833	0.895	0.905
MUC16 ↑	Albumin ↓	GlycA ↑	Total-P ↑	OR	0.842	0.9	0.905
MUC16 ↑	Albumin ↓	DKK1 ↑	IDL-CE % ↓	OR	0.835	0.893	0.905
MUC16 ↑	Albumin ↓	M-LDL-FC ↑	L-LDL-L ↓	OR	0.808	0.877	0.905
MUC16 ↑	Albumin ↓	L-LDL-PL ↑	L-LDL-C ↓	OR	0.808	0.877	0.905
MUC16 ↑	Albumin ↓	S-LDL-CE % ↓	LDL-FC ↑	OR	0.802	0.879	0.905
MUC16 ↑	Albumin ↓	LDL-FC ↑	L-LDL-CE ↓	OR	0.808	0.879	0.905
MUC16 ↑	Albumin ↓	LDL-FC ↑	M-HDL-FC ↓	OR	0.812	0.886	0.905
MUC16 ↑	Albumin ↓	DKK1 ↑	M-HDL-FC ↓	OR	0.831	0.895	0.905
MUC16 ↑	Albumin ↓	LDL-FC ↑	M-HDL-C ↓	OR	0.811	0.885	0.905
MUC16 ↑	Albumin ↓	LDL-FC ↑	MDK ↑	OR	0.813	0.885	0.905
MUC16 ↑	Albumin ↓	LDL-FC ↑	M-LDL-FC ↓	OR	0.815	0.882	0.905
MUC16 ↑	Albumin ↓	M-LDL-FC ↑	L-LDL-FC ↓	OR	0.81	0.882	0.905
MUC16 ↑	Albumin ↓	XS-VLDL-PL % ↓	DKK1 ↑	OR	0.821	0.887	0.905
MUC16 ↑	Albumin ↓	L-LDL-FC ↓	LDL-L ↑	OR	0.81	0.878	0.904
MUC16 ↑	Albumin ↓	ST6GALNAC6 ↑	MPO ↑	OR	0.813	0.879	0.904
MUC16 ↑	Albumin ↓	L-LDL-FC ↓	Total-C ↑	OR	0.818	0.883	0.904
MUC16 ↑	Albumin ↓	IDL-CE ↑	M-LDL-L ↓	OR	0.814	0.879	0.904
MUC16 ↑	Albumin ↓	Citrate ↓	MDK ↓	OR	0.8	0.877	0.904
MUC16 ↑	Albumin ↓	ST6GALNAC6 ↑	HGF ↓	OR	0.815	0.88	0.904
MUC16 ↑	Albumin ↓	LDL-FC ↑	PRL ↑	OR	0.819	0.886	0.904
MUC16 ↑	Albumin ↓	L-LDL-PL ↓	L-LDL-CE ↑	OR	0.81	0.879	0.904
MUC16 ↑	Albumin ↓	ST6GALNAC6 ↑	Total-C ↓	OR	0.817	0.88	0.904
MUC16 ↑	Albumin ↓	ST6GALNAC6 ↑	L-LDL-CE % ↑	OR	0.809	0.879	0.904
MUC16 ↑	Albumin ↓	ST6GALNAC6 ↑	Total-CE ↓	OR	0.817	0.88	0.904
MUC16 ↑	Albumin ↓	L-LDL-CE ↑	M-HDL-C ↓	OR	0.812	0.883	0.904
MUC16 ↑	Albumin ↓	Citrate ↓	IDL-C % ↓	OR	0.824	0.883	0.904
MUC16 ↑	Albumin ↓	DKK1 ↑	S-HDL-PL ↓	OR	0.829	0.892	0.904
MUC16 ↑	Albumin ↓	S-LDL-CE % ↓	L-LDL-L ↑	OR	0.804	0.878	0.904
MUC16 ↑	Albumin ↓	KRT19 ↑	LGALS3 ↑	OR	0.836	0.892	0.904
MUC16 ↑	Albumin ↓	Total-CE ↑	Total-C ↓	OR	0.817	0.882	0.904
MUC16 ↑	Albumin ↓	L-LDL-CE ↑	CXCL8 ↑	OR	0.813	0.881	0.904
MUC16 ↑	Albumin ↓	Citrate ↓	S-HDL-CE ↓	OR	0.811	0.878	0.904
MUC16 ↑	Albumin ↓	ST6GALNAC6 ↑	LGALS3 ↑	OR	0.811	0.88	0.904
MUC16 ↑	Albumin ↓	M-LDL-FC ↑	IDL-CE ↓	OR	0.811	0.882	0.904
MUC16 ↑	Albumin ↓	Citrate ↓	L-LDL-C % ↓	OR	0.817	0.883	0.904
MUC16 ↑	Albumin ↓	Citrate ↓	M-HDL-CE ↓	OR	0.814	0.883	0.904
MUC16 ↑	Albumin ↓	Citrate ↓	M-HDL-C ↓	OR	0.815	0.883	0.904
MUC16 ↑	Albumin ↓	L-LDL-L ↑	M-LDL-C % ↓	OR	0.812	0.88	0.904
MUC16 ↑	Albumin ↓	L-LDL-FC ↑	MDK ↑	OR	0.814	0.885	0.904
MUC16 ↑	Albumin ↓	KRT19 ↑	CXCL8 ↑	OR	0.848	0.895	0.904
MUC16 ↑	Albumin ↓	IDL-CE ↑	TNFSF10 ↓	OR	0.81	0.88	0.904
MUC16 ↑	Albumin ↓	CCL22 ↓	S-LDL-PL % ↑	OR	0.816	0.882	0.904
MUC16 ↑	Albumin ↓	IDL-CE ↑	Phosphoglyc ↓	OR	0.811	0.88	0.904
MUC16 ↑	Albumin ↓	LDL-FC ↑	M-LDL-TG % ↑	OR	0.819	0.886	0.904
MUC16 ↑	Albumin ↓	CCL22 ↓	L-LDL-TG % ↑	OR	0.824	0.887	0.904
MUC16 ↑	Albumin ↓	CCL22 ↓	L-LDL-C % ↑	OR	0.808	0.881	0.904
MUC16 ↑	XS-VLDL-PL % ↑	Citrate ↓	S-LDL-PL % ↑	OR	0.804	0.877	0.904
MUC16 ↑	Albumin ↓	GDF15 ↓	GlycA ↑	OR	0.836	0.896	0.904
MUC16 ↑	Albumin ↓	S-LDL-CE % ↓	L-LDL-CE ↑	OR	0.804	0.88	0.904
MUC16 ↑	XS-VLDL-PL % ↑	S-LDL-CE % ↓	LDL-FC ↑	OR	0.8	0.881	0.904
MUC16 ↑	Albumin ↓	KRT19 ↑	LDL-CE ↑	OR	0.83	0.887	0.904
MUC16 ↑	Albumin ↓	IDL-CE ↑	IDL-C % ↓	OR	0.823	0.887	0.904
MUC16 ↑	Albumin ↓	IDL-CE ↑	IDL-CE % ↓	OR	0.821	0.886	0.904
MUC16 ↑	Albumin ↓	KRT19 ↑	LDL-C ↑	OR	0.83	0.887	0.904
MUC16 ↑	Albumin ↓	S-LDL-CE % ↓	Total-CE ↑	OR	0.806	0.879	0.904
MUC16 ↑	Albumin ↓	LDL-FC ↑	LDL-C ↓	OR	0.81	0.88	0.904
MUC16 ↑	Albumin ↓	CCL22 ↓	HDL-C ↓	OR	0.819	0.885	0.904
MUC16 ↑	Albumin ↓	Citrate ↓	MDK ↑	OR	0.816	0.881	0.904
MUC16 ↑	Albumin ↓	GlycA ↑	HGF ↓	OR	0.839	0.899	0.904
MUC16 ↑	Albumin ↓	CCL22 ↓	S-HDL-CE ↓	OR	0.817	0.883	0.904
MUC16 ↑	Albumin ↓	CCL22 ↓	S-HDL-C ↓	OR	0.815	0.882	0.904
MUC16 ↑	Albumin ↓	DKK1 ↑	S-HDL-C ↓	OR	0.825	0.889	0.904
MUC16 ↑	Albumin ↓	IDL-CE ↓	L-LDL-PL ↑	OR	0.812	0.88	0.904
MUC16 ↑	Albumin ↓	IDL-CE ↓	L-LDL-C ↑	OR	0.812	0.882	0.904
MUC16 ↑	Albumin ↓	ST6GALNAC6 ↑	L-LDL-C % ↑	OR	0.812	0.881	0.904
MUC16 ↑	Albumin ↓	Citrate ↓	IDL-CE % ↓	OR	0.82	0.882	0.904
MUC16 ↑	Albumin ↓	CCL22 ↓	M-LDL-L ↑	OR	0.805	0.877	0.904
MUC16 ↑	Albumin ↓	IDL-CE ↓	L-LDL-CE ↑	OR	0.812	0.881	0.904
MUC16 ↑	Albumin ↓	IDL-CE ↓	L-LDL-FC ↑	OR	0.815	0.883	0.904
MUC16 ↑	Albumin ↓	L-LDL-PL ↑	LDL-L ↓	OR	0.811	0.876	0.904
MUC16 ↑	Albumin ↓	Total-CE ↑	HDL-CE ↓	OR	0.821	0.889	0.904
MUC16 ↑	Albumin ↓	L-LDL-C ↑	Total-C ↓	OR	0.809	0.879	0.904
MUC16 ↑	Albumin ↓	L-LDL-L ↓	Total-C ↑	OR	0.816	0.88	0.904
MUC16 ↑	Albumin ↓	S-LDL-CE % ↓	L-LDL-PL ↑	OR	0.803	0.878	0.904
MUC16 ↑	Albumin ↓	L-LDL-PL ↑	M-LDL-C % ↓	OR	0.811	0.879	0.904
MUC16 ↑	Albumin ↓	ST6GALNAC6 ↑	M-HDL-CE ↑	OR	0.814	0.88	0.904
MUC16 ↑	Albumin ↓	Total-CE ↑	L-LDL-CE ↓	OR	0.815	0.881	0.904
MUC16 ↑	Albumin ↓	GlycA ↑	HDL-C ↑	OR	0.84	0.899	0.904
MUC16 ↑	Albumin ↓	ST6GALNAC6 ↑	M-HDL-FC ↓	OR	0.82	0.886	0.904
MUC16 ↑	XS-VLDL-PL % ↑	CCL22 ↓	PRL ↓	OR	0.805	0.876	0.904
MUC16 ↑	Albumin ↓	CCL22 ↓	HGF ↓	OR	0.808	0.88	0.904
MUC16 ↑	Albumin ↓	ST6GALNAC6 ↑	IDL-C % ↓	OR	0.823	0.884	0.904
MUC16 ↑	XS-VLDL-PL % ↑	CCL22 ↓	HDL-C ↓	OR	0.814	0.88	0.904
MUC16 ↑	Albumin ↓	GlycA ↑	LDL-C ↑	OR	0.83	0.895	0.904
MUC16 ↑	Albumin ↓	Citrate ↓	HGF ↑	OR	0.803	0.877	0.904
MUC16 ↑	Albumin ↓	LDL-FC ↓	L-LDL-L ↑	OR	0.813	0.88	0.904
MUC16 ↑	Albumin ↓	DKK1 ↑	M-HDL-P ↓	OR	0.831	0.894	0.904
MUC16 ↑	Albumin ↓	ST6GALNAC6 ↑	IDL-C % ↑	OR	0.815	0.882	0.904
MUC16 ↑	Albumin ↓	L-LDL-PL ↑	M-HDL-C ↓	OR	0.811	0.882	0.904
MUC16 ↑	Albumin ↓	GlycA ↑	HDL-P ↓	OR	0.841	0.899	0.904
MUC16 ↑	Albumin ↓	L-LDL-PL ↑	M-HDL-CE ↓	OR	0.81	0.881	0.904
MUC16 ↑	Albumin ↓	S-LDL-CE % ↓	L-LDL-FC ↑	OR	0.802	0.879	0.904
MUC16 ↑	Albumin ↓	DKK1 ↑	M-HDL-L ↓	OR	0.83	0.892	0.904
MUC16 ↑	Albumin ↓	DKK1 ↑	M-HDL-PL ↓	OR	0.83	0.892	0.904
MUC16 ↑	Albumin ↓	Citrate ↓	LDL-FC ↓	OR	0.815	0.877	0.904
MUC16 ↑	XS-VLDL-PL % ↑	CCL22 ↓	HDL-P ↓	OR	0.824	0.888	0.904
MUC16 ↑	Albumin ↓	L-LDL-FC ↑	IDL-PL % ↓	OR	0.81	0.883	0.904
MUC16 ↑	Albumin ↓	GlycA ↑	CXCL8 ↑	OR	0.84	0.898	0.904
MUC16 ↑	Albumin ↓	L-LDL-CE ↑	LDL-L ↓	OR	0.811	0.878	0.904
MUC16 ↑	Albumin ↓	L-LDL-PL ↓	Total-C ↑	OR	0.817	0.881	0.904
MUC16 ↑	Albumin ↓	L-LDL-FC ↑	M-HDL-FC ↓	OR	0.813	0.886	0.904
MUC16 ↑	Albumin ↓	CCL22 ↓	L-HDL-FC % ↑	OR	0.81	0.879	0.904
MUC16 ↑	Albumin ↓	M-LDL-FC ↑	MDK ↑	OR	0.814	0.884	0.904
MUC16 ↑	Albumin ↓	Total-CE ↑	LDL-L ↓	OR	0.818	0.882	0.904
MUC16 ↑	Albumin ↓	GlycA ↑	LDL-CE ↑	OR	0.83	0.894	0.904
MUC16 ↑	Albumin ↓	L-LDL-PL ↑	L-LDL-CE ↓	OR	0.807	0.875	0.904
MUC16 ↑	XS-VLDL-PL % ↑	CCL22 ↓	TNC ↓	OR	0.804	0.873	0.904
MUC16 ↑	Albumin ↓	L-LDL-CE ↑	Total-C ↓	OR	0.81	0.878	0.904
MUC16 ↑	Albumin ↓	L-LDL-FC ↑	M-HDL-CE ↓	OR	0.812	0.885	0.904
MUC16 ↑	Albumin ↓	L-LDL-CE ↑	M-HDL-CE ↓	OR	0.811	0.883	0.904
MUC16 ↑	Albumin ↓	ST6GALNAC6 ↑	ApoA1 ↓	OR	0.822	0.887	0.904
MUC16 ↑	Albumin ↓	L-LDL-C ↑	LDL-L ↓	OR	0.811	0.878	0.904
MUC16 ↑	Albumin ↓	M-LDL-FC ↑	Acetate ↑	OR	0.81	0.881	0.904
MUC16 ↑	Albumin ↓	DKK1 ↑	L-LDL-CE % ↓	OR	0.818	0.887	0.904
MUC16 ↑	Albumin ↓	GlycA ↑	HDL-P ↑	OR	0.839	0.898	0.904
MUC16 ↑	Albumin ↓	Total-CE ↓	L-LDL-C ↑	OR	0.81	0.88	0.904
MUC16 ↑	Albumin ↓	Citrate ↓	L-LDL-CE ↓	OR	0.809	0.874	0.904
MUC16 ↑	Albumin ↓	GlycA ↑	LDL-L ↑	OR	0.83	0.895	0.904
MUC16 ↑	Albumin ↓	Citrate ↓	L-LDL-C ↓	OR	0.81	0.874	0.904
MUC16 ↑	Albumin ↓	L-LDL-CE ↑	IDL-PL % ↓	OR	0.808	0.883	0.904
MUC16 ↑	Albumin ↓	Citrate ↓	L-LDL-PL ↓	OR	0.812	0.874	0.904
MUC16 ↑	Albumin ↓	L-LDL-PL ↑	Total-C ↓	OR	0.809	0.877	0.904
MUC16 ↑	Albumin ↓	Citrate ↓	L-LDL-L ↓	OR	0.81	0.874	0.904
MUC16 ↑	Albumin ↓	DKK1 ↑	S-HDL-P ↓	OR	0.827	0.889	0.904
MUC16 ↑	XS-VLDL-PL % ↑	CCL22 ↓	IDL-TG % ↓	OR	0.8	0.873	0.904
MUC16 ↑	Albumin ↓	ST6GALNAC6 ↑	L-LDL-CE ↓	OR	0.815	0.878	0.904
MUC16 ↑	XS-VLDL-PL % ↑	CCL22 ↓	M-LDL-L ↑	OR	0.795	0.87	0.904
MUC16 ↑	XS-VLDL-PL % ↑	CCL22 ↓	M-LDL-C ↑	OR	0.795	0.87	0.904
MUC16 ↑	XS-VLDL-PL % ↑	CCL22 ↓	M-LDL-CE ↑	OR	0.794	0.869	0.904
MUC16 ↑	Albumin ↓	GlycA ↑	HDL-CE ↑	OR	0.84	0.898	0.904
MUC16 ↑	Albumin ↓	L-LDL-C ↓	Total-C ↑	OR	0.816	0.88	0.904
MUC16 ↑	Albumin ↓	L-LDL-CE ↑	MDK ↑	OR	0.813	0.884	0.904
MUC16 ↑	Albumin ↓	CCL22 ↓	Acetate ↑	OR	0.822	0.885	0.904
MUC16 ↑	Albumin ↓	M-LDL-FC ↓	L-LDL-C ↑	OR	0.815	0.88	0.904
MUC16 ↑	Albumin ↓	DKK1 ↑	S-HDL-CE ↓	OR	0.827	0.891	0.904
MUC16 ↑	Albumin ↓	Citrate ↓	S-LDL-C % ↓	OR	0.825	0.885	0.904
MUC16 ↑	Albumin ↓	IDL-CE ↑	S-HDL-FC ↓	OR	0.808	0.879	0.904
MUC16 ↑	Albumin ↓	M-LDL-FC ↑	M-HDL-CE ↓	OR	0.809	0.883	0.904
MUC16 ↑	Albumin ↓	IDL-CE ↑	M-HDL-P ↓	OR	0.814	0.885	0.904
MUC16 ↑	Albumin ↓	DKK1 ↑	PRL ↑	OR	0.837	0.894	0.904
MUC16 ↑	Albumin ↓	LDL-FC ↓	LDL-L ↑	OR	0.813	0.879	0.904
MUC16 ↑	Albumin ↓	M-LDL-FC ↑	M-HDL-C ↓	OR	0.809	0.883	0.904
MUC16 ↑	XS-VLDL-PL % ↑	S-LDL-PL % ↑	M-LDL-L ↑	OR	0.803	0.879	0.904
MUC16 ↑	XS-VLDL-PL % ↑	S-LDL-PL % ↑	M-LDL-C ↑	OR	0.802	0.879	0.904
MUC16 ↑	Albumin ↓	KRT19 ↑	M-HDL-FC ↓	OR	0.84	0.896	0.904
MUC16 ↑	XS-VLDL-PL % ↑	S-LDL-PL % ↑	M-LDL-CE ↑	OR	0.802	0.877	0.904
MUC16 ↑	Albumin ↓	L-LDL-C ↑	MDK ↑	OR	0.813	0.884	0.904
MUC16 ↑	Albumin ↓	LDL-FC ↑	IDL-PL % ↓	OR	0.809	0.883	0.904
MUC16 ↑	Albumin ↓	GlycA ↑	M-LDL-CE % ↓	OR	0.837	0.897	0.904
MUC16 ↑	Albumin ↓	M-LDL-FC ↑	L-LDL-C ↓	OR	0.807	0.878	0.904
MUC16 ↑	Albumin ↓	L-LDL-C ↑	L-LDL-CE ↓	OR	0.808	0.877	0.904
MUC16 ↑	Albumin ↓	L-LDL-FC ↑	Total-C ↓	OR	0.812	0.881	0.904
MUC16 ↑	Albumin ↓	IDL-CE ↑	MPO ↓	OR	0.809	0.879	0.904
MUC16 ↑	Albumin ↓	GDF15 ↑	PRL ↓	OR	0.831	0.891	0.904
MUC16 ↑	Albumin ↓	ST6GALNAC6 ↑	M-LDL-C % ↓	OR	0.814	0.88	0.904
MUC16 ↑	XS-VLDL-PL % ↑	S-LDL-PL % ↑	HDL-C ↑	OR	0.807	0.881	0.904
MUC16 ↑	XS-VLDL-PL % ↑	S-LDL-PL % ↑	Total-PL ↑	OR	0.806	0.879	0.904
MUC16 ↑	Albumin ↓	KRT19 ↑	ApoA1 ↓	OR	0.841	0.897	0.904
MUC16 ↑	Albumin ↓	DKK1 ↑	M-HDL-PL ↑	OR	0.821	0.886	0.904
MUC16 ↑	Albumin ↓	L-LDL-FC ↑	LDL-L ↓	OR	0.813	0.88	0.904
MUC16 ↑	Albumin ↓	GDF15 ↑	Total-PL ↑	OR	0.827	0.889	0.904
MUC16 ↑	Albumin ↓	DKK1 ↑	M-LDL-C % ↑	OR	0.815	0.885	0.904
MUC16 ↑	Albumin ↓	Citrate ↓	S-LDL-PL % ↑	OR	0.804	0.875	0.904
MUC16 ↑	Albumin ↓	GDF15 ↑	Total-L ↑	OR	0.827	0.887	0.904
MUC16 ↑	Albumin ↓	IDL-CE ↑	M-HDL-L ↓	OR	0.813	0.884	0.904
MUC16 ↑	Albumin ↓	GlycA ↑	CEACAM5 ↑	OR	0.849	0.903	0.904
MUC16 ↑	Albumin ↓	GDF15 ↑	L-LDL-C % ↑	OR	0.831	0.89	0.904
MUC16 ↑	Albumin ↓	Total-CE ↓	M-LDL-FC ↑	OR	0.809	0.879	0.904
MUC16 ↑	Albumin ↓	LDL-FC ↑	M-HDL-P ↓	OR	0.81	0.884	0.904
MUC16 ↑	Albumin ↓	S-LDL-PL % ↑	L-LDL-C ↑	OR	0.803	0.878	0.904
MUC16 ↑	Albumin ↓	GDF15 ↑	MDK ↓	OR	0.822	0.888	0.904
MUC16 ↑	Albumin ↓	L-LDL-FC ↑	CXCL8 ↑	OR	0.813	0.881	0.904
MUC16 ↑	Albumin ↓	L-LDL-C ↑	CXCL8 ↑	OR	0.813	0.881	0.904
MUC16 ↑	Albumin ↓	Total-CE ↓	L-LDL-FC ↑	OR	0.813	0.881	0.904
MUC16 ↑	Albumin ↓	Total-CE ↓	L-LDL-CE ↑	OR	0.81	0.879	0.904
MUC16 ↑	Albumin ↓	Total-CE ↓	L-LDL-PL ↑	OR	0.81	0.878	0.904
MUC16 ↑	Albumin ↓	IDL-CE ↑	S-HDL-P ↓	OR	0.809	0.878	0.904
MUC16 ↑	XS-VLDL-PL % ↑	S-LDL-PL % ↑	SPP1 ↑	OR	0.825	0.89	0.904
MUC16 ↑	Albumin ↓	IDL-CE ↑	S-HDL-L ↓	OR	0.808	0.879	0.904
MUC16 ↑	Albumin ↓	L-LDL-C ↑	M-LDL-TG % ↑	OR	0.819	0.884	0.904
MUC16 ↑	Albumin ↓	DKK1 ↑	S-HDL-PL ↑	OR	0.817	0.885	0.904
MUC16 ↑	Albumin ↓	ST6GALNAC6 ↑	HDL-L ↑	OR	0.816	0.882	0.904
MUC16 ↑	Albumin ↓	KRT19 ↑	IDL-C % ↓	OR	0.847	0.897	0.904
MUC16 ↑	Albumin ↓	DKK1 ↑	S-LDL-C % ↑	OR	0.817	0.885	0.904
MUC16 ↑	Albumin ↓	GDF15 ↑	TNC ↓	OR	0.832	0.891	0.904
MUC16 ↑	Albumin ↓	IDL-CE ↑	S-HDL-C ↓	OR	0.808	0.879	0.904
MUC16 ↑	Albumin ↓	DKK1 ↑	S-HDL-L ↑	OR	0.817	0.885	0.904
MUC16 ↑	Albumin ↓	M-LDL-FC ↑	Total-C ↓	OR	0.808	0.879	0.904
MUC16 ↑	Albumin ↓	Citrate ↓	IDL-TG % ↑	OR	0.82	0.882	0.904
MUC16 ↑	Albumin ↓	S-LDL-PL % ↑	LDL-FC ↑	OR	0.802	0.878	0.904
MUC16 ↑	XS-VLDL-PL % ↑	S-LDL-PL % ↑	Cholines ↑	OR	0.809	0.88	0.904
MUC16 ↑	Albumin ↓	IDL-CE ↑	IDL-PL % ↑	OR	0.814	0.884	0.904
MUC16 ↑	Albumin ↓	M-LDL-FC ↓	KRT19 ↑	OR	0.844	0.894	0.904
MUC16 ↑	Albumin ↓	LDL-FC ↑	S-HDL-C ↓	OR	0.805	0.879	0.904
MUC16 ↑	XS-VLDL-PL % ↑	S-LDL-CE % ↓	L-LDL-FC ↑	OR	0.801	0.882	0.904
MUC16 ↑	Albumin ↓	M-LDL-FC ↓	L-LDL-FC ↑	OR	0.816	0.882	0.904
MUC16 ↑	Albumin ↓	Total-CE ↑	IDL-CE ↓	OR	0.82	0.884	0.904
MUC16 ↑	Albumin ↓	CCL22 ↓	TNC ↓	OR	0.816	0.881	0.904
MUC16 ↑	XS-VLDL-PL % ↑	S-LDL-CE % ↓	L-LDL-CE ↑	OR	0.801	0.882	0.904
MUC16 ↑	Albumin ↓	S-LDL-CE % ↓	M-LDL-FC ↑	OR	0.802	0.879	0.904
MUC16 ↑	Albumin ↓	DKK1 ↑	HDL-L ↓	OR	0.829	0.893	0.904
MUC16 ↑	Albumin ↓	Citrate ↓	L-LDL-TG % ↑	OR	0.825	0.885	0.904
MUC16 ↑	Albumin ↓	DKK1 ↑	ApoA1 ↓	OR	0.833	0.896	0.904
MUC16 ↑	Albumin ↓	L-LDL-C ↑	M-HDL-CE ↓	OR	0.81	0.882	0.904
MUC16 ↑	Albumin ↓	Total-CE ↑	M-HDL-C ↓	OR	0.818	0.889	0.904
MUC16 ↑	Albumin ↓	DKK1 ↑	Acetate ↓	OR	0.833	0.894	0.904
MUC16 ↑	Albumin ↓	Total-CE ↑	MPO ↑	OR	0.811	0.884	0.904
MUC16 ↑	Albumin ↓	Total-CE ↑	M-HDL-CE ↓	OR	0.817	0.888	0.904
MUC16 ↑	Albumin ↓	L-LDL-L ↑	HDL-CE ↓	OR	0.814	0.882	0.904
MUC16 ↑	Albumin ↓	M-LDL-FC ↑	M-LDL-TG % ↑	OR	0.819	0.885	0.904
MUC16 ↑	Albumin ↓	L-LDL-C ↑	Acetate ↑	OR	0.81	0.882	0.904
MUC16 ↑	Albumin ↓	Citrate ↓	L-LDL-CE % ↑	OR	0.803	0.876	0.904
MUC16 ↑	Albumin ↓	Total-CE ↑	CXCL8 ↑	OR	0.816	0.883	0.904
MUC16 ↑	Albumin ↓	L-LDL-C ↑	M-HDL-C ↓	OR	0.812	0.883	0.904
MUC16 ↑	Albumin ↓	M-LDL-FC ↑	L-LDL-PL ↓	OR	0.81	0.879	0.904
MUC16 ↑	Albumin ↓	L-LDL-L ↑	HDL-C ↓	OR	0.813	0.882	0.904
MUC16 ↑	Albumin ↓	L-LDL-CE ↑	PRL ↑	OR	0.82	0.886	0.904
MUC16 ↑	XS-VLDL-PL % ↑	S-LDL-PL % ↑	L-HDL-FC % ↑	OR	0.809	0.882	0.904
MUC16 ↑	Albumin ↓	Citrate ↓	S-LDL-CE % ↓	OR	0.805	0.877	0.904
MUC16 ↑	Albumin ↓	L-LDL-L ↑	L-LDL-PL ↓	OR	0.811	0.877	0.904
MUC16 ↑	Albumin ↓	GDF15 ↑	Cholines ↑	OR	0.829	0.891	0.904
MUC16 ↑	Albumin ↓	IDL-CE ↑	HGF ↑	OR	0.803	0.878	0.904
MUC16 ↑	XS-VLDL-PL % ↑	S-LDL-PL % ↑	TNFSF10 ↓	OR	0.812	0.881	0.904
MUC16 ↑	Albumin ↓	GlycA ↑	M-HDL-FC ↑	OR	0.841	0.899	0.904
MUC16 ↑	Albumin ↓	GlycA ↑	L-LDL-C % ↑	OR	0.836	0.897	0.904
MUC16 ↑	Albumin ↓	LDL-FC ↑	Acetate ↑	OR	0.81	0.881	0.904
MUC16 ↑	XS-VLDL-PL % ↑	S-LDL-CE % ↓	GlycA ↑	OR	0.84	0.9	0.904
MUC16 ↑	XS-VLDL-PL % ↑	CCL22 ↓	CXCL8 ↑	OR	0.805	0.877	0.904
MUC16 ↑	Albumin ↓	LDL-FC ↓	Total-C ↑	OR	0.819	0.884	0.904
MUC16 ↑	Albumin ↓	XS-VLDL-PL % ↑	S-LDL-CE % ↓	OR	0.822	0.89	0.904
MUC16 ↑	XS-VLDL-PL % ↑	S-LDL-CE % ↓	L-LDL-C ↑	OR	0.801	0.882	0.904
MUC16 ↑	Albumin ↓	L-LDL-FC ↑	ApoA1 ↓	OR	0.814	0.887	0.904
MUC16 ↑	Albumin ↓	GDF15 ↓	IDL-CE ↑	OR	0.809	0.88	0.904
MUC16 ↑	Albumin ↓	L-LDL-CE ↓	L-LDL-FC ↑	OR	0.809	0.879	0.904
MUC16 ↑	Albumin ↓	Total-CE ↑	MDK ↑	OR	0.817	0.886	0.904
MUC16 ↑	XS-VLDL-PL % ↑	S-LDL-CE % ↓	M-LDL-FC ↑	OR	0.801	0.882	0.904
MUC16 ↑	Albumin ↓	L-LDL-L ↑	L-LDL-C ↓	OR	0.808	0.876	0.904
MUC16 ↑	Albumin ↓	S-LDL-PL % ↑	L-LDL-FC ↑	OR	0.803	0.878	0.904
MUC16 ↑	Albumin ↓	IDL-CE ↑	HDL-PL ↓	OR	0.812	0.883	0.904
MUC16 ↑	Albumin ↓	GlycA ↑	M-HDL-C ↑	OR	0.839	0.898	0.904
MUC16 ↑	XS-VLDL-PL % ↑	CCL22 ↓	M-HDL-CE ↓	OR	0.814	0.883	0.904
MUC16 ↑	Albumin ↓	DKK1 ↑	HDL-PL ↓	OR	0.829	0.891	0.904
MUC16 ↑	Albumin ↓	GDF15 ↑	L-HDL-FC % ↑	OR	0.829	0.89	0.904
MUC16 ↑	Albumin ↓	GlycA ↑	M-HDL-CE ↑	OR	0.839	0.898	0.904
MUC16 ↑	Albumin ↓	IDL-CE ↑	M-LDL-CE ↓	OR	0.812	0.879	0.904
MUC16 ↑	Albumin ↓	ST6GALNAC6 ↑	S-LDL-C % ↓	OR	0.825	0.887	0.904
MUC16 ↑	XS-VLDL-PL % ↑	CCL22 ↓	M-HDL-C ↓	OR	0.815	0.883	0.904
MUC16 ↑	Albumin ↓	GDF15 ↑	HDL-P ↑	OR	0.831	0.89	0.904
MUC16 ↑	Albumin ↓	GlycA ↑	IDL-C % ↑	OR	0.838	0.899	0.904
MUC16 ↑	Albumin ↓	L-LDL-L ↓	LDL-CE ↑	OR	0.809	0.874	0.903
MUC16 ↑	Albumin ↓	CCL22 ↓	GDF15 ↓	OR	0.807	0.878	0.903
MUC16 ↑	Albumin ↓	Citrate ↓	LDL-L ↓	OR	0.813	0.874	0.903
MUC16 ↑	Albumin ↓	KRT19 ↑	LDL-C ↓	OR	0.838	0.891	0.903
MUC16 ↑	Albumin ↓	Citrate ↓	Total-CE ↓	OR	0.812	0.875	0.903
MUC16 ↑	Albumin ↓	LDL-FC ↓	LDL-CE ↑	OR	0.813	0.879	0.903
MUC16 ↑	Albumin ↓	L-LDL-C ↑	TNC ↓	OR	0.813	0.881	0.903
MUC16 ↑	Albumin ↓	LDL-FC ↓	LDL-C ↑	OR	0.813	0.879	0.903
MUC16 ↑	Albumin ↓	LDL-FC ↓	Total-PL ↑	OR	0.816	0.882	0.903
MUC16 ↑	Albumin ↓	Citrate ↓	L-LDL-FC ↓	OR	0.813	0.877	0.903
MUC16 ↑	Albumin ↓	Citrate ↓	ApoA1 ↓	OR	0.816	0.884	0.903
MUC16 ↑	Albumin ↓	Citrate ↓	Acetate ↓	OR	0.82	0.884	0.903
MUC16 ↑	Albumin ↓	L-LDL-L ↑	L-LDL-CE ↓	OR	0.808	0.875	0.903
MUC16 ↑	Albumin ↓	L-LDL-L ↓	GlycA ↑	OR	0.836	0.894	0.903
MUC16 ↑	Albumin ↓	L-LDL-PL ↓	GlycA ↑	OR	0.837	0.894	0.903
MUC16 ↑	Albumin ↓	L-LDL-FC ↓	GlycA ↑	OR	0.837	0.895	0.903
MUC16 ↑	Albumin ↓	L-LDL-PL ↑	CXCL8 ↑	OR	0.813	0.878	0.903
MUC16 ↑	XS-VLDL-PL % ↑	CCL22 ↓	L-LDL-L ↓	OR	0.799	0.871	0.903
MUC16 ↑	Albumin ↓	Citrate ↓	IDL-PL % ↓	OR	0.811	0.881	0.903
MUC16 ↑	Albumin ↓	Citrate ↓	S-HDL-FC ↓	OR	0.806	0.876	0.903
MUC16 ↑	Albumin ↓	Citrate ↓	S-HDL-C ↓	OR	0.809	0.876	0.903
MUC16 ↑	Albumin ↓	Citrate ↓	S-HDL-L ↓	OR	0.807	0.876	0.903
MUC16 ↑	Albumin ↓	Citrate ↓	M-HDL-FC ↓	OR	0.814	0.883	0.903
MUC16 ↑	Albumin ↓	Citrate ↓	M-HDL-P ↓	OR	0.813	0.882	0.903
MUC16 ↑	XS-VLDL-PL % ↑	CCL22 ↓	L-LDL-PL ↓	OR	0.8	0.871	0.903
MUC16 ↑	Albumin ↓	Citrate ↓	M-LDL-FC ↓	OR	0.817	0.876	0.903
MUC16 ↑	Albumin ↓	L-LDL-L ↑	M-HDL-C ↓	OR	0.812	0.882	0.903
MUC16 ↑	Albumin ↓	L-LDL-L ↑	M-HDL-CE ↓	OR	0.811	0.881	0.903
MUC16 ↑	XS-VLDL-PL % ↑	CCL22 ↓	L-LDL-C ↓	OR	0.799	0.871	0.903
MUC16 ↑	XS-VLDL-PL % ↑	CCL22 ↓	L-LDL-CE ↓	OR	0.799	0.871	0.903
MUC16 ↑	Albumin ↓	L-LDL-FC ↑	M-HDL-P ↓	OR	0.811	0.884	0.903
MUC16 ↑	XS-VLDL-PL % ↑	CCL22 ↓	L-LDL-FC ↓	OR	0.798	0.871	0.903
MUC16 ↑	Albumin ↓	L-LDL-L ↓	LDL-L ↑	OR	0.809	0.874	0.903
MUC16 ↑	Albumin ↓	Citrate ↓	TNC ↑	OR	0.822	0.881	0.903
MUC16 ↑	Albumin ↓	L-LDL-C ↑	MPO ↑	OR	0.808	0.88	0.903
MUC16 ↑	Albumin ↓	L-LDL-L ↑	IDL-PL % ↓	OR	0.808	0.88	0.903
MUC16 ↑	Albumin ↓	Citrate ↓	GlycA ↓	OR	0.803	0.873	0.903
MUC16 ↑	Albumin ↓	Total-CE ↑	TNC ↓	OR	0.817	0.883	0.903
MUC16 ↑	Albumin ↓	ST6GALNAC6 ↑	M-LDL-FC ↓	OR	0.818	0.88	0.903
MUC16 ↑	Albumin ↓	IDL-CE ↑	LGALS3 ↑	OR	0.804	0.878	0.903
MUC16 ↑	Albumin ↓	ST6GALNAC6 ↑	IDL-CE % ↓	OR	0.82	0.882	0.903
MUC16 ↑	XS-VLDL-PL % ↑	S-LDL-CE % ↓	L-LDL-L ↑	OR	0.801	0.88	0.903
MUC16 ↑	Albumin ↓	IDL-CE ↑	Total-PL ↓	OR	0.807	0.877	0.903
MUC16 ↑	XS-VLDL-PL % ↑	S-LDL-CE % ↓	L-LDL-PL ↑	OR	0.8	0.879	0.903
MUC16 ↑	Albumin ↓	L-LDL-FC ↑	M-LDL-TG % ↑	OR	0.82	0.886	0.903
MUC16 ↑	Albumin ↓	Total-CE ↑	LDL-C ↓	OR	0.816	0.882	0.903
MUC16 ↑	Albumin ↓	L-LDL-CE ↓	Total-C ↑	OR	0.814	0.879	0.903
MUC16 ↑	Albumin ↓	GlycA ↑	L-LDL-C % ↓	OR	0.84	0.899	0.903
MUC16 ↑	Albumin ↓	ST6GALNAC6 ↑	LDL-L ↓	OR	0.818	0.88	0.903
MUC16 ↑	Albumin ↓	ST6GALNAC6 ↑	HDL-L ↓	OR	0.816	0.883	0.903
MUC16 ↑	Albumin ↓	CCL22 ↓	M-LDL-CE ↑	OR	0.805	0.877	0.903
MUC16 ↑	Albumin ↓	CCL22 ↓	M-LDL-C ↑	OR	0.805	0.878	0.903
MUC16 ↑	Albumin ↓	GlycA ↑	L-HDL-FC % ↑	OR	0.838	0.897	0.903
MUC16 ↑	Albumin ↓	GDF15 ↓	LDL-FC ↑	OR	0.805	0.879	0.903
MUC16 ↑	Albumin ↓	LDL-FC ↑	Cholines ↓	OR	0.808	0.879	0.903
MUC16 ↑	Albumin ↓	Citrate ↓	Total-C ↓	OR	0.811	0.875	0.903
MUC16 ↑	Albumin ↓	L-LDL-L ↑	CXCL8 ↑	OR	0.813	0.878	0.903
MUC16 ↑	Albumin ↓	ST6GALNAC6 ↑	GDF15 ↓	OR	0.812	0.877	0.903
MUC16 ↑	Albumin ↓	GlycA ↑	IDL-TG % ↓	OR	0.837	0.897	0.903
MUC16 ↑	XS-VLDL-PL % ↑	S-LDL-CE % ↓	HDL-C ↑	OR	0.805	0.881	0.903
MUC16 ↑	Albumin ↓	IDL-CE ↑	PRL ↑	OR	0.82	0.885	0.903
MUC16 ↑	Albumin ↓	KRT19 ↑	Cholines ↑	OR	0.845	0.894	0.903
MUC16 ↑	Albumin ↓	LDL-FC ↑	Acetate ↓	OR	0.818	0.887	0.903
MUC16 ↑	Albumin ↓	GlycA ↑	L-LDL-TG % ↑	OR	0.845	0.901	0.903
MUC16 ↑	Albumin ↓	L-LDL-L ↑	Total-C ↓	OR	0.809	0.877	0.903
MUC16 ↑	Albumin ↓	IDL-CE ↑	Ferritin ↑	OR	0.807	0.875	0.903
MUC16 ↑	XS-VLDL-PL % ↑	S-LDL-CE % ↓	Total-C ↑	OR	0.801	0.88	0.903
MUC16 ↑	XS-VLDL-PL % ↑	S-LDL-CE % ↓	IDL-PL % ↓	OR	0.81	0.884	0.903
MUC16 ↑	Albumin ↓	Total-CE ↓	L-LDL-L ↑	OR	0.81	0.878	0.903
MUC16 ↑	Albumin ↓	IDL-CE ↑	Total-L ↓	OR	0.805	0.877	0.903
MUC16 ↑	Albumin ↓	L-LDL-L ↑	LDL-L ↓	OR	0.811	0.876	0.903
MUC16 ↑	Albumin ↓	L-LDL-C ↓	LDL-L ↑	OR	0.808	0.875	0.903
MUC16 ↑	Albumin ↓	ST6GALNAC6 ↑	IDL-CE % ↑	OR	0.819	0.882	0.903
MUC16 ↑	Albumin ↓	IDL-CE ↓	L-LDL-L ↑	OR	0.812	0.88	0.903
MUC16 ↑	Albumin ↓	KRT19 ↑	Cholines ↓	OR	0.835	0.89	0.903
MUC16 ↑	Albumin ↓	Citrate ↓	HDL-C ↑	OR	0.812	0.878	0.903
MUC16 ↑	Albumin ↓	Citrate ↓	CCL22 ↓	OR	0.808	0.878	0.903
MUC16 ↑	Albumin ↓	CCL22 ↓	CXCL8 ↑	OR	0.815	0.881	0.903
MUC16 ↑	Albumin ↓	ST6GALNAC6 ↑	HDL-PL ↑	OR	0.818	0.882	0.903
MUC16 ↑	Albumin ↓	L-LDL-L ↓	Total-PL ↑	OR	0.812	0.877	0.903
MUC16 ↑	Albumin ↓	L-LDL-C ↓	Total-PL ↑	OR	0.812	0.878	0.903
MUC16 ↑	Albumin ↓	GlycA ↑	LGALS3 ↑	OR	0.836	0.895	0.903
MUC16 ↑	Albumin ↓	DKK1 ↑	IDL-PL % ↑	OR	0.831	0.892	0.903
MUC16 ↑	Albumin ↓	LDL-FC ↑	LDL-CE ↓	OR	0.81	0.879	0.903
MUC16 ↑	Albumin ↓	L-LDL-PL ↑	M-HDL-FC ↓	OR	0.812	0.883	0.903
MUC16 ↑	Albumin ↓	L-LDL-L ↓	LDL-C ↑	OR	0.809	0.874	0.903
MUC16 ↑	Albumin ↓	L-LDL-PL ↑	S-HDL-C ↓	OR	0.806	0.877	0.903
MUC16 ↑	Albumin ↓	Total-CE ↑	PRL ↑	OR	0.821	0.886	0.903
MUC16 ↑	Albumin ↓	KRT19 ↑	S-HDL-C ↓	OR	0.836	0.891	0.903
MUC16 ↑	Albumin ↓	L-LDL-FC ↑	IDL-C % ↓	OR	0.819	0.885	0.903
MUC16 ↑	Albumin ↓	L-LDL-FC ↑	S-HDL-C ↓	OR	0.806	0.879	0.903
MUC16 ↑	Albumin ↓	ST6GALNAC6 ↑	IDL-TG % ↓	OR	0.813	0.88	0.903
MUC16 ↑	Albumin ↓	L-LDL-PL ↑	M-HDL-P ↓	OR	0.81	0.881	0.903
MUC16 ↑	Albumin ↓	KRT19 ↑	M-HDL-P ↓	OR	0.839	0.894	0.903
MUC16 ↑	Albumin ↓	ST6GALNAC6 ↑	IDL-CE ↓	OR	0.818	0.881	0.903
MUC16 ↑	Albumin ↓	Citrate ↓	HDL-L ↑	OR	0.815	0.879	0.903
MUC16 ↑	Albumin ↓	Citrate ↓	HDL-PL ↑	OR	0.816	0.879	0.903
MUC16 ↑	Albumin ↓	ST6GALNAC6 ↑	M-LDL-TG % ↑	OR	0.822	0.883	0.903
MUC16 ↑	Albumin ↓	Citrate ↓	HDL-CE ↑	OR	0.813	0.878	0.903
MUC16 ↑	Albumin ↓	L-LDL-CE ↑	M-HDL-FC ↓	OR	0.812	0.885	0.903
MUC16 ↑	Albumin ↓	GlycA ↑	S-LDL-C % ↓	OR	0.845	0.9	0.903
MUC16 ↑	Albumin ↓	L-LDL-PL ↑	MDK ↑	OR	0.813	0.883	0.903
MUC16 ↑	Albumin ↓	Citrate ↓	Total-P ↑	OR	0.813	0.879	0.903
MUC16 ↑	Albumin ↓	L-LDL-L ↑	Acetate ↑	OR	0.811	0.88	0.903
MUC16 ↑	Albumin ↓	Citrate ↓	HDL-P ↑	OR	0.812	0.878	0.903
MUC16 ↑	Albumin ↓	LDL-FC ↑	HDL-L ↓	OR	0.808	0.883	0.903
MUC16 ↑	Albumin ↓	KRT19 ↑	HDL-L ↓	OR	0.837	0.894	0.903
MUC16 ↑	Albumin ↓	Citrate ↓	ApoA1 ↑	OR	0.815	0.879	0.903
MUC16 ↑	Albumin ↓	L-LDL-PL ↑	TNC ↓	OR	0.813	0.879	0.903
MUC16 ↑	Albumin ↓	CCL22 ↓	Cholines ↑	OR	0.814	0.881	0.903
MUC16 ↑	XS-VLDL-PL % ↑	S-LDL-CE % ↓	His ↑	OR	0.806	0.883	0.903
MUC16 ↑	Albumin ↓	LDL-FC ↑	MPO ↓	OR	0.806	0.878	0.903
MUC16 ↑	Albumin ↓	GDF15 ↑	LGALS3 ↑	OR	0.83	0.89	0.903
MUC16 ↑	Albumin ↓	L-LDL-C ↑	PRL ↑	OR	0.819	0.886	0.903
MUC16 ↑	Albumin ↓	M-LDL-FC ↑	IDL-C % ↓	OR	0.819	0.885	0.903
MUC16 ↑	Albumin ↓	LDL-FC ↑	TNC ↓	OR	0.813	0.881	0.903
MUC16 ↑	Albumin ↓	M-LDL-FC ↑	PRL ↑	OR	0.819	0.886	0.903
MUC16 ↑	XS-VLDL-PL % ↑	Citrate ↓	CCL22 ↓	OR	0.797	0.871	0.903
MUC16 ↑	XS-VLDL-PL % ↑	CCL22 ↓	LDL-FC ↓	OR	0.799	0.871	0.903
MUC16 ↑	XS-VLDL-PL % ↑	CCL22 ↓	HDL-CE ↓	OR	0.815	0.88	0.903
MUC16 ↑	Albumin ↓	M-LDL-FC ↑	LDL-L ↓	OR	0.81	0.878	0.903
MUC16 ↑	XS-VLDL-PL % ↑	S-LDL-PL % ↑	Total-P ↑	OR	0.807	0.879	0.903
MUC16 ↑	Albumin ↓	L-LDL-C ↑	LDL-C ↓	OR	0.81	0.878	0.903
MUC16 ↑	XS-VLDL-PL % ↑	CCL22 ↓	LGALS3 ↑	OR	0.801	0.871	0.903
MUC16 ↑	XS-VLDL-PL % ↑	CCL22 ↓	TNFSF10 ↑	OR	0.803	0.874	0.903
MUC16 ↑	Albumin ↓	L-LDL-PL ↑	IDL-PL % ↓	OR	0.809	0.88	0.903
MUC16 ↑	XS-VLDL-PL % ↑	CCL22 ↓	MDK ↑	OR	0.803	0.874	0.903
MUC16 ↑	XS-VLDL-PL % ↑	CCL22 ↓	HGF ↑	OR	0.803	0.873	0.903
MUC16 ↑	Albumin ↓	CCL22 ↓	M-HDL-C ↓	OR	0.821	0.888	0.903
MUC16 ↑	XS-VLDL-PL % ↑	CCL22 ↓	HDL-C ↑	OR	0.803	0.875	0.903
MUC16 ↑	XS-VLDL-PL % ↑	CCL22 ↓	Total-PL ↑	OR	0.797	0.871	0.903
MUC16 ↑	XS-VLDL-PL % ↑	CCL22 ↓	HDL-PL ↑	OR	0.803	0.873	0.903
MUC16 ↑	Albumin ↓	L-LDL-FC ↑	LDL-C ↓	OR	0.811	0.879	0.903
Albumin ↓	Citrate ↓	ST6GALNAC6 ↑	M-LDL-FC ↑	OR	0.773	0.854	0.903
MUC16 ↑	Albumin ↓	L-LDL-CE ↑	MPO ↑	OR	0.808	0.88	0.903
MUC16 ↑	Albumin ↓	CCL22 ↓	M-HDL-CE ↓	OR	0.82	0.887	0.903
MUC16 ↑	Albumin ↓	S-LDL-PL % ↑	L-LDL-L ↑	OR	0.804	0.877	0.903
MUC16 ↑	Albumin ↓	M-LDL-FC ↑	IDL-PL % ↓	OR	0.808	0.882	0.903
MUC16 ↑	Albumin ↓	GlycA ↑	Total-PL ↑	OR	0.84	0.899	0.903
MUC16 ↑	Albumin ↓	L-LDL-FC ↑	Acetate ↑	OR	0.81	0.881	0.903
MUC16 ↑	Albumin ↓	M-LDL-FC ↓	Total-C ↑	OR	0.819	0.882	0.903
MUC16 ↑	Albumin ↓	M-LDL-FC ↓	L-LDL-CE ↑	OR	0.815	0.88	0.903
MUC16 ↑	Albumin ↓	L-LDL-FC ↑	TNC ↓	OR	0.813	0.881	0.903
MUC16 ↑	Albumin ↓	GlycA ↑	Total-P ↓	OR	0.838	0.897	0.903
MUC16 ↑	Albumin ↓	LDL-FC ↓	GlycA ↑	OR	0.836	0.895	0.903
MUC16 ↑	XS-VLDL-PL % ↑	S-LDL-CE % ↓	L-HDL-FC % ↑	OR	0.807	0.883	0.903
MUC16 ↑	Albumin ↓	L-LDL-FC ↑	PRL ↑	OR	0.819	0.886	0.903
MUC16 ↑	Albumin ↓	Total-CE ↑	M-LDL-FC ↓	OR	0.82	0.884	0.903
MUC16 ↑	Albumin ↓	IDL-CE ↑	S-HDL-PL ↓	OR	0.812	0.88	0.903
MUC16 ↑	Albumin ↓	L-LDL-PL ↑	Acetate ↑	OR	0.81	0.879	0.903
MUC16 ↑	Albumin ↓	GlycA ↑	PRL ↓	OR	0.838	0.898	0.903
MUC16 ↑	Albumin ↓	ST6GALNAC6 ↑	MPO ↓	OR	0.813	0.879	0.903
MUC16 ↑	XS-VLDL-PL % ↑	CCL22 ↓	M-HDL-FC ↑	OR	0.802	0.873	0.903
MUC16 ↑	Albumin ↓	M-LDL-FC ↑	M-HDL-FC ↓	OR	0.81	0.884	0.903
MUC16 ↑	Albumin ↓	IDL-CE ↓	Total-C ↑	OR	0.819	0.883	0.903
MUC16 ↑	Albumin ↓	M-LDL-FC ↑	S-HDL-C ↓	OR	0.805	0.878	0.903
MUC16 ↑	Albumin ↓	GlycA ↑	ApoA1 ↑	OR	0.84	0.899	0.903
MUC16 ↑	Albumin ↓	GlycA ↑	Cholines ↑	OR	0.845	0.901	0.903
MUC16 ↑	Albumin ↓	M-LDL-FC ↑	S-HDL-CE ↓	OR	0.807	0.879	0.903
MUC16 ↑	Albumin ↓	GlycA ↑	HDL-L ↑	OR	0.843	0.899	0.903
MUC16 ↑	Albumin ↓	GlycA ↑	Total-L ↑	OR	0.836	0.896	0.903
MUC16 ↑	Albumin ↓	L-LDL-CE ↑	ApoA1 ↓	OR	0.814	0.885	0.903
Albumin ↓	Citrate ↓	ST6GALNAC6 ↑	L-LDL-FC ↑	OR	0.776	0.856	0.903
Albumin ↓	Citrate ↓	ST6GALNAC6 ↑	L-LDL-CE ↑	OR	0.774	0.856	0.903
Albumin ↓	Citrate ↓	ST6GALNAC6 ↑	L-LDL-C ↑	OR	0.774	0.855	0.903
MUC16 ↑	XS-VLDL-PL % ↑	S-LDL-PL % ↑	GlycA ↓	OR	0.805	0.88	0.903
MUC16 ↑	Albumin ↓	L-LDL-FC ↓	Total-PL ↑	OR	0.815	0.882	0.903
MUC16 ↑	Albumin ↓	L-LDL-FC ↓	LDL-CE ↑	OR	0.811	0.878	0.903
MUC16 ↑	Albumin ↓	Total-CE ↑	M-HDL-FC ↓	OR	0.819	0.889	0.903
MUC16 ↑	XS-VLDL-PL % ↑	S-LDL-PL % ↑	L-LDL-FC ↓	OR	0.809	0.88	0.903
MUC16 ↑	XS-VLDL-PL % ↑	S-LDL-PL % ↑	L-LDL-CE ↓	OR	0.81	0.88	0.903
MUC16 ↑	XS-VLDL-PL % ↑	S-LDL-PL % ↑	L-LDL-C ↓	OR	0.81	0.88	0.903
MUC16 ↑	XS-VLDL-PL % ↑	S-LDL-PL % ↑	L-LDL-PL ↓	OR	0.811	0.88	0.903
MUC16 ↑	XS-VLDL-PL % ↑	S-LDL-PL % ↑	L-LDL-L ↓	OR	0.81	0.88	0.903
MUC16 ↑	Albumin ↓	GDF15 ↑	HDL-C ↓	OR	0.838	0.892	0.903
MUC16 ↑	XS-VLDL-PL % ↑	S-LDL-PL % ↑	IDL-TG % ↑	OR	0.816	0.883	0.903
MUC16 ↑	Albumin ↓	DKK1 ↑	His ↓	OR	0.846	0.897	0.903
MUC16 ↑	XS-VLDL-PL % ↑	S-LDL-PL % ↑	IDL-C % ↑	OR	0.803	0.878	0.903
MUC16 ↑	Albumin ↓	CCL22 ↓	L-LDL-C % ↓	OR	0.82	0.887	0.903
MUC16 ↑	XS-VLDL-PL % ↑	S-LDL-PL % ↑	TNC ↑	OR	0.822	0.886	0.903
MUC16 ↑	Albumin ↓	L-LDL-C ↑	ApoA1 ↓	OR	0.813	0.885	0.903
MUC16 ↑	Albumin ↓	DKK1 ↑	CEACAM5 ↓	OR	0.815	0.885	0.903
MUC16 ↑	Albumin ↓	CCL22 ↓	S-LDL-C % ↓	OR	0.826	0.886	0.903
MUC16 ↑	Albumin ↓	Total-CE ↑	IDL-PL % ↓	OR	0.814	0.884	0.903
MUC16 ↑	XS-VLDL-PL % ↑	S-LDL-PL % ↑	Total-P ↓	OR	0.825	0.889	0.903
MUC16 ↑	Albumin ↓	XS-VLDL-PL % ↑	GDF15 ↑	OR	0.832	0.891	0.903
MUC16 ↑	Albumin ↓	CCL22 ↓	S-LDL-CE % ↓	OR	0.816	0.883	0.903
MUC16 ↑	Albumin ↓	GDF15 ↑	IDL-C % ↑	OR	0.833	0.891	0.903
MUC16 ↑	Albumin ↓	L-LDL-FC ↓	LDL-C ↑	OR	0.811	0.878	0.903
MUC16 ↑	Albumin ↓	Citrate ↓	IDL-PL % ↑	OR	0.813	0.881	0.903
MUC16 ↑	Albumin ↓	CCL22 ↓	S-HDL-P ↓	OR	0.816	0.881	0.903
MUC16 ↑	XS-VLDL-PL % ↑	S-LDL-PL % ↑	M-HDL-C ↑	OR	0.808	0.88	0.903
MUC16 ↑	XS-VLDL-PL % ↑	CCL22 ↓	HDL-CE ↑	OR	0.803	0.874	0.903
MUC16 ↑	Albumin ↓	CCL22 ↓	S-HDL-L ↓	OR	0.816	0.882	0.903
MUC16 ↑	Albumin ↓	S-LDL-PL % ↑	L-LDL-CE ↑	OR	0.804	0.879	0.903
MUC16 ↑	Albumin ↓	L-LDL-CE ↑	M-LDL-TG % ↑	OR	0.819	0.884	0.903
MUC16 ↑	Albumin ↓	L-LDL-FC ↑	HDL-L ↓	OR	0.809	0.883	0.903
MUC16 ↑	XS-VLDL-PL % ↑	CCL22 ↓	HDL-L ↑	OR	0.805	0.874	0.903
MUC16 ↑	Albumin ↓	GlycA ↑	PRL ↑	OR	0.85	0.9	0.903
MUC16 ↑	Albumin ↓	GDF15 ↑	HDL-P ↓	OR	0.841	0.896	0.903
MUC16 ↑	XS-VLDL-PL % ↑	CCL22 ↓	Cholines ↑	OR	0.799	0.872	0.903
MUC16 ↑	Albumin ↓	GDF15 ↑	Total-P ↓	OR	0.839	0.895	0.903
MUC16 ↑	Albumin ↓	GDF15 ↑	M-HDL-C ↑	OR	0.833	0.891	0.903
MUC16 ↑	Albumin ↓	Citrate ↓	S-HDL-FC ↑	OR	0.809	0.879	0.903
MUC16 ↑	XS-VLDL-PL % ↑	S-LDL-PL % ↑	M-HDL-CE ↑	OR	0.808	0.88	0.903
MUC16 ↑	Albumin ↓	GDF15 ↑	M-HDL-CE ↑	OR	0.832	0.891	0.903
MUC16 ↑	Albumin ↓	GDF15 ↑	M-HDL-FC ↑	OR	0.834	0.893	0.903
MUC16 ↑	XS-VLDL-PL % ↑	S-LDL-PL % ↑	IDL-PL % ↑	OR	0.819	0.887	0.903
MUC16 ↑	Albumin ↓	Citrate ↓	M-HDL-C ↑	OR	0.812	0.877	0.903
MUC16 ↑	Albumin ↓	Citrate ↓	M-HDL-CE ↑	OR	0.81	0.876	0.903
MUC16 ↑	Albumin ↓	Citrate ↓	M-HDL-FC ↑	OR	0.814	0.879	0.903
MUC16 ↑	XS-VLDL-PL % ↑	CCL22 ↓	LGALS3 ↓	OR	0.798	0.871	0.903
MUC16 ↑	Albumin ↓	IDL-CE ↑	L-HDL-FC % ↓	OR	0.802	0.877	0.903
MUC16 ↑	Albumin ↓	IDL-CE ↑	M-LDL-CE % ↓	OR	0.803	0.875	0.903
MUC16 ↑	XS-VLDL-PL % ↑	CCL22 ↓	L-LDL-CE % ↑	OR	0.793	0.869	0.903
MUC16 ↑	Albumin ↓	GDF15 ↑	IDL-CE % ↑	OR	0.834	0.891	0.903
MUC16 ↑	Albumin ↓	L-LDL-C ↓	GlycA ↑	OR	0.836	0.894	0.903
MUC16 ↑	Albumin ↓	GDF15 ↑	HDL-C ↑	OR	0.834	0.893	0.903
MUC16 ↑	Albumin ↓	L-LDL-PL ↑	M-LDL-TG % ↑	OR	0.819	0.882	0.903
MUC16 ↑	Albumin ↓	L-LDL-PL ↑	ApoA1 ↓	OR	0.813	0.884	0.903
MUC16 ↑	Albumin ↓	S-LDL-PL % ↑	L-LDL-PL ↑	OR	0.803	0.876	0.903
MUC16 ↑	Albumin ↓	CCL22 ↓	HDL-CE ↓	OR	0.82	0.886	0.903
MUC16 ↑	Albumin ↓	GDF15 ↓	L-LDL-PL ↑	OR	0.805	0.876	0.903
MUC16 ↑	Albumin ↓	LDL-FC ↑	M-HDL-L ↓	OR	0.809	0.883	0.903
MUC16 ↑	Albumin ↓	L-LDL-C ↑	M-HDL-FC ↓	OR	0.812	0.885	0.903
MUC16 ↑	Albumin ↓	LDL-FC ↑	M-LDL-CE ↓	OR	0.811	0.878	0.903
MUC16 ↑	Albumin ↓	ST6GALNAC6 ↑	IDL-PL % ↑	OR	0.818	0.882	0.903
MUC16 ↑	Albumin ↓	DKK1 ↑	MPO ↑	OR	0.826	0.888	0.903
Albumin ↓	Citrate ↓	ST6GALNAC6 ↑	Total-CE ↑	OR	0.781	0.857	0.903
MUC16 ↑	XS-VLDL-PL % ↑	S-LDL-CE % ↓	MPO ↑	OR	0.804	0.88	0.903
MUC16 ↑	XS-VLDL-PL % ↑	S-LDL-PL % ↑	HDL-CE ↑	OR	0.807	0.88	0.903
MUC16 ↑	Albumin ↓	LDL-FC ↑	GlycA ↓	OR	0.8	0.877	0.903
MUC16 ↑	Albumin ↓	Total-CE ↓	Total-C ↑	OR	0.817	0.881	0.903
Albumin ↓	Citrate ↓	ST6GALNAC6 ↑	LDL-FC ↑	OR	0.774	0.855	0.903
MUC16 ↑	Albumin ↓	LDL-FC ↑	M-LDL-C ↓	OR	0.811	0.878	0.903
MUC16 ↑	Albumin ↓	M-LDL-FC ↓	L-LDL-PL ↑	OR	0.814	0.879	0.903
MUC16 ↑	Albumin ↓	LDL-FC ↑	S-HDL-P ↓	OR	0.807	0.878	0.903
MUC16 ↑	Albumin ↓	Citrate ↓	S-LDL-CE % ↑	OR	0.813	0.877	0.903
MUC16 ↑	Albumin ↓	IDL-CE ↑	M-HDL-PL ↓	OR	0.811	0.883	0.903
MUC16 ↑	Albumin ↓	Total-CE ↑	M-LDL-TG % ↑	OR	0.826	0.888	0.903
MUC16 ↑	Albumin ↓	IDL-CE ↑	M-LDL-PL ↓	OR	0.812	0.879	0.903
MUC16 ↑	XS-VLDL-PL % ↑	CCL22 ↓	S-LDL-C % ↓	OR	0.811	0.877	0.903
MUC16 ↑	Albumin ↓	S-LDL-PL % ↑	Total-CE ↑	OR	0.806	0.879	0.903
MUC16 ↑	Albumin ↓	LDL-FC ↑	S-HDL-CE ↓	OR	0.807	0.88	0.903
MUC16 ↑	Albumin ↓	GDF15 ↑	M-LDL-CE % ↓	OR	0.833	0.89	0.903
MUC16 ↑	Albumin ↓	DKK1 ↑	LGALS3 ↑	OR	0.822	0.888	0.903
MUC16 ↑	XS-VLDL-PL % ↑	S-LDL-PL % ↑	HGF ↑	OR	0.81	0.881	0.903
MUC16 ↑	Albumin ↓	LDL-FC ↑	IDL-CE % ↓	OR	0.817	0.885	0.903
MUC16 ↑	Albumin ↓	Total-CE ↑	ApoA1 ↓	OR	0.821	0.89	0.903
MUC16 ↑	Albumin ↓	ST6GALNAC6 ↑	TNFSF10 ↓	OR	0.814	0.881	0.903
MUC16 ↑	XS-VLDL-PL % ↑	CCL22 ↓	M-LDL-TG % ↓	OR	0.794	0.87	0.903
MUC16 ↑	Albumin ↓	Total-CE ↑	Acetate ↓	OR	0.825	0.89	0.903
MUC16 ↑	XS-VLDL-PL % ↑	CCL22 ↓	M-LDL-CE % ↓	OR	0.804	0.876	0.903
MUC16 ↑	Albumin ↓	LDL-FC ↑	IDL-C % ↓	OR	0.819	0.885	0.903
MUC16 ↑	Albumin ↓	Citrate ↓	L-HDL-FC % ↑	OR	0.805	0.875	0.903
MUC16 ↑	Albumin ↓	LDL-FC ↑	S-HDL-FC ↓	OR	0.803	0.878	0.903
MUC16 ↑	Albumin ↓	S-LDL-PL % ↑	M-LDL-FC ↑	OR	0.802	0.877	0.903
MUC16 ↑	XS-VLDL-PL % ↑	S-LDL-PL % ↑	LDL-FC ↓	OR	0.811	0.881	0.903
MUC16 ↑	XS-VLDL-PL % ↑	S-LDL-PL % ↑	HDL-C ↓	OR	0.825	0.888	0.903
MUC16 ↑	Albumin ↓	Citrate ↓	M-LDL-CE % ↓	OR	0.806	0.874	0.903
MUC16 ↑	Albumin ↓	GDF15 ↑	M-LDL-PL ↑	OR	0.826	0.887	0.903
MUC16 ↑	Albumin ↓	L-LDL-C ↑	M-HDL-P ↓	OR	0.81	0.883	0.903
MUC16 ↑	Albumin ↓	Citrate ↓	S-LDL-PL % ↓	OR	0.815	0.878	0.903
MUC16 ↑	Albumin ↓	L-LDL-C ↑	IDL-C % ↓	OR	0.819	0.884	0.903
MUC16 ↑	Albumin ↓	L-LDL-L ↑	MDK ↑	OR	0.813	0.882	0.903
MUC16 ↑	XS-VLDL-PL % ↑	CCL22 ↓	L-LDL-TG % ↓	OR	0.795	0.87	0.903
MUC16 ↑	Albumin ↓	DKK1 ↑	Ferritin ↓	OR	0.836	0.891	0.903
MUC16 ↑	Albumin ↓	Citrate ↓	M-LDL-C % ↓	OR	0.817	0.88	0.903
MUC16 ↑	Albumin ↓	KRT19 ↑	M-LDL-PL ↑	OR	0.829	0.886	0.903
MUC16 ↑	Albumin ↓	L-LDL-PL ↓	LDL-L ↑	OR	0.81	0.876	0.903
MUC16 ↑	Albumin ↓	GDF15 ↑	M-LDL-C ↑	OR	0.826	0.887	0.903
MUC16 ↑	Albumin ↓	M-LDL-FC ↑	ApoA1 ↓	OR	0.811	0.885	0.903
MUC16 ↑	Albumin ↓	KRT19 ↑	M-LDL-L ↑	OR	0.829	0.886	0.903
MUC16 ↑	XS-VLDL-PL % ↑	CCL22 ↓	L-HDL-FC % ↑	OR	0.808	0.877	0.903
MUC16 ↑	Albumin ↓	Citrate ↓	L-LDL-CE % ↓	OR	0.804	0.874	0.903
MUC16 ↑	Albumin ↓	GDF15 ↑	M-LDL-L ↑	OR	0.826	0.887	0.903
MUC16 ↑	Albumin ↓	M-LDL-FC ↓	L-LDL-L ↑	OR	0.815	0.879	0.903
MUC16 ↑	Albumin ↓	GDF15 ↑	HDL-CE ↑	OR	0.835	0.893	0.903
MUC16 ↑	Albumin ↓	LDL-FC ↑	MPO ↑	OR	0.808	0.88	0.903
MUC16 ↑	Albumin ↓	L-LDL-FC ↑	MPO ↑	OR	0.808	0.881	0.903
MUC16 ↑	Albumin ↓	M-LDL-FC ↑	L-LDL-CE ↓	OR	0.806	0.877	0.903
MUC16 ↑	Albumin ↓	GDF15 ↑	PRL ↑	OR	0.842	0.895	0.903
MUC16 ↑	Albumin ↓	GDF15 ↑	Phosphoglyc ↑	OR	0.83	0.891	0.903
MUC16 ↑	Albumin ↓	L-LDL-PL ↓	Total-PL ↑	OR	0.813	0.878	0.903
MUC16 ↑	Albumin ↓	L-LDL-PL ↑	LDL-C ↓	OR	0.809	0.876	0.903
MUC16 ↑	XS-VLDL-PL % ↑	S-LDL-PL % ↑	GDF15 ↓	OR	0.815	0.882	0.903
MUC16 ↑	Albumin ↓	M-LDL-FC ↑	CXCL8 ↑	OR	0.813	0.88	0.903
MUC16 ↑	Albumin ↓	L-LDL-L ↑	ApoA1 ↓	OR	0.813	0.883	0.902
MUC16 ↑	Albumin ↓	M-LDL-FC ↑	Cholines ↓	OR	0.808	0.877	0.902
MUC16 ↑	XS-VLDL-PL % ↑	CCL22 ↓	ApoA1 ↑	OR	0.801	0.872	0.902
MUC16 ↑	Albumin ↓	IDL-CE ↑	ApoA1 ↑	OR	0.809	0.877	0.902
MUC16 ↑	XS-VLDL-PL % ↑	CCL22 ↓	IDL-CE ↓	OR	0.8	0.872	0.902
MUC16 ↑	Albumin ↓	L-LDL-C ↑	Cholines ↓	OR	0.809	0.877	0.902
MUC16 ↑	Albumin ↓	L-LDL-C ↑	Acetate ↓	OR	0.818	0.886	0.902
MUC16 ↑	Albumin ↓	L-LDL-L ↑	M-HDL-P ↓	OR	0.81	0.881	0.902
MUC16 ↑	Albumin ↓	GDF15 ↑	ApoA1 ↑	OR	0.833	0.892	0.902
MUC16 ↑	XS-VLDL-PL % ↑	CCL22 ↓	Acetate ↓	OR	0.815	0.878	0.902
MUC16 ↑	Albumin ↓	L-LDL-L ↑	M-HDL-FC ↓	OR	0.812	0.883	0.902
MUC16 ↑	Albumin ↓	LDL-FC ↑	L-HDL-FC % ↓	OR	0.8	0.877	0.902
MUC16 ↑	XS-VLDL-PL % ↑	CCL22 ↓	GlycA ↓	OR	0.796	0.871	0.902
MUC16 ↑	Albumin ↓	KRT19 ↑	MPO ↓	OR	0.838	0.892	0.902
MUC16 ↑	Albumin ↓	GDF15 ↓	L-LDL-L ↑	OR	0.804	0.876	0.902
MUC16 ↑	Albumin ↓	L-LDL-L ↑	LDL-C ↓	OR	0.81	0.876	0.902
MUC16 ↑	Albumin ↓	L-LDL-CE ↑	HDL-C ↑	OR	0.808	0.879	0.902
MUC16 ↑	Albumin ↓	Total-CE ↑	S-HDL-C ↓	OR	0.811	0.882	0.902
MUC16 ↑	Albumin ↓	L-LDL-C ↑	GlycA ↓	OR	0.8	0.875	0.902
MUC16 ↑	XS-VLDL-PL % ↑	S-LDL-CE % ↓	M-HDL-C ↑	OR	0.807	0.881	0.902
MUC16 ↑	Albumin ↓	IDL-CE ↑	Acetate ↑	OR	0.81	0.879	0.902
MUC16 ↑	Albumin ↓	ST6GALNAC6 ↑	L-HDL-FC % ↓	OR	0.808	0.877	0.902
MUC16 ↑	Albumin ↓	LDL-FC ↑	M-LDL-L ↓	OR	0.812	0.878	0.902
MUC16 ↑	Albumin ↓	IDL-CE ↓	LDL-L ↑	OR	0.812	0.878	0.902
MUC16 ↑	Albumin ↓	Total-CE ↑	M-HDL-P ↓	OR	0.817	0.887	0.902
MUC16 ↑	Albumin ↓	ST6GALNAC6 ↑	L-LDL-PL % ↓	OR	0.826	0.885	0.902
MUC16 ↑	Albumin ↓	DKK1 ↑	L-LDL-PL % ↑	OR	0.817	0.885	0.902
MUC16 ↑	Albumin ↓	IDL-CE ↓	LDL-CE ↑	OR	0.812	0.878	0.902
MUC16 ↑	Albumin ↓	Citrate ↑	DKK1 ↑	OR	0.821	0.885	0.902
MUC16 ↑	Albumin ↓	GDF15 ↑	HDL-L ↑	OR	0.835	0.892	0.902
MUC16 ↑	Albumin ↓	ST6GALNAC6 ↑	M-LDL-CE % ↓	OR	0.812	0.878	0.902
MUC16 ↑	Albumin ↓	Total-CE ↑	IDL-C % ↓	OR	0.825	0.888	0.902
MUC16 ↑	Albumin ↓	KRT19 ↑	Ferritin ↑	OR	0.839	0.888	0.902
MUC16 ↑	Albumin ↓	IDL-CE ↓	LDL-C ↑	OR	0.812	0.878	0.902
MUC16 ↑	Albumin ↓	IDL-CE ↓	Total-PL ↑	OR	0.816	0.881	0.902
MUC16 ↑	Albumin ↓	M-LDL-FC ↑	MPO ↑	OR	0.808	0.88	0.902
MUC16 ↑	Albumin ↓	L-LDL-CE ↑	HDL-CE ↑	OR	0.809	0.879	0.902
MUC16 ↑	Albumin ↓	IDL-CE ↑	S-HDL-CE ↓	OR	0.809	0.88	0.902
MUC16 ↑	Albumin ↓	GDF15 ↓	L-LDL-C ↑	OR	0.805	0.878	0.902
MUC16 ↑	Albumin ↓	L-LDL-L ↑	IDL-C % ↓	OR	0.819	0.883	0.902
MUC16 ↑	Albumin ↓	LDL-FC ↑	M-LDL-PL ↓	OR	0.808	0.878	0.902
MUC16 ↑	Albumin ↓	L-LDL-FC ↑	IDL-PL % ↑	OR	0.811	0.882	0.902
MUC16 ↑	XS-VLDL-PL % ↑	CCL22 ↓	Phosphoglyc ↑	OR	0.801	0.873	0.902
MUC16 ↑	XS-VLDL-PL % ↑	CCL22 ↓	HDL-P ↑	OR	0.798	0.871	0.902
MUC16 ↑	XS-VLDL-PL % ↑	CCL22 ↓	Total-P ↑	OR	0.797	0.871	0.902
MUC16 ↑	XS-VLDL-PL % ↑	CCL22 ↓	S-HDL-FC ↓	OR	0.814	0.878	0.902
MUC16 ↑	XS-VLDL-PL % ↑	CCL22 ↓	M-LDL-FC ↓	OR	0.802	0.872	0.902
MUC16 ↑	XS-VLDL-PL % ↑	CCL22 ↓	M-HDL-P ↓	OR	0.815	0.882	0.902
MUC16 ↑	Albumin ↓	LDL-FC ↑	S-HDL-L ↓	OR	0.804	0.878	0.902
MUC16 ↑	XS-VLDL-PL % ↑	CCL22 ↓	M-HDL-FC ↓	OR	0.813	0.882	0.902
MUC16 ↑	XS-VLDL-PL % ↑	S-LDL-CE % ↓	M-HDL-CE ↑	OR	0.807	0.881	0.902
MUC16 ↑	Albumin ↓	M-LDL-FC ↑	IDL-PL % ↑	OR	0.81	0.881	0.902
MUC16 ↑	Albumin ↓	S-LDL-CE % ↑	DKK1 ↑	OR	0.816	0.885	0.902
MUC16 ↑	Albumin ↓	LDL-FC ↑	M-HDL-PL ↓	OR	0.807	0.881	0.902
MUC16 ↑	Albumin ↓	L-LDL-C ↑	M-LDL-C ↓	OR	0.811	0.877	0.902
MUC16 ↑	Albumin ↓	DKK1 ↑	M-LDL-CE % ↑	OR	0.817	0.885	0.902
MUC16 ↑	Albumin ↓	Citrate ↓	HGF ↓	OR	0.808	0.877	0.902
MUC16 ↑	Albumin ↓	KRT19 ↑	His ↑	OR	0.835	0.89	0.902
MUC16 ↑	XS-VLDL-PL % ↑	S-LDL-PL % ↑	HDL-CE ↓	OR	0.828	0.888	0.902
MUC16 ↑	Albumin ↓	GlycA ↑	MPO ↓	OR	0.836	0.897	0.902
MUC16 ↑	Albumin ↓	GDF15 ↓	L-LDL-FC ↑	OR	0.807	0.879	0.902
MUC16 ↑	Albumin ↓	GlycA ↑	TNFSF10 ↑	OR	0.849	0.901	0.902
MUC16 ↑	Albumin ↓	GlycA ↑	TNC ↑	OR	0.851	0.902	0.902
MUC16 ↑	Albumin ↓	Citrate ↓	Ferritin ↑	OR	0.808	0.872	0.902
MUC16 ↑	Albumin ↓	GlycA ↑	M-LDL-C % ↓	OR	0.843	0.899	0.902
MUC16 ↑	Albumin ↓	GlycA ↑	L-LDL-TG % ↓	OR	0.831	0.894	0.902
MUC16 ↑	Albumin ↓	L-LDL-FC ↓	MPO ↑	OR	0.818	0.882	0.902
MUC16 ↑	Albumin ↓	L-LDL-FC ↑	MPO ↓	OR	0.807	0.879	0.902
MUC16 ↑	XS-VLDL-PL % ↑	S-LDL-PL % ↑	PRL ↓	OR	0.818	0.885	0.902
MUC16 ↑	Albumin ↓	L-LDL-C ↑	IDL-PL % ↑	OR	0.81	0.882	0.902
MUC16 ↑	XS-VLDL-PL % ↑	S-LDL-PL % ↑	Total-C ↓	OR	0.81	0.88	0.902
MUC16 ↑	XS-VLDL-PL % ↑	S-LDL-PL % ↑	Total-CE ↓	OR	0.81	0.88	0.902
MUC16 ↑	Albumin ↓	ST6GALNAC6 ↑	CEACAM5 ↓	OR	0.814	0.88	0.902
MUC16 ↑	Albumin ↓	LDL-FC ↓	Total-L ↑	OR	0.815	0.88	0.902
MUC16 ↑	Albumin ↓	GlycA ↑	L-LDL-CE % ↑	OR	0.831	0.893	0.902
MUC16 ↑	Albumin ↓	Citrate ↓	M-LDL-TG % ↓	OR	0.797	0.873	0.902
MUC16 ↑	Albumin ↓	Citrate ↓	MPO ↓	OR	0.806	0.874	0.902
MUC16 ↑	Albumin ↓	Citrate ↓	L-LDL-TG % ↓	OR	0.798	0.873	0.902
MUC16 ↑	Albumin ↓	Citrate ↓	L-LDL-PL % ↓	OR	0.829	0.884	0.902
MUC16 ↑	Albumin ↓	Citrate ↓	IDL-TG % ↓	OR	0.8	0.874	0.902
MUC16 ↑	Albumin ↓	ST6GALNAC6 ↑	L-HDL-FC % ↑	OR	0.809	0.879	0.902
MUC16 ↑	Albumin ↓	L-LDL-FC ↑	GlycA ↓	OR	0.801	0.877	0.902
MUC16 ↑	Albumin ↓	L-LDL-CE ↑	GlycA ↓	OR	0.8	0.875	0.902
MUC16 ↑	Albumin ↓	L-LDL-PL ↑	GlycA ↓	OR	0.8	0.873	0.902
MUC16 ↑	Albumin ↓	M-LDL-FC ↑	TNC ↓	OR	0.812	0.881	0.902
MUC16 ↑	Albumin ↓	GlycA ↑	HDL-CE ↓	OR	0.841	0.897	0.902
MUC16 ↑	Albumin ↓	GDF15 ↓	L-LDL-CE ↑	OR	0.804	0.878	0.902
MUC16 ↑	Albumin ↓	IDL-CE ↑	M-HDL-FC ↑	OR	0.81	0.877	0.902
MUC16 ↑	Albumin ↓	Total-CE ↓	GlycA ↑	OR	0.839	0.895	0.902
MUC16 ↑	Albumin ↓	DKK1 ↑	CXCL8 ↓	OR	0.815	0.885	0.902
MUC16 ↑	XS-VLDL-PL % ↑	CCL22 ↓	IDL-PL % ↓	OR	0.804	0.876	0.902
MUC16 ↑	Albumin ↓	L-LDL-C ↑	MPO ↓	OR	0.805	0.877	0.902
MUC16 ↑	XS-VLDL-PL % ↑	CCL22 ↓	IDL-C % ↓	OR	0.803	0.872	0.902
MUC16 ↑	Albumin ↓	IDL-CE ↑	LGALS3 ↓	OR	0.809	0.878	0.902
MUC16 ↑	XS-VLDL-PL % ↑	CCL22 ↓	L-LDL-C % ↓	OR	0.802	0.875	0.902
MUC16 ↑	Albumin ↓	Citrate ↓	SPP1 ↑	OR	0.817	0.881	0.902
MUC16 ↑	Albumin ↓	L-LDL-CE ↑	IDL-CE % ↓	OR	0.816	0.884	0.902
MUC16 ↑	Albumin ↓	L-LDL-CE ↑	IDL-C % ↓	OR	0.819	0.884	0.902
MUC16 ↑	Albumin ↓	L-LDL-PL ↑	MPO ↓	OR	0.805	0.875	0.902
MUC16 ↑	Albumin ↓	L-LDL-CE ↑	S-HDL-C ↓	OR	0.807	0.879	0.902
MUC16 ↑	Albumin ↓	L-LDL-PL ↑	LDL-CE ↓	OR	0.81	0.874	0.902
MUC16 ↑	Albumin ↓	L-LDL-C ↑	TNFSF10 ↓	OR	0.805	0.879	0.902
MUC16 ↑	Albumin ↓	L-LDL-PL ↑	HDL-L ↓	OR	0.808	0.879	0.902
MUC16 ↑	Albumin ↓	Citrate ↓	ST6GALNAC6 ↓	OR	0.805	0.876	0.902
MUC16 ↑	Albumin ↓	Citrate ↓	M-LDL-CE % ↑	OR	0.804	0.874	0.902
MUC16 ↑	Albumin ↓	L-LDL-PL ↑	Cholines ↓	OR	0.809	0.876	0.902
MUC16 ↑	Albumin ↓	L-LDL-CE ↑	M-HDL-P ↓	OR	0.81	0.883	0.902
MUC16 ↑	Albumin ↓	L-LDL-PL ↑	Acetate ↓	OR	0.818	0.884	0.902
MUC16 ↑	Albumin ↓	Total-CE ↑	IDL-PL % ↑	OR	0.816	0.885	0.902
MUC16 ↑	Albumin ↓	LDL-FC ↑	Total-PL ↓	OR	0.802	0.877	0.902
MUC16 ↑	Albumin ↓	LDL-FC ↑	HDL-PL ↓	OR	0.808	0.881	0.902
MUC16 ↑	Albumin ↓	KRT19 ↑	IDL-CE % ↓	OR	0.846	0.897	0.902
MUC16 ↑	Albumin ↓	KRT19 ↑	S-HDL-CE ↓	OR	0.838	0.892	0.902
MUC16 ↑	Albumin ↓	Citrate ↓	TNFSF10 ↓	OR	0.809	0.878	0.902
MUC16 ↑	Albumin ↓	Citrate ↓	TNFSF10 ↑	OR	0.821	0.882	0.902
MUC16 ↑	Albumin ↓	IDL-CE ↑	M-HDL-C ↑	OR	0.807	0.876	0.902
MUC16 ↑	Albumin ↓	IDL-CE ↑	M-HDL-CE ↑	OR	0.806	0.876	0.902
MUC16 ↑	Albumin ↓	Citrate ↓	M-LDL-TG % ↑	OR	0.823	0.882	0.902
MUC16 ↑	Albumin ↓	L-LDL-C ↓	Total-L ↑	OR	0.811	0.877	0.902
MUC16 ↑	Albumin ↓	GlycA ↑	HDL-C ↓	OR	0.841	0.897	0.902
MUC16 ↑	Albumin ↓	KRT19 ↑	Phosphoglyc ↑	OR	0.849	0.896	0.902
MUC16 ↑	Albumin ↓	ST6GALNAC6 ↑	LDL-CE ↓	OR	0.816	0.878	0.902
MUC16 ↑	Albumin ↓	L-LDL-CE ↓	LDL-L ↑	OR	0.807	0.873	0.902
MUC16 ↑	Albumin ↓	GDF15 ↑	GlycA ↑	OR	0.855	0.901	0.902
MUC16 ↑	Albumin ↓	L-LDL-C ↑	HDL-L ↓	OR	0.808	0.881	0.902
MUC16 ↑	Albumin ↓	L-LDL-CE ↑	LDL-C ↓	OR	0.81	0.877	0.902
MUC16 ↑	Albumin ↓	XS-VLDL-PL % ↑	GlycA ↑	OR	0.837	0.895	0.902
MUC16 ↑	Albumin ↓	Citrate ↓	GDF15 ↓	OR	0.806	0.875	0.902
MUC16 ↑	XS-VLDL-PL % ↑	CCL22 ↓	CEACAM5 ↓	OR	0.799	0.872	0.902
Albumin ↓	Citrate ↓	ST6GALNAC6 ↑	L-LDL-CE % ↓	OR	0.779	0.853	0.902
MUC16 ↑	Albumin ↓	ST6GALNAC6 ↑	Cholines ↓	OR	0.819	0.88	0.902
MUC16 ↑	Albumin ↓	L-LDL-C ↑	M-HDL-C ↑	OR	0.806	0.877	0.902
MUC16 ↑	Albumin ↓	ST6GALNAC6 ↑	Phosphoglyc ↓	OR	0.819	0.88	0.902
MUC16 ↑	XS-VLDL-PL % ↑	CCL22 ↓	MPO ↓	OR	0.799	0.871	0.902
MUC16 ↑	Albumin ↓	L-LDL-FC ↓	PRL ↑	OR	0.829	0.887	0.902
MUC16 ↑	Albumin ↓	L-LDL-L ↓	PRL ↑	OR	0.828	0.885	0.902
MUC16 ↑	Albumin ↓	ST6GALNAC6 ↑	HDL-PL ↓	OR	0.816	0.882	0.902
MUC16 ↑	Albumin ↓	ST6GALNAC6 ↓	DKK1 ↑	OR	0.816	0.885	0.902
MUC16 ↑	Albumin ↓	ST6GALNAC6 ↑	LDL-C ↓	OR	0.816	0.879	0.902
MUC16 ↑	Albumin ↓	L-LDL-FC ↓	Total-L ↑	OR	0.813	0.88	0.902
MUC16 ↑	Albumin ↓	ST6GALNAC6 ↑	PRL ↓	OR	0.814	0.879	0.902
MUC16 ↑	Albumin ↓	L-LDL-L ↑	PRL ↑	OR	0.82	0.884	0.902
MUC16 ↑	Albumin ↓	GDF15 ↓	PRL ↑	OR	0.829	0.886	0.902
MUC16 ↑	Albumin ↓	CCL22 ↓	S-HDL-FC ↓	OR	0.814	0.88	0.902
MUC16 ↑	Albumin ↓	IDL-CE ↑	L-LDL-PL % ↓	OR	0.825	0.884	0.902
MUC16 ↑	Albumin ↓	CCL22 ↓	IDL-TG % ↓	OR	0.808	0.88	0.902
MUC16 ↑	Albumin ↓	CCL22 ↓	L-LDL-TG % ↓	OR	0.805	0.878	0.902
MUC16 ↑	Albumin ↓	L-LDL-C ↑	LDL-CE ↓	OR	0.811	0.876	0.902
MUC16 ↑	Albumin ↓	L-LDL-C ↑	M-HDL-CE ↑	OR	0.805	0.876	0.902
MUC16 ↑	Albumin ↓	GlycA ↑	Total-C ↓	OR	0.839	0.894	0.902
MUC16 ↑	Albumin ↓	L-LDL-C ↓	LDL-CE ↑	OR	0.808	0.875	0.902
MUC16 ↑	Albumin ↓	L-LDL-L ↑	TNC ↓	OR	0.813	0.879	0.902
Albumin ↓	Citrate ↓	ST6GALNAC6 ↑	CCL22 ↓	OR	0.78	0.856	0.902
MUC16 ↑	Albumin ↓	L-LDL-PL ↑	PRL ↑	OR	0.819	0.884	0.902
MUC16 ↑	Albumin ↓	Citrate ↓	LGALS3 ↓	OR	0.806	0.874	0.902
MUC16 ↑	Albumin ↓	LDL-FC ↑	TNFSF10 ↓	OR	0.806	0.88	0.902
MUC16 ↑	Albumin ↓	GlycA ↑	Phosphoglyc ↑	OR	0.852	0.905	0.902
MUC16 ↑	Albumin ↓	L-LDL-CE ↑	Acetate ↓	OR	0.818	0.886	0.902
MUC16 ↑	Albumin ↓	GlycA ↑	HDL-PL ↑	OR	0.843	0.899	0.902
MUC16 ↑	Albumin ↓	S-LDL-PL % ↓	DKK1 ↑	OR	0.816	0.885	0.902
MUC16 ↑	Albumin ↓	L-LDL-CE ↑	Cholines ↓	OR	0.809	0.877	0.902
MUC16 ↑	Albumin ↓	L-LDL-L ↓	Total-L ↑	OR	0.811	0.876	0.902
MUC16 ↑	XS-VLDL-PL % ↑	CCL22 ↓	ApoA1 ↓	OR	0.818	0.883	0.902
MUC16 ↑	Albumin ↓	L-LDL-CE ↑	HDL-L ↓	OR	0.808	0.881	0.902
MUC16 ↑	XS-VLDL-PL % ↑	CCL22 ↓	Total-CE ↓	OR	0.799	0.871	0.902
MUC16 ↑	XS-VLDL-PL % ↑	CCL22 ↓	Total-C ↓	OR	0.799	0.871	0.902
MUC16 ↑	XS-VLDL-PL % ↑	CCL22 ↓	DKK1 ↓	OR	0.8	0.872	0.902
MUC16 ↑	Albumin ↓	ST6GALNAC6 ↑	S-HDL-FC ↓	OR	0.814	0.879	0.902
MUC16 ↑	Albumin ↓	ST6GALNAC6 ↑	S-HDL-C ↓	OR	0.814	0.879	0.902
MUC16 ↑	Albumin ↓	M-LDL-FC ↑	TNFSF10 ↓	OR	0.805	0.879	0.902
MUC16 ↑	Albumin ↓	L-LDL-PL ↑	S-HDL-FC ↓	OR	0.804	0.875	0.902
MUC16 ↑	Albumin ↓	L-LDL-PL ↑	IDL-C % ↓	OR	0.819	0.882	0.902
MUC16 ↑	Albumin ↓	L-LDL-PL ↑	IDL-CE % ↓	OR	0.816	0.882	0.902
MUC16 ↑	Albumin ↓	ST6GALNAC6 ↑	M-HDL-L ↓	OR	0.818	0.883	0.902
MUC16 ↑	Albumin ↓	ST6GALNAC6 ↑	M-HDL-P ↓	OR	0.819	0.884	0.902
MUC16 ↑	Albumin ↓	L-LDL-CE ↓	Total-PL ↑	OR	0.81	0.876	0.902
MUC16 ↑	Albumin ↓	L-LDL-C ↓	LDL-C ↑	OR	0.808	0.875	0.902
MUC16 ↑	Albumin ↓	CCL22 ↓	M-HDL-FC ↓	OR	0.822	0.888	0.902
MUC16 ↑	Albumin ↓	L-LDL-CE ↓	GlycA ↑	OR	0.836	0.894	0.902
MUC16 ↑	Albumin ↓	L-LDL-PL ↓	LDL-C ↑	OR	0.81	0.876	0.902
MUC16 ↑	Albumin ↓	Citrate ↓	HDL-PL ↓	OR	0.81	0.879	0.902
MUC16 ↑	Albumin ↓	ST6GALNAC6 ↑	S-HDL-C ↑	OR	0.811	0.879	0.902
MUC16 ↑	Albumin ↓	Total-CE ↑	GlycA ↓	OR	0.806	0.878	0.902
MUC16 ↑	Albumin ↓	CCL22 ↓	IDL-TG % ↑	OR	0.817	0.881	0.902
MUC16 ↑	Albumin ↓	Citrate ↓	HDL-L ↓	OR	0.811	0.88	0.902
MUC16 ↑	Albumin ↓	CCL22 ↓	IDL-PL % ↑	OR	0.824	0.888	0.902
MUC16 ↑	XS-VLDL-PL % ↑	S-LDL-CE % ↓	LDL-L ↑	OR	0.8	0.879	0.902
MUC16 ↑	Albumin ↓	Citrate ↓	LDL-CE ↓	OR	0.812	0.873	0.902
MUC16 ↑	XS-VLDL-PL % ↑	S-LDL-CE % ↓	HDL-CE ↑	OR	0.805	0.88	0.902
MUC16 ↑	XS-VLDL-PL % ↑	S-LDL-CE % ↓	LDL-CE ↑	OR	0.801	0.879	0.902
MUC16 ↑	XS-VLDL-PL % ↑	S-LDL-PL % ↑	IDL-CE ↓	OR	0.811	0.881	0.902
MUC16 ↑	XS-VLDL-PL % ↑	S-LDL-CE % ↓	LDL-C ↑	OR	0.801	0.879	0.902
MUC16 ↑	Albumin ↓	IDL-CE ↑	PRL ↓	OR	0.815	0.881	0.902
MUC16 ↑	Albumin ↓	L-LDL-PL ↓	PRL ↑	OR	0.828	0.886	0.902
MUC16 ↑	Albumin ↓	Citrate ↓	LDL-C ↓	OR	0.811	0.874	0.902
MUC16 ↑	XS-VLDL-PL % ↑	S-LDL-PL % ↑	S-LDL-C % ↓	OR	0.82	0.885	0.902
MUC16 ↑	Albumin ↓	Total-CE ↑	Acetate ↑	OR	0.81	0.881	0.902
MUC16 ↑	Albumin ↓	KRT19 ↑	TNFSF10 ↓	OR	0.834	0.89	0.902
MUC16 ↑	XS-VLDL-PL % ↑	S-LDL-CE % ↓	LGALS3 ↑	OR	0.803	0.88	0.902
MUC16 ↑	Albumin ↓	L-LDL-FC ↑	M-HDL-L ↓	OR	0.81	0.883	0.902
MUC16 ↑	Albumin ↓	Citrate ↓	S-HDL-PL ↑	OR	0.814	0.879	0.902
MUC16 ↑	Albumin ↓	Citrate ↓	S-HDL-L ↑	OR	0.81	0.878	0.902
MUC16 ↑	Albumin ↓	Citrate ↓	S-HDL-P ↑	OR	0.805	0.876	0.902
MUC16 ↑	Albumin ↓	CCL22 ↓	L-LDL-CE % ↑	OR	0.806	0.879	0.902
MUC16 ↑	Albumin ↓	ST6GALNAC6 ↑	S-HDL-PL ↑	OR	0.816	0.881	0.902
MUC16 ↑	XS-VLDL-PL % ↑	S-LDL-PL % ↑	HDL-P ↓	OR	0.828	0.891	0.902
MUC16 ↑	Albumin ↓	GDF15 ↑	IDL-PL % ↑	OR	0.835	0.892	0.902
MUC16 ↑	Albumin ↓	L-LDL-FC ↑	Acetate ↓	OR	0.82	0.887	0.902
MUC16 ↑	XS-VLDL-PL % ↑	S-LDL-PL % ↑	M-HDL-FC ↑	OR	0.809	0.881	0.902
MUC16 ↑	Albumin ↓	Total-CE ↑	Cholines ↓	OR	0.815	0.881	0.902
MUC16 ↑	Albumin ↓	L-LDL-CE ↑	M-HDL-FC ↑	OR	0.81	0.878	0.902
MUC16 ↑	Albumin ↓	L-LDL-CE ↑	M-HDL-CE ↑	OR	0.805	0.877	0.902
MUC16 ↑	Albumin ↓	L-LDL-CE ↑	M-HDL-C ↑	OR	0.806	0.877	0.902
MUC16 ↑	XS-VLDL-PL % ↑	S-LDL-PL % ↑	LGALS3 ↓	OR	0.815	0.882	0.902
MUC16 ↑	Albumin ↓	Citrate ↓	IDL-CE ↓	OR	0.814	0.877	0.902
MUC16 ↑	Albumin ↓	ST6GALNAC6 ↑	M-HDL-P ↑	OR	0.816	0.881	0.902
MUC16 ↑	Albumin ↓	ST6GALNAC6 ↑	M-HDL-L ↑	OR	0.816	0.881	0.902
MUC16 ↑	Albumin ↓	ST6GALNAC6 ↑	M-HDL-PL ↑	OR	0.816	0.88	0.902
MUC16 ↑	Albumin ↓	ST6GALNAC6 ↑	S-HDL-L ↑	OR	0.813	0.88	0.902
MUC16 ↑	XS-VLDL-PL % ↑	S-LDL-PL % ↑	IDL-CE % ↑	OR	0.809	0.88	0.902
MUC16 ↑	XS-VLDL-PL % ↑	S-LDL-PL % ↑	L-LDL-CE % ↑	OR	0.805	0.879	0.902
MUC16 ↑	XS-VLDL-PL % ↑	S-LDL-PL % ↑	L-LDL-TG % ↑	OR	0.821	0.886	0.902
MUC16 ↑	Albumin ↓	Citrate ↓	Cholines ↓	OR	0.81	0.876	0.902
MUC16 ↑	XS-VLDL-PL % ↑	S-LDL-PL % ↑	TNFSF10 ↑	OR	0.815	0.883	0.902
MUC16 ↑	Albumin ↓	Citrate ↓	Phosphoglyc ↓	OR	0.81	0.876	0.902
MUC16 ↑	Albumin ↓	GDF15 ↑	HDL-CE ↓	OR	0.837	0.892	0.902
MUC16 ↑	XS-VLDL-PL % ↑	S-LDL-PL % ↑	LDL-L ↓	OR	0.812	0.881	0.902
MUC16 ↑	Albumin ↓	Citrate ↓	M-HDL-PL ↑	OR	0.816	0.878	0.902
MUC16 ↑	Albumin ↓	Citrate ↓	M-HDL-L ↑	OR	0.816	0.878	0.902
MUC16 ↑	Albumin ↓	Citrate ↓	M-HDL-P ↑	OR	0.815	0.878	0.902
MUC16 ↑	Albumin ↓	GDF15 ↑	M-HDL-CE ↓	OR	0.838	0.894	0.902
MUC16 ↑	Albumin ↓	CCL22 ↓	LGALS3 ↑	OR	0.811	0.88	0.902
MUC16 ↑	XS-VLDL-PL % ↑	S-LDL-CE % ↓	SPP1 ↑	OR	0.824	0.891	0.902
MUC16 ↑	XS-VLDL-PL % ↑	S-LDL-PL % ↑	IDL-C % ↓	OR	0.82	0.885	0.902
MUC16 ↑	XS-VLDL-PL % ↑	CCL22 ↓	L-LDL-TG % ↑	OR	0.808	0.877	0.902
MUC16 ↑	XS-VLDL-PL % ↑	CCL22 ↓	IDL-TG % ↑	OR	0.802	0.872	0.902
MUC16 ↑	XS-VLDL-PL % ↑	S-LDL-PL % ↑	IDL-TG % ↓	OR	0.803	0.878	0.902
MUC16 ↑	XS-VLDL-PL % ↑	S-LDL-PL % ↑	L-LDL-C % ↓	OR	0.814	0.884	0.902
MUC16 ↑	XS-VLDL-PL % ↑	S-LDL-PL % ↑	L-LDL-TG % ↓	OR	0.802	0.877	0.902
MUC16 ↑	Albumin ↓	M-LDL-FC ↓	LDL-L ↑	OR	0.814	0.877	0.902
MUC16 ↑	Albumin ↓	L-LDL-CE ↑	TNFSF10 ↓	OR	0.806	0.88	0.902
MUC16 ↑	XS-VLDL-PL % ↑	CCL22 ↓	M-HDL-P ↑	OR	0.801	0.871	0.902
MUC16 ↑	Albumin ↓	Total-CE ↓	LDL-L ↑	OR	0.81	0.876	0.902
MUC16 ↑	XS-VLDL-PL % ↑	CCL22 ↓	M-HDL-C ↑	OR	0.8	0.872	0.902
MUC16 ↑	XS-VLDL-PL % ↑	CCL22 ↓	M-HDL-CE ↑	OR	0.799	0.872	0.902
MUC16 ↑	Albumin ↓	CCL22 ↓	Phosphoglyc ↑	OR	0.817	0.882	0.902
MUC16 ↑	Albumin ↓	CCL22 ↓	TNC ↑	OR	0.82	0.882	0.902
MUC16 ↑	XS-VLDL-PL % ↑	CCL22 ↓	S-HDL-P ↑	OR	0.794	0.869	0.902
MUC16 ↑	Albumin ↓	M-LDL-FC ↓	Total-PL ↑	OR	0.817	0.879	0.902
MUC16 ↑	Albumin ↓	L-LDL-CE ↑	TNC ↓	OR	0.813	0.881	0.902
MUC16 ↑	XS-VLDL-PL % ↑	CCL22 ↓	S-HDL-C ↑	OR	0.795	0.87	0.902
MUC16 ↑	XS-VLDL-PL % ↑	CCL22 ↓	S-HDL-CE ↑	OR	0.795	0.87	0.902
MUC16 ↑	Albumin ↓	L-LDL-PL ↑	M-LDL-CE ↓	OR	0.811	0.875	0.902
MUC16 ↑	Albumin ↓	L-LDL-PL ↑	M-LDL-C ↓	OR	0.811	0.875	0.902
MUC16 ↑	Albumin ↓	L-LDL-PL ↑	S-HDL-P ↓	OR	0.808	0.876	0.902
MUC16 ↑	Albumin ↓	GDF15 ↓	Total-CE ↑	OR	0.812	0.881	0.902
MUC16 ↑	Albumin ↓	L-LDL-PL ↓	LDL-CE ↑	OR	0.81	0.876	0.902
MUC16 ↑	Albumin ↓	L-LDL-FC ↑	S-HDL-P ↓	OR	0.807	0.878	0.902
MUC16 ↑	XS-VLDL-PL % ↑	S-LDL-PL % ↑	M-LDL-FC ↓	OR	0.813	0.881	0.902
MUC16 ↑	Albumin ↓	L-LDL-PL ↓	Total-L ↑	OR	0.811	0.878	0.902
MUC16 ↑	Albumin ↓	L-LDL-FC ↑	S-HDL-CE ↓	OR	0.807	0.88	0.902
MUC16 ↑	XS-VLDL-PL % ↑	S-LDL-PL % ↑	M-HDL-C ↓	OR	0.823	0.889	0.902
MUC16 ↑	Albumin ↓	L-LDL-CE ↓	PRL ↑	OR	0.827	0.885	0.902
MUC16 ↑	XS-VLDL-PL % ↑	S-LDL-PL % ↑	M-HDL-CE ↓	OR	0.822	0.889	0.902
MUC16 ↑	Albumin ↓	L-LDL-FC ↑	S-HDL-FC ↓	OR	0.805	0.878	0.902
MUC16 ↑	Albumin ↓	L-LDL-C ↓	PRL ↑	OR	0.828	0.886	0.902
MUC16 ↑	Albumin ↓	L-LDL-FC ↑	IDL-CE % ↓	OR	0.818	0.885	0.902
MUC16 ↑	Albumin ↓	GDF15 ↑	IDL-TG % ↓	OR	0.832	0.891	0.902
MUC16 ↑	Albumin ↓	Total-CE ↓	LDL-CE ↑	OR	0.81	0.876	0.902
MUC16 ↑	XS-VLDL-PL % ↑	S-LDL-PL % ↑	S-HDL-CE ↓	OR	0.827	0.89	0.902
MUC16 ↑	XS-VLDL-PL % ↑	S-LDL-PL % ↑	S-HDL-FC ↓	OR	0.819	0.883	0.902
MUC16 ↑	Albumin ↓	GlycA ↑	S-HDL-FC ↑	OR	0.84	0.899	0.902
MUC16 ↑	Albumin ↓	L-LDL-L ↑	M-LDL-TG % ↑	OR	0.819	0.883	0.902
MUC16 ↑	Albumin ↓	L-LDL-PL ↑	S-HDL-CE ↓	OR	0.807	0.877	0.902
MUC16 ↑	Albumin ↓	L-LDL-CE ↑	MPO ↓	OR	0.805	0.877	0.902
MUC16 ↑	XS-VLDL-PL % ↑	S-LDL-CE % ↓	TNC ↑	OR	0.821	0.887	0.902
MUC16 ↑	Albumin ↓	L-LDL-CE ↑	IDL-PL % ↑	OR	0.81	0.882	0.902
MUC16 ↑	XS-VLDL-PL % ↑	CCL22 ↓	IDL-C % ↑	OR	0.801	0.874	0.902
MUC16 ↑	Albumin ↓	GDF15 ↑	MPO ↓	OR	0.83	0.888	0.902
MUC16 ↑	Albumin ↓	GDF15 ↑	GlycA ↓	OR	0.829	0.889	0.902
MUC16 ↑	Albumin ↓	KRT19 ↑	GlycA ↓	OR	0.833	0.889	0.902
MUC16 ↑	XS-VLDL-PL % ↑	S-LDL-PL % ↑	HDL-L ↑	OR	0.809	0.881	0.902
MUC16 ↑	Albumin ↓	M-LDL-FC ↑	HDL-L ↓	OR	0.806	0.881	0.902
MUC16 ↑	Albumin ↓	GlycA ↑	S-HDL-C ↓	OR	0.834	0.893	0.902
MUC16 ↑	Albumin ↓	M-LDL-FC ↑	IDL-CE % ↓	OR	0.816	0.884	0.902
MUC16 ↑	Albumin ↓	Citrate ↓	M-HDL-L ↓	OR	0.812	0.881	0.902
MUC16 ↑	Albumin ↓	M-LDL-FC ↑	S-HDL-FC ↓	OR	0.802	0.876	0.902
MUC16 ↑	Albumin ↓	Citrate ↓	M-HDL-PL ↓	OR	0.81	0.879	0.902
MUC16 ↑	Albumin ↓	M-LDL-FC ↑	S-HDL-P ↓	OR	0.806	0.877	0.902
MUC16 ↑	Albumin ↓	GlycA ↑	S-HDL-CE ↓	OR	0.837	0.894	0.902
MUC16 ↑	XS-VLDL-PL % ↑	S-LDL-CE % ↓	MDK ↓	OR	0.802	0.879	0.902
MUC16 ↑	Albumin ↓	M-LDL-FC ↑	M-HDL-P ↓	OR	0.808	0.883	0.902
MUC16 ↑	Albumin ↓	GDF15 ↑	TNC ↑	OR	0.836	0.892	0.902
MUC16 ↑	Albumin ↓	Total-CE ↓	Total-PL ↑	OR	0.815	0.88	0.902
MUC16 ↑	Albumin ↓	Total-CE ↑	LDL-CE ↓	OR	0.816	0.881	0.902
MUC16 ↑	Albumin ↓	LDL-FC ↑	M-HDL-CE ↑	OR	0.805	0.876	0.902
MUC16 ↑	Albumin ↓	IDL-CE ↑	TNC ↑	OR	0.822	0.883	0.902
MUC16 ↑	Albumin ↓	KRT19 ↑	M-HDL-CE ↑	OR	0.839	0.89	0.902
MUC16 ↑	XS-VLDL-PL % ↑	S-LDL-PL % ↑	CEACAM5 ↓	OR	0.816	0.883	0.902
MUC16 ↑	Albumin ↓	LDL-FC ↑	Total-L ↓	OR	0.801	0.877	0.902
MUC16 ↑	Albumin ↓	KRT19 ↑	M-HDL-C ↑	OR	0.841	0.891	0.902
MUC16 ↑	Albumin ↓	L-LDL-C ↑	S-HDL-P ↓	OR	0.808	0.877	0.902
MUC16 ↑	Albumin ↓	Citrate ↓	S-HDL-P ↓	OR	0.808	0.875	0.902
MUC16 ↑	Albumin ↓	LDL-FC ↓	PRL ↑	OR	0.83	0.888	0.902
MUC16 ↑	Albumin ↓	L-LDL-C ↑	IDL-CE % ↓	OR	0.816	0.883	0.902
MUC16 ↑	Albumin ↓	KRT19 ↑	LDL-CE ↓	OR	0.839	0.89	0.902
MUC16 ↑	Albumin ↓	L-LDL-C ↑	S-HDL-FC ↓	OR	0.804	0.876	0.902
MUC16 ↑	Albumin ↓	KRT19 ↑	HDL-PL ↓	OR	0.837	0.892	0.902
MUC16 ↑	Albumin ↓	L-LDL-C ↑	S-HDL-C ↓	OR	0.806	0.878	0.902
MUC16 ↑	Albumin ↓	KRT19 ↑	M-LDL-C ↑	OR	0.829	0.886	0.902
MUC16 ↑	Albumin ↓	M-LDL-FC ↑	LDL-C ↓	OR	0.808	0.878	0.902
MUC16 ↑	Albumin ↓	KRT19 ↑	Total-PL ↓	OR	0.833	0.889	0.902
MUC16 ↑	Albumin ↓	GlycA ↓	Total-C ↑	OR	0.805	0.877	0.902
Albumin ↓	Citrate ↓	ST6GALNAC6 ↑	IDL-CE ↑	OR	0.777	0.854	0.902
MUC16 ↑	Albumin ↓	L-LDL-FC ↑	LDL-CE ↓	OR	0.811	0.878	0.902
MUC16 ↑	Albumin ↓	Total-CE ↑	MPO ↓	OR	0.812	0.881	0.902
MUC16 ↑	Albumin ↓	L-LDL-FC ↑	HDL-PL ↓	OR	0.809	0.882	0.902
MUC16 ↑	Albumin ↓	GlycA ↑	M-HDL-CE ↓	OR	0.84	0.898	0.902
MUC16 ↑	Albumin ↓	KRT19 ↑	Phosphoglyc ↓	OR	0.835	0.89	0.902
MUC16 ↑	Albumin ↓	LDL-FC ↑	IDL-PL % ↑	OR	0.81	0.883	0.902
MUC16 ↑	Albumin ↓	GlycA ↑	M-LDL-PL ↑	OR	0.83	0.893	0.902
MUC16 ↑	Albumin ↓	L-LDL-FC ↑	M-LDL-C ↓	OR	0.812	0.878	0.902
MUC16 ↑	Albumin ↓	Total-CE ↑	HDL-L ↓	OR	0.815	0.885	0.902
MUC16 ↑	Albumin ↓	GDF15 ↑	S-LDL-C % ↓	OR	0.835	0.893	0.902
MUC16 ↑	Albumin ↓	Total-CE ↓	LDL-C ↑	OR	0.81	0.876	0.902
MUC16 ↑	XS-VLDL-PL % ↑	Citrate ↓	S-LDL-CE % ↓	OR	0.803	0.879	0.902
MUC16 ↑	Albumin ↓	Citrate ↓	S-HDL-PL ↓	OR	0.81	0.878	0.902
MUC16 ↑	Albumin ↓	LDL-FC ↑	Phosphoglyc ↓	OR	0.808	0.879	0.902
MUC16 ↑	Albumin ↓	CCL22 ↓	LDL-FC ↓	OR	0.814	0.88	0.902
MUC16 ↑	Albumin ↓	GDF15 ↑	L-LDL-CE % ↑	OR	0.829	0.888	0.902
MUC16 ↑	Albumin ↓	GDF15 ↑	L-LDL-TG % ↑	OR	0.835	0.893	0.902
MUC16 ↑	Albumin ↓	DKK1 ↑	KRT19 ↓	OR	0.815	0.885	0.902
MUC16 ↑	XS-VLDL-PL % ↑	S-LDL-PL % ↑	Phosphoglyc ↑	OR	0.813	0.883	0.902
MUC16 ↑	XS-VLDL-PL % ↑	S-LDL-CE % ↓	TNFSF10 ↓	OR	0.808	0.881	0.902
MUC16 ↑	Albumin ↓	GlycA ↑	M-LDL-C ↑	OR	0.83	0.892	0.902
MUC16 ↑	Albumin ↓	L-LDL-FC ↑	Cholines ↓	OR	0.81	0.879	0.902
MUC16 ↑	Albumin ↓	LDL-FC ↑	M-HDL-C ↑	OR	0.806	0.877	0.902
MUC16 ↑	Albumin ↓	L-LDL-PL ↑	HDL-PL ↓	OR	0.808	0.879	0.901
MUC16 ↑	Albumin ↓	L-LDL-CE ↑	S-HDL-FC ↓	OR	0.804	0.876	0.901
MUC16 ↑	Albumin ↓	L-LDL-CE ↑	S-HDL-P ↓	OR	0.808	0.878	0.901
MUC16 ↑	Albumin ↓	Citrate ↓	L-HDL-FC % ↓	OR	0.805	0.874	0.901
MUC16 ↑	Albumin ↓	L-LDL-FC ↑	L-HDL-FC % ↓	OR	0.801	0.877	0.901
MUC16 ↑	Albumin ↓	L-LDL-PL ↑	Total-L ↓	OR	0.8	0.873	0.901
MUC16 ↑	Albumin ↓	L-LDL-PL ↑	S-HDL-L ↓	OR	0.805	0.876	0.901
MUC16 ↑	Albumin ↓	L-LDL-L ↑	M-HDL-C ↑	OR	0.806	0.875	0.901
MUC16 ↑	Albumin ↓	L-LDL-FC ↑	M-LDL-L ↓	OR	0.812	0.878	0.901
MUC16 ↑	Albumin ↓	L-LDL-FC ↑	M-LDL-PL ↓	OR	0.809	0.878	0.901
MUC16 ↑	Albumin ↓	L-LDL-L ↑	M-HDL-CE ↑	OR	0.805	0.874	0.901
MUC16 ↑	Albumin ↓	L-LDL-CE ↑	S-HDL-CE ↓	OR	0.808	0.88	0.901
MUC16 ↑	Albumin ↓	L-LDL-L ↑	GlycA ↓	OR	0.8	0.873	0.901
MUC16 ↑	XS-VLDL-PL % ↑	CCL22 ↓	S-LDL-C % ↑	OR	0.794	0.868	0.901
MUC16 ↑	Albumin ↓	L-LDL-PL ↑	Total-PL ↓	OR	0.803	0.874	0.901
MUC16 ↑	Albumin ↓	CCL22 ↓	PRL ↑	OR	0.827	0.885	0.901
MUC16 ↑	Albumin ↓	CCL22 ↓	HGF ↑	OR	0.81	0.881	0.901
MUC16 ↑	Albumin ↓	M-LDL-FC ↓	LDL-C ↑	OR	0.814	0.877	0.901
MUC16 ↑	Albumin ↓	LDL-FC ↑	HDL-C ↑	OR	0.807	0.878	0.901
MUC16 ↑	Albumin ↓	GlycA ↑	LDL-C ↓	OR	0.837	0.894	0.901
MUC16 ↑	Albumin ↓	LDL-FC ↑	M-HDL-FC ↑	OR	0.81	0.877	0.901
MUC16 ↑	XS-VLDL-PL % ↑	CCL22 ↓	IDL-CE % ↓	OR	0.804	0.873	0.901
MUC16 ↑	XS-VLDL-PL % ↑	CCL22 ↓	L-LDL-PL % ↓	OR	0.808	0.872	0.901
MUC16 ↑	Albumin ↓	LDL-FC ↓	M-LDL-C ↑	OR	0.812	0.877	0.901
MUC16 ↑	Albumin ↓	LDL-FC ↓	M-LDL-PL ↑	OR	0.812	0.877	0.901
MUC16 ↑	Albumin ↓	M-LDL-FC ↓	LDL-CE ↑	OR	0.814	0.877	0.901
MUC16 ↑	Albumin ↓	LDL-FC ↓	M-LDL-L ↑	OR	0.812	0.877	0.901
MUC16 ↑	Albumin ↓	GlycA ↑	LDL-L ↓	OR	0.838	0.894	0.901
MUC16 ↑	XS-VLDL-PL % ↑	CCL22 ↓	L-LDL-CE % ↓	OR	0.801	0.874	0.901
MUC16 ↑	Albumin ↓	M-LDL-FC ↓	Total-L ↑	OR	0.815	0.879	0.901
MUC16 ↑	Albumin ↓	LDL-FC ↑	Ferritin ↑	OR	0.804	0.874	0.901
MUC16 ↑	XS-VLDL-PL % ↑	S-LDL-CE % ↓	MDK ↑	OR	0.811	0.882	0.901
MUC16 ↑	Albumin ↓	L-LDL-C ↓	MPO ↑	OR	0.819	0.88	0.901
MUC16 ↑	Albumin ↓	GDF15 ↑	M-HDL-FC ↓	OR	0.84	0.895	0.901
MUC16 ↑	Albumin ↓	LDL-FC ↑	HDL-CE ↑	OR	0.808	0.878	0.901
MUC16 ↑	Albumin ↓	CCL22 ↓	TNFSF10 ↑	OR	0.818	0.881	0.901
MUC16 ↑	XS-VLDL-PL % ↑	CCL22 ↓	M-LDL-C % ↑	OR	0.793	0.868	0.901
MUC16 ↑	Albumin ↓	L-LDL-PL ↑	M-HDL-L ↓	OR	0.809	0.881	0.901
MUC16 ↑	Albumin ↓	M-LDL-FC ↑	GlycA ↓	OR	0.8	0.875	0.901
MUC16 ↑	Albumin ↓	L-LDL-PL ↑	M-HDL-PL ↓	OR	0.807	0.878	0.901
MUC16 ↑	Albumin ↓	ST6GALNAC6 ↑	M-LDL-CE % ↑	OR	0.808	0.877	0.901
MUC16 ↑	Albumin ↓	L-LDL-FC ↑	TNFSF10 ↓	OR	0.807	0.88	0.901
MUC16 ↑	Albumin ↓	Total-CE ↑	Phosphoglyc ↓	OR	0.814	0.881	0.901
MUC16 ↑	Albumin ↓	GDF15 ↑	S-HDL-C ↓	OR	0.833	0.889	0.901
MUC16 ↑	Albumin ↓	GlycA ↑	IDL-TG % ↑	OR	0.843	0.896	0.901
MUC16 ↑	Albumin ↓	GlycA ↑	M-LDL-TG % ↓	OR	0.828	0.892	0.901
MUC16 ↑	Albumin ↓	GDF15 ↑	L-LDL-TG % ↓	OR	0.828	0.888	0.901
MUC16 ↑	Albumin ↓	GlycA ↑	MPO ↑	OR	0.832	0.892	0.901
MUC16 ↑	Albumin ↓	L-LDL-FC ↓	CXCL8 ↑	OR	0.818	0.883	0.901
MUC16 ↑	Albumin ↓	CCL22 ↓	L-LDL-C ↓	OR	0.812	0.879	0.901
MUC16 ↑	Albumin ↓	CCL22 ↓	LGALS3 ↓	OR	0.809	0.879	0.901
MUC16 ↑	XS-VLDL-PL % ↑	CCL22 ↓	IDL-CE % ↑	OR	0.804	0.874	0.901
MUC16 ↑	Albumin ↓	CCL22 ↓	Ferritin ↓	OR	0.823	0.879	0.901
MUC16 ↑	Albumin ↓	Citrate ↓	L-LDL-PL % ↑	OR	0.799	0.872	0.901
MUC16 ↑	Albumin ↓	Citrate ↓	M-LDL-CE ↓	OR	0.813	0.874	0.901
MUC16 ↑	Albumin ↓	Citrate ↓	M-LDL-C % ↑	OR	0.797	0.872	0.901
MUC16 ↑	Albumin ↓	IDL-CE ↑	L-LDL-PL ↑	OR	0.799	0.875	0.901
MUC16 ↑	Albumin ↓	Citrate ↓	His ↓	OR	0.823	0.883	0.901
MUC16 ↑	Albumin ↓	Citrate ↓	S-LDL-C % ↑	OR	0.799	0.872	0.901
MUC16 ↑	Albumin ↓	IDL-CE ↑	M-HDL-PL ↑	OR	0.811	0.877	0.901
MUC16 ↑	Albumin ↓	IDL-CE ↑	L-LDL-C ↑	OR	0.799	0.876	0.901
MUC16 ↑	Albumin ↓	IDL-CE ↑	M-HDL-L ↑	OR	0.811	0.877	0.901
MUC16 ↑	Albumin ↓	IDL-CE ↑	M-HDL-P ↑	OR	0.81	0.877	0.901
MUC16 ↑	Albumin ↓	ST6GALNAC6 ↑	TNC ↑	OR	0.826	0.885	0.901
MUC16 ↑	Albumin ↓	IDL-CE ↑	L-LDL-CE ↑	OR	0.799	0.876	0.901
Albumin ↓	Citrate ↓	ST6GALNAC6 ↑	HDL-C ↑	OR	0.788	0.858	0.901
MUC16 ↑	Albumin ↓	KRT19 ↑	S-HDL-FC ↓	OR	0.835	0.889	0.901
MUC16 ↑	Albumin ↓	Citrate ↓	M-LDL-C ↓	OR	0.813	0.874	0.901
MUC16 ↑	Albumin ↓	LDL-FC ↓	MPO ↑	OR	0.82	0.883	0.901
MUC16 ↑	Albumin ↓	Citrate ↓	M-LDL-PL ↓	OR	0.81	0.873	0.901
MUC16 ↑	Albumin ↓	L-LDL-PL ↑	TNFSF10 ↓	OR	0.805	0.877	0.901
MUC16 ↑	Albumin ↓	GDF15 ↑	M-LDL-C % ↓	OR	0.831	0.889	0.901
MUC16 ↑	Albumin ↓	KRT19 ↑	S-HDL-P ↓	OR	0.836	0.89	0.901
MUC16 ↑	Albumin ↓	Citrate ↓	M-LDL-L ↓	OR	0.813	0.874	0.901
MUC16 ↑	Albumin ↓	GDF15 ↑	L-LDL-C % ↓	OR	0.833	0.891	0.901
MUC16 ↑	Albumin ↓	L-LDL-PL ↑	Phosphoglyc ↓	OR	0.808	0.876	0.901
MUC16 ↑	Albumin ↓	L-LDL-PL ↓	Cholines ↑	OR	0.814	0.88	0.901
MUC16 ↑	Albumin ↓	XS-VLDL-PL % ↓	Citrate ↓	OR	0.803	0.874	0.901
MUC16 ↑	Albumin ↓	LDL-FC ↑	HGF ↑	OR	0.799	0.877	0.901
MUC16 ↑	Albumin ↓	L-LDL-CE ↑	M-HDL-L ↓	OR	0.81	0.882	0.901
MUC16 ↑	Albumin ↓	GlycA ↑	L-LDL-CE % ↓	OR	0.834	0.894	0.901
MUC16 ↑	XS-VLDL-PL % ↑	S-LDL-PL % ↑	LDL-C ↓	OR	0.811	0.88	0.901
MUC16 ↑	Albumin ↓	L-LDL-FC ↑	S-HDL-L ↓	OR	0.806	0.878	0.901
MUC16 ↑	Albumin ↓	L-LDL-CE ↑	M-LDL-CE ↓	OR	0.812	0.877	0.901
MUC16 ↑	XS-VLDL-PL % ↑	CCL22 ↓	M-LDL-C % ↓	OR	0.809	0.876	0.901
MUC16 ↑	Albumin ↓	IDL-CE ↑	M-LDL-CE % ↑	OR	0.802	0.876	0.901
MUC16 ↑	Albumin ↓	L-LDL-CE ↑	L-HDL-FC % ↓	OR	0.799	0.875	0.901
MUC16 ↑	Albumin ↓	Citrate ↓	Total-L ↓	OR	0.803	0.873	0.901
MUC16 ↑	Albumin ↓	L-LDL-FC ↑	M-HDL-PL ↓	OR	0.808	0.882	0.901
MUC16 ↑	Albumin ↓	L-LDL-CE ↑	M-LDL-C ↓	OR	0.811	0.877	0.901
MUC16 ↑	Albumin ↓	ST6GALNAC6 ↑	GlycA ↓	OR	0.814	0.876	0.901
MUC16 ↑	Albumin ↓	L-LDL-FC ↑	M-LDL-CE ↓	OR	0.811	0.878	0.901
MUC16 ↑	Albumin ↓	Citrate ↓	Total-PL ↓	OR	0.806	0.874	0.901
MUC16 ↑	Albumin ↓	KRT19 ↑	M-HDL-L ↓	OR	0.838	0.892	0.901
Albumin ↓	Citrate ↓	ST6GALNAC6 ↑	HDL-CE ↑	OR	0.787	0.858	0.901
MUC16 ↑	Albumin ↓	GlycA ↑	TNFSF10 ↓	OR	0.84	0.896	0.901
MUC16 ↑	Albumin ↓	L-LDL-C ↑	LGALS3 ↑	OR	0.801	0.878	0.901
MUC16 ↑	Albumin ↓	GDF15 ↑	M-LDL-TG % ↓	OR	0.826	0.887	0.901
MUC16 ↑	Albumin ↓	Total-CE ↑	M-LDL-C ↓	OR	0.816	0.881	0.901
MUC16 ↑	Albumin ↓	L-LDL-C ↑	ApoA1 ↑	OR	0.809	0.878	0.901
MUC16 ↑	Albumin ↓	M-LDL-FC ↓	GlycA ↑	OR	0.838	0.894	0.901
MUC16 ↑	Albumin ↓	L-LDL-CE ↑	LGALS3 ↑	OR	0.801	0.878	0.901
MUC16 ↑	XS-VLDL-PL % ↑	CCL22 ↓	IDL-PL % ↑	OR	0.811	0.879	0.901
MUC16 ↑	XS-VLDL-PL % ↑	CCL22 ↓	S-HDL-FC ↑	OR	0.795	0.87	0.901
MUC16 ↑	Albumin ↓	L-LDL-FC ↑	Phosphoglyc ↓	OR	0.809	0.879	0.901
MUC16 ↑	XS-VLDL-PL % ↑	CCL22 ↓	S-HDL-L ↓	OR	0.817	0.878	0.901
MUC16 ↑	Albumin ↓	L-LDL-FC ↑	Total-L ↓	OR	0.802	0.877	0.901
MUC16 ↑	Albumin ↓	L-LDL-FC ↑	Total-PL ↓	OR	0.804	0.877	0.901
MUC16 ↑	Albumin ↓	L-LDL-L ↓	M-LDL-PL ↑	OR	0.808	0.872	0.901
MUC16 ↑	XS-VLDL-PL % ↑	S-LDL-PL % ↑	Acetate ↑	OR	0.804	0.878	0.901
MUC16 ↑	XS-VLDL-PL % ↑	S-LDL-PL % ↑	ApoA1 ↑	OR	0.81	0.881	0.901
MUC16 ↑	XS-VLDL-PL % ↑	S-LDL-PL % ↑	HDL-P ↑	OR	0.808	0.88	0.901
MUC16 ↑	Albumin ↓	ST6GALNAC6 ↑	HGF ↑	OR	0.807	0.878	0.901
MUC16 ↑	Albumin ↓	GDF15 ↓	Total-C ↑	OR	0.811	0.88	0.901
MUC16 ↑	Albumin ↓	L-LDL-FC ↑	ApoA1 ↑	OR	0.809	0.878	0.901
MUC16 ↑	Albumin ↓	M-LDL-FC ↑	S-HDL-L ↓	OR	0.803	0.877	0.901
MUC16 ↑	Albumin ↓	M-LDL-FC ↑	M-HDL-L ↓	OR	0.808	0.882	0.901
MUC16 ↑	Albumin ↓	KRT19 ↑	IDL-PL % ↑	OR	0.842	0.893	0.901
MUC16 ↑	Albumin ↓	Total-CE ↑	HGF ↑	OR	0.806	0.88	0.901
MUC16 ↑	Albumin ↓	M-LDL-FC ↑	MPO ↓	OR	0.804	0.877	0.901
MUC16 ↑	Albumin ↓	L-LDL-L ↓	MPO ↑	OR	0.82	0.88	0.901
MUC16 ↑	Albumin ↓	IDL-CE ↑	HGF ↓	OR	0.81	0.879	0.901
MUC16 ↑	Albumin ↓	L-LDL-L ↑	Acetate ↓	OR	0.818	0.884	0.901
MUC16 ↑	Albumin ↓	IDL-CE ↑	HDL-P ↑	OR	0.807	0.875	0.901
MUC16 ↑	Albumin ↓	Total-CE ↑	S-HDL-PL ↓	OR	0.815	0.882	0.901
MUC16 ↑	Albumin ↓	IDL-CE ↑	LDL-CE ↑	OR	0.799	0.875	0.901
MUC16 ↑	Albumin ↓	Total-CE ↑	S-HDL-L ↓	OR	0.811	0.881	0.901
MUC16 ↑	Albumin ↓	IDL-CE ↑	HDL-CE ↑	OR	0.809	0.877	0.901
MUC16 ↑	Albumin ↓	IDL-CE ↑	Total-L ↑	OR	0.802	0.877	0.901
MUC16 ↑	Albumin ↓	IDL-CE ↑	HDL-L ↑	OR	0.81	0.878	0.901
MUC16 ↑	Albumin ↓	IDL-CE ↑	Total-P ↑	OR	0.807	0.876	0.901
MUC16 ↑	Albumin ↓	Total-CE ↑	S-HDL-P ↓	OR	0.811	0.88	0.901
MUC16 ↑	Albumin ↓	L-LDL-L ↑	Cholines ↓	OR	0.809	0.875	0.901
MUC16 ↑	Albumin ↓	L-LDL-L ↑	LDL-CE ↓	OR	0.811	0.874	0.901
MUC16 ↑	XS-VLDL-PL % ↑	S-LDL-CE % ↓	Acetate ↑	OR	0.803	0.88	0.901
MUC16 ↑	Albumin ↓	L-LDL-L ↑	HDL-L ↓	OR	0.808	0.879	0.901
MUC16 ↑	Albumin ↓	IDL-CE ↑	His ↑	OR	0.803	0.877	0.901
MUC16 ↑	Albumin ↓	Total-CE ↑	M-HDL-L ↓	OR	0.817	0.887	0.901
MUC16 ↑	Albumin ↓	L-LDL-L ↑	Phosphoglyc ↓	OR	0.808	0.875	0.901
MUC16 ↑	Albumin ↓	KRT19 ↑	Total-L ↓	OR	0.832	0.888	0.901
MUC16 ↑	Albumin ↓	KRT19 ↑	M-LDL-CE ↑	OR	0.829	0.886	0.901
MUC16 ↑	Albumin ↓	KRT19 ↑	M-HDL-FC ↑	OR	0.844	0.892	0.901
MUC16 ↑	Albumin ↓	LDL-FC ↑	ApoA1 ↑	OR	0.809	0.877	0.901
MUC16 ↑	Albumin ↓	LDL-FC ↑	M-LDL-CE % ↓	OR	0.803	0.875	0.901
MUC16 ↑	Albumin ↓	XS-VLDL-PL % ↓	GlycA ↑	OR	0.838	0.898	0.901
MUC16 ↑	Albumin ↓	GlycA ↑	S-HDL-FC ↓	OR	0.833	0.893	0.901
MUC16 ↑	Albumin ↓	Total-CE ↑	TNFSF10 ↓	OR	0.814	0.882	0.901
MUC16 ↑	Albumin ↓	GlycA ↑	S-HDL-C ↑	OR	0.835	0.896	0.901
MUC16 ↑	Albumin ↓	L-LDL-L ↑	MPO ↑	OR	0.808	0.878	0.901
MUC16 ↑	Albumin ↓	L-LDL-L ↑	MPO ↓	OR	0.804	0.875	0.901
MUC16 ↑	Albumin ↓	LDL-FC ↑	Total-P ↑	OR	0.807	0.876	0.901
MUC16 ↑	Albumin ↓	GDF15 ↑	HDL-PL ↑	OR	0.834	0.892	0.901
MUC16 ↑	Albumin ↓	LDL-FC ↑	HDL-L ↑	OR	0.81	0.879	0.901
MUC16 ↑	Albumin ↓	GlycA ↑	S-HDL-P ↓	OR	0.835	0.893	0.901
MUC16 ↑	Albumin ↓	GlycA ↑	M-HDL-FC ↓	OR	0.841	0.898	0.901
MUC16 ↑	Albumin ↓	GlycA ↑	S-HDL-CE ↑	OR	0.836	0.895	0.901
MUC16 ↑	Albumin ↓	GlycA ↑	M-HDL-C ↓	OR	0.841	0.899	0.901
MUC16 ↑	Albumin ↓	L-LDL-L ↑	TNFSF10 ↓	OR	0.806	0.877	0.901
MUC16 ↑	Albumin ↓	L-LDL-PL ↑	IDL-PL % ↑	OR	0.81	0.879	0.901
MUC16 ↑	Albumin ↓	GlycA ↑	S-HDL-P ↑	OR	0.835	0.896	0.901
MUC16 ↑	Albumin ↓	GlycA ↑	M-HDL-PL ↑	OR	0.841	0.897	0.901
Albumin ↓	Citrate ↓	ST6GALNAC6 ↑	His ↑	OR	0.784	0.858	0.901
MUC16 ↑	XS-VLDL-PL % ↑	S-LDL-CE % ↓	HDL-P ↓	OR	0.826	0.891	0.901
MUC16 ↑	Albumin ↓	GlycA ↑	M-LDL-L ↑	OR	0.83	0.892	0.901
MUC16 ↑	Albumin ↓	GDF15 ↓	KRT19 ↑	OR	0.838	0.891	0.901
MUC16 ↑	XS-VLDL-PL % ↑	CCL22 ↓	M-HDL-L ↓	OR	0.817	0.882	0.901
MUC16 ↑	XS-VLDL-PL % ↑	S-LDL-CE % ↓	HDL-C ↓	OR	0.823	0.888	0.901
MUC16 ↑	XS-VLDL-PL % ↑	S-LDL-CE % ↓	HDL-CE ↓	OR	0.824	0.889	0.901
MUC16 ↑	XS-VLDL-PL % ↑	S-LDL-CE % ↓	Total-P ↓	OR	0.822	0.889	0.901
MUC16 ↑	Albumin ↓	LDL-FC ↑	S-HDL-PL ↓	OR	0.807	0.879	0.901
MUC16 ↑	XS-VLDL-PL % ↑	S-LDL-CE % ↓	Acetate ↓	OR	0.826	0.89	0.901
MUC16 ↑	XS-VLDL-PL % ↑	S-LDL-CE % ↓	L-LDL-FC ↓	OR	0.807	0.881	0.901
MUC16 ↑	Albumin ↓	GlycA ↑	M-HDL-P ↑	OR	0.84	0.897	0.901
MUC16 ↑	Albumin ↓	L-LDL-FC ↑	M-HDL-FC ↑	OR	0.81	0.877	0.901
MUC16 ↑	Albumin ↓	L-LDL-FC ↑	M-HDL-CE ↑	OR	0.805	0.876	0.901
MUC16 ↑	Albumin ↓	L-LDL-FC ↑	M-HDL-C ↑	OR	0.806	0.877	0.901
MUC16 ↑	XS-VLDL-PL % ↑	S-LDL-PL % ↑	CXCL8 ↑	OR	0.818	0.885	0.901
MUC16 ↑	Albumin ↓	GlycA ↑	M-HDL-L ↑	OR	0.84	0.898	0.901
MUC16 ↑	XS-VLDL-PL % ↑	S-LDL-CE % ↓	GlycA ↓	OR	0.804	0.882	0.901
MUC16 ↑	Albumin ↓	IDL-CE ↑	HDL-PL ↑	OR	0.812	0.878	0.901
MUC16 ↑	Albumin ↓	IDL-CE ↑	HDL-C ↑	OR	0.808	0.877	0.901
MUC16 ↑	Albumin ↓	IDL-CE ↑	LDL-C ↑	OR	0.799	0.876	0.901
MUC16 ↑	Albumin ↓	L-LDL-PL ↑	M-LDL-L ↓	OR	0.812	0.875	0.901
MUC16 ↑	Albumin ↓	GDF15 ↑	L-LDL-PL ↓	OR	0.833	0.888	0.901
MUC16 ↑	XS-VLDL-PL % ↑	CCL22 ↑	S-LDL-PL % ↑	OR	0.812	0.88	0.901
MUC16 ↑	Albumin ↓	Total-CE ↓	Total-L ↑	OR	0.812	0.878	0.901
MUC16 ↑	Albumin ↓	L-LDL-PL ↑	L-HDL-FC % ↓	OR	0.799	0.873	0.901
MUC16 ↑	Albumin ↓	ST6GALNAC6 ↑	M-HDL-PL ↓	OR	0.816	0.882	0.901
MUC16 ↑	Albumin ↓	L-LDL-PL ↑	M-LDL-PL ↓	OR	0.808	0.874	0.901
MUC16 ↑	Albumin ↓	KRT19 ↑	L-HDL-FC % ↑	OR	0.834	0.889	0.901
MUC16 ↑	Albumin ↓	ST6GALNAC6 ↑	M-LDL-CE ↓	OR	0.817	0.878	0.901
MUC16 ↑	Albumin ↓	GDF15 ↑	L-LDL-FC ↓	OR	0.832	0.889	0.901
MUC16 ↑	Albumin ↓	ST6GALNAC6 ↑	M-LDL-C ↓	OR	0.816	0.878	0.901
MUC16 ↑	Albumin ↓	L-LDL-C ↑	Total-PL ↓	OR	0.803	0.875	0.901
MUC16 ↑	Albumin ↓	L-LDL-C ↑	M-HDL-FC ↑	OR	0.81	0.878	0.901
MUC16 ↑	XS-VLDL-PL % ↑	S-LDL-PL % ↑	S-HDL-C ↓	OR	0.823	0.887	0.901
MUC16 ↑	Albumin ↓	L-LDL-C ↑	HDL-PL ↓	OR	0.808	0.88	0.901
MUC16 ↑	Albumin ↓	L-LDL-PL ↑	M-HDL-CE ↑	OR	0.805	0.874	0.901
MUC16 ↑	XS-VLDL-PL % ↑	S-LDL-PL % ↑	S-HDL-L ↓	OR	0.82	0.884	0.901
MUC16 ↑	Albumin ↓	GDF15 ↑	L-LDL-CE ↓	OR	0.832	0.888	0.901
MUC16 ↑	XS-VLDL-PL % ↑	S-LDL-PL % ↑	MPO ↓	OR	0.813	0.88	0.901
MUC16 ↑	Albumin ↓	Total-CE ↑	HDL-PL ↓	OR	0.815	0.884	0.901
MUC16 ↑	XS-VLDL-PL % ↑	CCL22 ↓	S-HDL-PL ↑	OR	0.798	0.87	0.901
MUC16 ↑	XS-VLDL-PL % ↑	CCL22 ↓	S-HDL-L ↑	OR	0.795	0.869	0.901
MUC16 ↑	Albumin ↓	CCL22 ↓	Total-P ↑	OR	0.812	0.879	0.901
MUC16 ↑	Albumin ↓	CCL22 ↓	HDL-P ↑	OR	0.812	0.879	0.901
MUC16 ↑	XS-VLDL-PL % ↑	CCL22 ↓	M-HDL-PL ↑	OR	0.801	0.871	0.901
MUC16 ↑	XS-VLDL-PL % ↑	CCL22 ↓	M-HDL-L ↑	OR	0.801	0.871	0.901
MUC16 ↑	XS-VLDL-PL % ↑	S-LDL-PL % ↑	M-LDL-TG % ↓	OR	0.802	0.877	0.901
MUC16 ↑	Albumin ↓	GDF15 ↑	M-HDL-C ↓	OR	0.839	0.895	0.901
MUC16 ↑	XS-VLDL-PL % ↑	CCL22 ↓	Cholines ↓	OR	0.805	0.873	0.901
MUC16 ↑	XS-VLDL-PL % ↑	CCL22 ↓	HDL-L ↓	OR	0.81	0.878	0.901
MUC16 ↑	XS-VLDL-PL % ↑	CCL22 ↓	LDL-L ↓	OR	0.8	0.872	0.901
MUC16 ↑	XS-VLDL-PL % ↑	S-LDL-PL % ↑	IDL-CE % ↓	OR	0.814	0.883	0.901
MUC16 ↑	XS-VLDL-PL % ↑	CCL22 ↓	LDL-C ↓	OR	0.799	0.871	0.901
MUC16 ↑	Albumin ↑	XS-VLDL-PL % ↑	CCL22 ↓	OR	0.795	0.869	0.901
MUC16 ↑	XS-VLDL-PL % ↑	CCL22 ↓	Acetate ↑	OR	0.803	0.874	0.901
MUC16 ↑	Albumin ↓	L-LDL-PL ↑	M-HDL-C ↑	OR	0.806	0.874	0.901
MUC16 ↑	Albumin ↓	Total-CE ↑	Total-PL ↓	OR	0.81	0.879	0.901
MUC16 ↑	XS-VLDL-PL % ↑	S-LDL-PL % ↑	MDK ↑	OR	0.817	0.881	0.901
MUC16 ↑	XS-VLDL-PL % ↑	S-LDL-CE % ↓	Total-P ↑	OR	0.806	0.88	0.901
MUC16 ↑	Albumin ↓	L-LDL-FC ↓	Acetate ↑	OR	0.827	0.885	0.901
MUC16 ↑	Albumin ↓	IDL-CE ↑	L-LDL-CE % ↓	OR	0.805	0.876	0.901
MUC16 ↑	XS-VLDL-PL % ↑	S-LDL-CE % ↓	Total-PL ↑	OR	0.805	0.88	0.901
MUC16 ↑	Albumin ↓	Total-CE ↑	L-HDL-FC % ↓	OR	0.806	0.879	0.901
MUC16 ↑	XS-VLDL-PL % ↑	S-LDL-CE % ↓	Total-L ↑	OR	0.804	0.88	0.901
MUC16 ↑	Albumin ↓	KRT19 ↑	HDL-C ↑	OR	0.841	0.892	0.901
MUC16 ↑	XS-VLDL-PL % ↑	S-LDL-CE % ↓	HDL-L ↑	OR	0.808	0.882	0.901
MUC16 ↑	Albumin ↓	KRT19 ↑	HDL-CE ↑	OR	0.842	0.892	0.901
MUC16 ↑	Albumin ↓	Citrate ↓	IDL-CE % ↑	OR	0.808	0.877	0.901
MUC16 ↑	XS-VLDL-PL % ↑	S-LDL-CE % ↓	ApoA1 ↑	OR	0.808	0.881	0.901
MUC16 ↑	XS-VLDL-PL % ↑	S-LDL-PL % ↑	Cholines ↓	OR	0.811	0.881	0.901
MUC16 ↑	Albumin ↓	KRT19 ↑	Total-P ↑	OR	0.843	0.892	0.901
MUC16 ↑	Albumin ↓	Total-CE ↑	IDL-CE % ↓	OR	0.823	0.887	0.901
MUC16 ↑	Albumin ↓	L-LDL-C ↑	Phosphoglyc ↓	OR	0.808	0.877	0.901
MUC16 ↑	Albumin ↓	Total-CE ↑	S-HDL-FC ↓	OR	0.811	0.88	0.901
MUC16 ↑	Albumin ↓	Total-CE ↑	S-HDL-CE ↓	OR	0.811	0.882	0.901
MUC16 ↑	Albumin ↓	L-LDL-FC ↓	Cholines ↑	OR	0.818	0.883	0.901
MUC16 ↑	XS-VLDL-PL % ↑	S-LDL-CE % ↓	HGF ↑	OR	0.808	0.882	0.901
MUC16 ↑	Albumin ↓	L-LDL-C ↑	Total-L ↓	OR	0.801	0.875	0.901
MUC16 ↑	Albumin ↓	L-LDL-FC ↓	M-LDL-PL ↑	OR	0.81	0.877	0.901
MUC16 ↑	XS-VLDL-PL % ↑	S-LDL-PL % ↑	S-HDL-P ↓	OR	0.821	0.886	0.901
MUC16 ↑	XS-VLDL-PL % ↑	S-LDL-PL % ↑	M-HDL-FC ↓	OR	0.822	0.888	0.901
MUC16 ↑	Albumin ↓	GlycA ↑	HGF ↑	OR	0.833	0.893	0.901
MUC16 ↑	Albumin ↓	Citrate ↓	PRL ↓	OR	0.812	0.878	0.901
MUC16 ↑	Albumin ↓	Citrate ↓	KRT19 ↓	OR	0.801	0.872	0.901
MUC16 ↑	Albumin ↓	L-LDL-CE ↓	LDL-C ↑	OR	0.808	0.873	0.901
MUC16 ↑	Albumin ↓	L-LDL-FC ↓	M-LDL-C ↑	OR	0.81	0.876	0.901
MUC16 ↑	Albumin ↓	L-LDL-FC ↓	M-LDL-L ↑	OR	0.81	0.877	0.901
MUC16 ↑	XS-VLDL-PL % ↑	S-LDL-CE % ↓	S-LDL-PL % ↑	OR	0.804	0.88	0.901
MUC16 ↑	XS-VLDL-PL % ↑	CCL22 ↓	TNFSF10 ↓	OR	0.802	0.871	0.901
MUC16 ↑	XS-VLDL-PL % ↑	CCL22 ↓	Ferritin ↓	OR	0.817	0.874	0.901
MUC16 ↑	Albumin ↓	ST6GALNAC6 ↑	Total-L ↓	OR	0.808	0.877	0.901
MUC16 ↑	Albumin ↓	Citrate ↓	S-HDL-C ↑	OR	0.806	0.876	0.901
MUC16 ↑	Albumin ↓	Citrate ↓	S-HDL-CE ↑	OR	0.806	0.876	0.901
MUC16 ↑	Albumin ↓	ST6GALNAC6 ↑	Total-PL ↓	OR	0.813	0.878	0.901
MUC16 ↑	Albumin ↓	Citrate ↓	IDL-C % ↑	OR	0.802	0.876	0.901
MUC16 ↑	Albumin ↓	Total-CE ↓	PRL ↑	OR	0.828	0.886	0.901
MUC16 ↑	Albumin ↓	IDL-CE ↓	GlycA ↑	OR	0.84	0.895	0.901
MUC16 ↑	Albumin ↓	GDF15 ↓	M-LDL-FC ↑	OR	0.803	0.877	0.901
MUC16 ↑	Albumin ↓	L-LDL-C ↑	S-HDL-L ↓	OR	0.805	0.877	0.901
MUC16 ↑	XS-VLDL-PL % ↑	S-LDL-CE % ↓	S-LDL-C % ↓	OR	0.816	0.883	0.901
MUC16 ↑	Albumin ↓	L-LDL-CE ↑	Total-PL ↓	OR	0.803	0.875	0.901
MUC16 ↑	Albumin ↓	M-LDL-FC ↑	Acetate ↓	OR	0.817	0.886	0.901
MUC16 ↑	Albumin ↓	GDF15 ↑	L-LDL-C ↓	OR	0.833	0.888	0.901
MUC16 ↑	Albumin ↓	L-LDL-C ↑	M-HDL-L ↓	OR	0.809	0.882	0.901
MUC16 ↑	Albumin ↓	IDL-CE ↑	CEACAM5 ↓	OR	0.81	0.88	0.901
MUC16 ↑	Albumin ↓	L-LDL-C ↑	M-HDL-PL ↓	OR	0.807	0.88	0.901
MUC16 ↑	Albumin ↓	L-LDL-C ↑	S-HDL-CE ↓	OR	0.808	0.88	0.901
MUC16 ↑	Albumin ↓	L-LDL-PL ↓	MPO ↑	OR	0.82	0.881	0.901
MUC16 ↑	Albumin ↓	CCL22 ↓	M-LDL-TG % ↓	OR	0.805	0.878	0.901
MUC16 ↑	Albumin ↓	DKK1 ↓	IDL-CE ↑	OR	0.808	0.877	0.901
MUC16 ↑	Albumin ↓	L-LDL-C ↑	HDL-C ↑	OR	0.808	0.878	0.901
MUC16 ↑	XS-VLDL-PL % ↑	S-LDL-CE % ↓	IDL-PL % ↑	OR	0.818	0.888	0.901
MUC16 ↑	Albumin ↓	CCL22 ↓	L-LDL-CE ↓	OR	0.811	0.879	0.901
MUC16 ↑	Albumin ↓	L-LDL-L ↑	S-HDL-CE ↓	OR	0.808	0.878	0.901
MUC16 ↑	Albumin ↓	CCL22 ↓	L-LDL-FC ↓	OR	0.812	0.88	0.901
MUC16 ↑	Albumin ↓	L-LDL-C ↓	Cholines ↑	OR	0.814	0.88	0.901
MUC16 ↑	Albumin ↓	CCL22 ↓	M-LDL-C % ↓	OR	0.816	0.881	0.901
MUC16 ↑	Albumin ↓	L-LDL-L ↑	S-HDL-FC ↓	OR	0.804	0.874	0.901
MUC16 ↑	XS-VLDL-PL % ↑	S-LDL-CE % ↓	M-HDL-FC ↑	OR	0.808	0.881	0.901
MUC16 ↑	Albumin ↓	CCL22 ↓	IDL-CE % ↓	OR	0.824	0.885	0.901
MUC16 ↑	Albumin ↓	L-LDL-C ↑	HDL-L ↑	OR	0.81	0.879	0.901
MUC16 ↑	Albumin ↓	M-LDL-FC ↓	PRL ↑	OR	0.831	0.887	0.901
MUC16 ↑	Albumin ↓	L-LDL-L ↑	IDL-CE % ↓	OR	0.816	0.882	0.901
MUC16 ↑	Albumin ↓	L-LDL-C ↑	M-LDL-CE ↓	OR	0.812	0.877	0.901
Albumin ↓	Citrate ↓	ST6GALNAC6 ↑	L-LDL-PL ↑	OR	0.774	0.852	0.901
MUC16 ↑	Albumin ↓	L-LDL-CE ↑	HDL-PL ↓	OR	0.808	0.88	0.901
MUC16 ↑	Albumin ↓	CCL22 ↓	M-HDL-FC ↑	OR	0.815	0.881	0.901
MUC16 ↑	Albumin ↓	IDL-CE ↑	SPP1 ↓	OR	0.828	0.884	0.901
MUC16 ↑	XS-VLDL-PL % ↑	S-LDL-CE % ↓	M-HDL-CE ↓	OR	0.82	0.89	0.901
MUC16 ↑	Albumin ↓	M-LDL-FC ↑	M-HDL-C ↑	OR	0.806	0.876	0.901
MUC16 ↑	Albumin ↓	L-LDL-L ↑	M-LDL-CE ↓	OR	0.812	0.875	0.901
MUC16 ↑	Albumin ↓	M-LDL-FC ↑	M-HDL-CE ↑	OR	0.805	0.875	0.901
MUC16 ↑	Albumin ↓	ST6GALNAC6 ↑	S-HDL-P ↑	OR	0.81	0.879	0.901
MUC16 ↑	XS-VLDL-PL % ↑	S-LDL-CE % ↓	M-HDL-C ↓	OR	0.821	0.89	0.901
MUC16 ↑	Albumin ↓	GDF15 ↑	M-LDL-CE ↑	OR	0.826	0.886	0.901
MUC16 ↑	Albumin ↓	L-LDL-L ↑	M-HDL-L ↓	OR	0.81	0.88	0.901
MUC16 ↑	Albumin ↓	M-LDL-FC ↑	Phosphoglyc ↓	OR	0.807	0.877	0.901
MUC16 ↑	Albumin ↓	L-LDL-CE ↑	Phosphoglyc ↓	OR	0.808	0.877	0.901
MUC16 ↑	Albumin ↓	ST6GALNAC6 ↑	S-HDL-CE ↑	OR	0.811	0.879	0.901
MUC16 ↑	Albumin ↓	CCL22 ↓	PRL ↓	OR	0.813	0.882	0.901
MUC16 ↑	Albumin ↓	L-LDL-C ↑	L-HDL-FC % ↓	OR	0.799	0.875	0.901
MUC16 ↑	Albumin ↓	L-LDL-L ↓	Cholines ↑	OR	0.814	0.879	0.901
MUC16 ↑	Albumin ↓	L-LDL-C ↑	HDL-CE ↑	OR	0.809	0.879	0.901
MUC16 ↑	Albumin ↓	L-LDL-L ↑	S-HDL-P ↓	OR	0.808	0.876	0.901
Albumin ↓	Citrate ↓	ST6GALNAC6 ↑	Total-C ↑	OR	0.78	0.854	0.901
MUC16 ↑	Albumin ↓	CCL22 ↓	L-LDL-L ↓	OR	0.812	0.879	0.901
MUC16 ↑	Albumin ↓	L-LDL-CE ↑	LDL-CE ↓	OR	0.811	0.876	0.901
MUC16 ↑	Albumin ↓	CCL22 ↓	L-LDL-PL ↓	OR	0.812	0.879	0.901
Albumin ↓	Citrate ↓	ST6GALNAC6 ↑	L-LDL-L ↑	OR	0.774	0.853	0.901
MUC16 ↑	Albumin ↓	L-LDL-L ↑	S-HDL-C ↓	OR	0.807	0.877	0.901
MUC16 ↑	Albumin ↓	L-LDL-CE ↑	ApoA1 ↑	OR	0.809	0.878	0.901
MUC16 ↑	Albumin ↓	CCL22 ↓	M-LDL-CE % ↓	OR	0.813	0.879	0.901
MUC16 ↑	Albumin ↓	L-LDL-L ↑	M-LDL-C ↓	OR	0.811	0.875	0.901
MUC16 ↑	XS-VLDL-PL % ↑	S-LDL-CE % ↓	M-LDL-PL ↑	OR	0.801	0.878	0.901
MUC16 ↑	Albumin ↓	L-LDL-CE ↑	HDL-P ↑	OR	0.806	0.876	0.901
MUC16 ↑	Albumin ↓	CCL22 ↓	M-LDL-TG % ↑	OR	0.821	0.883	0.901
MUC16 ↑	Albumin ↓	CCL22 ↓	S-HDL-PL ↓	OR	0.818	0.883	0.901
MUC16 ↑	Albumin ↓	GDF15 ↑	L-LDL-L ↓	OR	0.833	0.888	0.901
MUC16 ↑	Albumin ↓	M-LDL-FC ↑	LDL-CE ↓	OR	0.81	0.876	0.901
MUC16 ↑	Albumin ↓	L-LDL-CE ↑	Total-P ↑	OR	0.807	0.876	0.901
MUC16 ↑	Albumin ↓	L-LDL-CE ↑	HDL-L ↑	OR	0.81	0.88	0.901
MUC16 ↑	Albumin ↓	L-LDL-C ↑	Total-P ↑	OR	0.807	0.876	0.901
MUC16 ↑	Albumin ↓	ST6GALNAC6 ↑	M-LDL-TG % ↓	OR	0.804	0.876	0.901
MUC16 ↑	XS-VLDL-PL % ↑	S-LDL-CE % ↓	L-LDL-C % ↑	OR	0.803	0.88	0.901
MUC16 ↑	Albumin ↓	Citrate ↓	CCL22 ↑	OR	0.817	0.879	0.901
MUC16 ↑	Albumin ↓	ST6GALNAC6 ↑	L-LDL-TG % ↓	OR	0.808	0.877	0.901
MUC16 ↑	Albumin ↓	CCL22 ↓	M-HDL-P ↓	OR	0.82	0.887	0.901
MUC16 ↑	Albumin ↓	GDF15 ↑	LDL-FC ↓	OR	0.833	0.889	0.901
MUC16 ↑	Albumin ↓	CCL22 ↓	ApoA1 ↓	OR	0.823	0.888	0.901
MUC16 ↑	Albumin ↓	L-LDL-C ↑	HDL-P ↑	OR	0.806	0.875	0.901
MUC16 ↑	Albumin ↓	LDL-FC ↓	Cholines ↑	OR	0.818	0.883	0.901
MUC16 ↑	Albumin ↓	L-LDL-C ↑	M-LDL-L ↓	OR	0.812	0.877	0.901
MUC16 ↑	Albumin ↓	L-LDL-CE ↓	Total-L ↑	OR	0.809	0.875	0.901
MUC16 ↑	Albumin ↓	XS-VLDL-PL % ↑	GDF15 ↓	OR	0.82	0.885	0.901
MUC16 ↑	Albumin ↓	L-LDL-PL ↑	MPO ↑	OR	0.808	0.878	0.901
MUC16 ↑	Albumin ↓	Citrate ↓	CXCL8 ↓	OR	0.798	0.872	0.901
MUC16 ↑	Albumin ↓	CCL22 ↓	IDL-C % ↓	OR	0.822	0.884	0.901
MUC16 ↑	Albumin ↓	M-LDL-FC ↑	HDL-PL ↓	OR	0.806	0.88	0.901
MUC16 ↑	Albumin ↓	IDL-CE ↓	Total-L ↑	OR	0.814	0.88	0.901
MUC16 ↑	Albumin ↓	L-LDL-CE ↓	LDL-CE ↑	OR	0.807	0.873	0.901
MUC16 ↑	Albumin ↓	L-LDL-C ↑	M-LDL-PL ↓	OR	0.809	0.876	0.901
MUC16 ↑	Albumin ↓	GDF15 ↑	IDL-TG % ↑	OR	0.831	0.889	0.901
MUC16 ↑	Albumin ↓	Citrate ↓	TNC ↓	OR	0.815	0.878	0.901
MUC16 ↑	Albumin ↓	CCL22 ↓	Acetate ↓	OR	0.819	0.884	0.901
MUC16 ↑	Albumin ↓	L-LDL-PL ↑	Total-P ↑	OR	0.807	0.874	0.9
MUC16 ↑	Albumin ↓	L-LDL-C ↑	M-LDL-CE % ↓	OR	0.804	0.875	0.9
MUC16 ↑	Albumin ↓	L-LDL-C ↑	HDL-PL ↑	OR	0.812	0.879	0.9
MUC16 ↑	Albumin ↓	KRT19 ↑	HDL-L ↑	OR	0.845	0.893	0.9
MUC16 ↑	Albumin ↓	KRT19 ↑	M-HDL-PL ↓	OR	0.837	0.89	0.9
MUC16 ↑	Albumin ↓	L-LDL-FC ↑	HDL-CE ↑	OR	0.808	0.878	0.9
MUC16 ↑	Albumin ↓	L-LDL-L ↑	S-HDL-L ↓	OR	0.806	0.876	0.9
MUC16 ↑	XS-VLDL-PL % ↑	S-LDL-CE % ↓	S-HDL-CE ↓	OR	0.824	0.89	0.9
MUC16 ↑	Albumin ↓	GlycA ↑	IDL-CE % ↓	OR	0.837	0.893	0.9
MUC16 ↑	Albumin ↓	L-LDL-CE ↓	Acetate ↑	OR	0.825	0.882	0.9
MUC16 ↑	Albumin ↓	LDL-FC ↓	CXCL8 ↑	OR	0.819	0.883	0.9
MUC16 ↑	Albumin ↓	LDL-FC ↓	Phosphoglyc ↑	OR	0.822	0.884	0.9
Albumin ↓	Citrate ↓	ST6GALNAC6 ↑	HDL-C ↓	OR	0.795	0.859	0.9
MUC16 ↑	Albumin ↓	L-LDL-L ↓	Acetate ↑	OR	0.827	0.883	0.9
MUC16 ↑	Albumin ↓	KRT19 ↑	ApoA1 ↑	OR	0.845	0.892	0.9
MUC16 ↑	Albumin ↓	IDL-CE ↑	TNFSF10 ↑	OR	0.818	0.881	0.9
MUC16 ↑	Albumin ↓	LDL-FC ↓	Acetate ↑	OR	0.83	0.886	0.9
MUC16 ↑	Albumin ↓	KRT19 ↑	HDL-P ↑	OR	0.843	0.891	0.9
MUC16 ↑	Albumin ↓	L-LDL-PL ↑	HDL-L ↑	OR	0.81	0.877	0.9
MUC16 ↑	Albumin ↓	L-LDL-C ↑	L-LDL-CE % ↓	OR	0.801	0.874	0.9
MUC16 ↑	Albumin ↓	CCL22 ↓	ApoA1 ↑	OR	0.815	0.88	0.9
MUC16 ↑	Albumin ↓	CCL22 ↓	SPP1 ↑	OR	0.817	0.883	0.9
MUC16 ↑	XS-VLDL-PL % ↑	S-LDL-PL % ↑	LDL-CE ↓	OR	0.812	0.88	0.9
MUC16 ↑	Albumin ↓	M-LDL-FC ↑	S-HDL-PL ↓	OR	0.806	0.878	0.9
MUC16 ↑	Albumin ↓	KRT19 ↑	MDK ↓	OR	0.823	0.885	0.9
MUC16 ↑	Albumin ↓	M-LDL-FC ↑	Total-L ↓	OR	0.8	0.875	0.9
MUC16 ↑	Albumin ↓	L-LDL-L ↑	M-HDL-PL ↓	OR	0.807	0.878	0.9
MUC16 ↑	Albumin ↓	L-LDL-PL ↑	LGALS3 ↑	OR	0.801	0.876	0.9
MUC16 ↑	Albumin ↓	L-LDL-CE ↑	Ferritin ↑	OR	0.804	0.873	0.9
MUC16 ↑	Albumin ↓	CCL22 ↓	LDL-L ↓	OR	0.814	0.879	0.9
MUC16 ↑	Albumin ↓	Total-CE ↑	M-LDL-L ↓	OR	0.816	0.881	0.9
Albumin ↓	Citrate ↓	ST6GALNAC6 ↑	S-LDL-PL % ↑	OR	0.788	0.859	0.9
MUC16 ↑	Albumin ↓	L-LDL-FC ↑	M-HDL-P ↑	OR	0.809	0.878	0.9
MUC16 ↑	Albumin ↓	KRT19 ↓	IDL-CE ↑	OR	0.8	0.875	0.9
MUC16 ↑	XS-VLDL-PL % ↑	S-LDL-PL % ↑	M-LDL-CE ↓	OR	0.81	0.88	0.9
MUC16 ↑	Albumin ↓	LDL-FC ↑	LGALS3 ↓	OR	0.806	0.877	0.9
MUC16 ↑	Albumin ↓	CCL22 ↓	HDL-C ↑	OR	0.816	0.882	0.9
MUC16 ↑	Albumin ↓	GlycA ↑	MDK ↑	OR	0.834	0.891	0.9
MUC16 ↑	XS-VLDL-PL % ↑	S-LDL-PL % ↑	M-LDL-C ↓	OR	0.81	0.88	0.9
MUC16 ↑	Albumin ↓	Total-CE ↑	M-LDL-PL ↓	OR	0.815	0.881	0.9
MUC16 ↑	Albumin ↓	L-LDL-PL ↑	M-HDL-FC ↑	OR	0.81	0.876	0.9
MUC16 ↑	Albumin ↓	CCL22 ↓	HDL-PL ↑	OR	0.816	0.88	0.9
MUC16 ↑	Albumin ↓	L-LDL-L ↓	CXCL8 ↑	OR	0.815	0.88	0.9
MUC16 ↑	Albumin ↓	CCL22 ↓	HDL-CE ↑	OR	0.817	0.882	0.9
MUC16 ↑	Albumin ↓	CCL22 ↓	HDL-L ↑	OR	0.818	0.882	0.9
MUC16 ↑	Albumin ↓	LDL-FC ↑	LGALS3 ↑	OR	0.801	0.878	0.9
MUC16 ↑	Albumin ↓	Total-CE ↓	M-LDL-PL ↑	OR	0.809	0.874	0.9
MUC16 ↑	Albumin ↓	Total-CE ↓	M-LDL-L ↑	OR	0.809	0.874	0.9
MUC16 ↑	Albumin ↓	KRT19 ↑	M-LDL-C ↓	OR	0.841	0.89	0.9
MUC16 ↑	Albumin ↓	GDF15 ↓	LDL-CE ↑	OR	0.804	0.875	0.9
MUC16 ↑	XS-VLDL-PL % ↑	CCL22 ↓	S-LDL-PL % ↓	OR	0.8	0.87	0.9
Albumin ↓	Citrate ↓	ST6GALNAC6 ↑	CEACAM5 ↓	OR	0.784	0.854	0.9
MUC16 ↑	Albumin ↓	L-LDL-FC ↑	HDL-L ↑	OR	0.81	0.879	0.9
MUC16 ↑	XS-VLDL-PL % ↑	S-LDL-PL % ↑	M-HDL-PL ↓	OR	0.824	0.888	0.9
MUC16 ↑	Albumin ↓	L-LDL-FC ↑	Total-P ↑	OR	0.807	0.876	0.9
MUC16 ↑	Albumin ↓	L-LDL-L ↑	HDL-C ↑	OR	0.808	0.877	0.9
MUC16 ↑	XS-VLDL-PL % ↑	CCL22 ↓	M-LDL-L ↓	OR	0.802	0.872	0.9
MUC16 ↑	Albumin ↓	GlycA ↑	TNC ↓	OR	0.844	0.898	0.9
MUC16 ↑	Albumin ↓	GDF15 ↓	CEACAM5 ↑	OR	0.839	0.895	0.9
MUC16 ↑	Albumin ↓	GDF15 ↓	Total-L ↑	OR	0.806	0.877	0.9
MUC16 ↑	XS-VLDL-PL % ↑	CCL22 ↓	M-LDL-PL ↓	OR	0.8	0.871	0.9
MUC16 ↑	Albumin ↓	GDF15 ↑	HDL-L ↓	OR	0.838	0.892	0.9
MUC16 ↑	Albumin ↓	L-LDL-PL ↑	ApoA1 ↑	OR	0.809	0.876	0.9
MUC16 ↑	Albumin ↓	Total-CE ↓	Cholines ↑	OR	0.819	0.881	0.9
MUC16 ↑	XS-VLDL-PL % ↑	S-LDL-PL % ↑	M-HDL-P ↓	OR	0.823	0.889	0.9
MUC16 ↑	Albumin ↓	GDF15 ↓	LDL-L ↑	OR	0.804	0.875	0.9
MUC16 ↑	XS-VLDL-PL % ↑	CCL22 ↓	M-LDL-C ↓	OR	0.802	0.872	0.9
MUC16 ↑	XS-VLDL-PL % ↑	S-LDL-PL % ↑	M-HDL-L ↓	OR	0.823	0.888	0.9
MUC16 ↑	Albumin ↓	L-LDL-PL ↓	Acetate ↑	OR	0.827	0.884	0.9
MUC16 ↑	Albumin ↓	L-LDL-L ↓	His ↑	OR	0.812	0.879	0.9
MUC16 ↑	Albumin ↓	GlycA ↑	IDL-C % ↓	OR	0.842	0.895	0.9
MUC16 ↑	Albumin ↓	ST6GALNAC6 ↑	S-HDL-P ↓	OR	0.815	0.878	0.9
MUC16 ↑	Albumin ↓	ST6GALNAC6 ↑	S-HDL-L ↓	OR	0.816	0.879	0.9
MUC16 ↑	Albumin ↓	ST6GALNAC6 ↑	S-HDL-PL ↓	OR	0.819	0.881	0.9
MUC16 ↑	Albumin ↓	ST6GALNAC6 ↑	S-HDL-CE ↓	OR	0.815	0.88	0.9
MUC16 ↑	Albumin ↓	XS-VLDL-PL % ↓	ST6GALNAC6 ↑	OR	0.816	0.88	0.9
Albumin ↓	Citrate ↓	ST6GALNAC6 ↑	L-LDL-TG % ↑	OR	0.791	0.858	0.9
MUC16 ↑	XS-VLDL-PL % ↑	S-LDL-CE % ↓	HGF ↓	OR	0.817	0.886	0.9
MUC16 ↑	Albumin ↓	Total-CE ↑	Ferritin ↑	OR	0.808	0.876	0.9
MUC16 ↑	Albumin ↓	GDF15 ↑	Total-CE ↓	OR	0.832	0.889	0.9
MUC16 ↑	Albumin ↓	M-LDL-FC ↑	Total-P ↑	OR	0.807	0.876	0.9
MUC16 ↑	Albumin ↓	Total-CE ↑	Total-L ↓	OR	0.809	0.878	0.9
MUC16 ↑	Albumin ↓	GDF15 ↑	M-HDL-P ↑	OR	0.833	0.89	0.9
MUC16 ↑	Albumin ↓	GlycA ↑	M-HDL-L ↓	OR	0.84	0.896	0.9
MUC16 ↑	Albumin ↓	GlycA ↑	M-HDL-P ↓	OR	0.84	0.897	0.9
MUC16 ↑	Albumin ↓	GlycA ↑	M-LDL-TG % ↑	OR	0.846	0.899	0.9
Albumin ↓	Citrate ↓	ST6GALNAC6 ↑	M-LDL-L ↑	OR	0.773	0.85	0.9
MUC16 ↑	Albumin ↓	L-LDL-FC ↑	M-LDL-CE % ↓	OR	0.803	0.876	0.9
MUC16 ↑	Albumin ↓	M-LDL-FC ↑	HDL-L ↑	OR	0.81	0.879	0.9
MUC16 ↑	Albumin ↓	Total-CE ↑	M-HDL-C ↑	OR	0.809	0.878	0.9
MUC16 ↑	Albumin ↓	GlycA ↓	Total-PL ↑	OR	0.803	0.876	0.9
MUC16 ↑	Albumin ↓	CCL22 ↓	L-LDL-CE % ↓	OR	0.812	0.879	0.9
MUC16 ↑	Albumin ↓	S-LDL-PL % ↓	IDL-CE ↑	OR	0.814	0.88	0.9
MUC16 ↑	Albumin ↓	M-LDL-FC ↑	HDL-CE ↑	OR	0.808	0.878	0.9
MUC16 ↑	Albumin ↓	L-LDL-PL ↑	S-HDL-PL ↓	OR	0.808	0.877	0.9
Albumin ↓	Citrate ↓	ST6GALNAC6 ↑	LDL-CE ↑	OR	0.774	0.852	0.9
MUC16 ↑	XS-VLDL-PL % ↑	S-LDL-PL % ↑	HDL-PL ↓	OR	0.82	0.886	0.9
MUC16 ↑	XS-VLDL-PL % ↑	S-LDL-CE % ↓	Total-C ↓	OR	0.808	0.881	0.9
MUC16 ↑	Albumin ↓	L-LDL-FC ↓	L-HDL-FC % ↑	OR	0.815	0.879	0.9
MUC16 ↑	XS-VLDL-PL % ↑	S-LDL-CE % ↓	L-LDL-L ↓	OR	0.807	0.881	0.9
MUC16 ↑	Albumin ↓	GDF15 ↑	TNFSF10 ↓	OR	0.833	0.89	0.9
MUC16 ↑	Albumin ↓	ST6GALNAC6 ↑	M-LDL-L ↓	OR	0.817	0.878	0.9
MUC16 ↑	XS-VLDL-PL % ↑	S-LDL-PL % ↑	Total-PL ↓	OR	0.806	0.879	0.9
MUC16 ↑	Albumin ↓	M-LDL-FC ↑	ApoA1 ↑	OR	0.809	0.877	0.9
MUC16 ↑	Albumin ↓	CCL22 ↑	GlycA ↑	OR	0.848	0.897	0.9
Albumin ↓	Citrate ↓	ST6GALNAC6 ↑	L-LDL-C % ↑	OR	0.776	0.852	0.9
MUC16 ↑	Albumin ↓	L-LDL-PL ↓	CXCL8 ↑	OR	0.816	0.881	0.9
MUC16 ↑	XS-VLDL-PL % ↑	S-LDL-CE % ↓	L-LDL-CE ↓	OR	0.807	0.881	0.9
MUC16 ↑	Albumin ↓	ST6GALNAC6 ↑	TNFSF10 ↑	OR	0.821	0.882	0.9
MUC16 ↑	XS-VLDL-PL % ↑	S-LDL-CE % ↓	L-LDL-C ↓	OR	0.807	0.881	0.9
MUC16 ↑	XS-VLDL-PL % ↑	S-LDL-CE % ↓	L-LDL-PL ↓	OR	0.808	0.881	0.9
MUC16 ↑	Albumin ↓	GlycA ↑	LDL-CE ↓	OR	0.838	0.893	0.9
MUC16 ↑	XS-VLDL-PL % ↑	S-LDL-CE % ↓	Total-CE ↓	OR	0.808	0.881	0.9
MUC16 ↑	XS-VLDL-PL % ↑	S-LDL-CE % ↓	IDL-CE ↓	OR	0.81	0.882	0.9
MUC16 ↑	Albumin ↓	L-LDL-FC ↑	S-HDL-PL ↓	OR	0.809	0.879	0.9
MUC16 ↑	Albumin ↓	L-LDL-PL ↓	M-LDL-PL ↑	OR	0.809	0.874	0.9
MUC16 ↑	Albumin ↓	L-LDL-FC ↓	His ↑	OR	0.816	0.883	0.9
MUC16 ↑	Albumin ↓	L-LDL-FC ↓	Phosphoglyc ↑	OR	0.821	0.885	0.9
MUC16 ↑	Albumin ↓	GlycA ↑	S-HDL-L ↓	OR	0.837	0.895	0.9
MUC16 ↑	Albumin ↓	L-LDL-CE ↓	MPO ↑	OR	0.819	0.879	0.9
MUC16 ↑	Albumin ↓	L-LDL-L ↑	IDL-PL % ↑	OR	0.81	0.879	0.9
MUC16 ↑	XS-VLDL-PL % ↑	S-LDL-CE % ↓	LDL-FC ↓	OR	0.809	0.882	0.9
MUC16 ↑	Albumin ↓	ST6GALNAC6 ↑	M-LDL-PL ↓	OR	0.814	0.877	0.9
MUC16 ↑	Albumin ↓	L-LDL-PL ↓	M-LDL-L ↑	OR	0.81	0.874	0.9
MUC16 ↑	Albumin ↓	Total-CE ↑	M-HDL-CE ↑	OR	0.809	0.878	0.9
Albumin ↓	Citrate ↓	ST6GALNAC6 ↑	SPP1 ↑	OR	0.797	0.864	0.9
MUC16 ↑	Albumin ↓	Total-CE ↑	M-LDL-CE % ↓	OR	0.806	0.877	0.9
MUC16 ↑	Albumin ↓	M-LDL-FC ↑	Total-PL ↓	OR	0.802	0.875	0.9
MUC16 ↑	Albumin ↓	L-LDL-C ↑	HGF ↑	OR	0.799	0.876	0.9
MUC16 ↑	Albumin ↓	CCL22 ↓	Total-CE ↓	OR	0.813	0.879	0.9
MUC16 ↑	Albumin ↓	Total-CE ↑	M-HDL-PL ↓	OR	0.815	0.884	0.9
MUC16 ↑	Albumin ↓	GlycA ↑	IDL-PL % ↑	OR	0.84	0.896	0.9
MUC16 ↑	XS-VLDL-PL % ↑	S-LDL-PL % ↑	S-HDL-PL ↓	OR	0.821	0.884	0.9
MUC16 ↑	Albumin ↓	L-LDL-L ↑	M-HDL-FC ↑	OR	0.81	0.876	0.9
MUC16 ↑	Albumin ↓	Total-CE ↓	CXCL8 ↑	OR	0.82	0.882	0.9
MUC16 ↑	Albumin ↓	CCL22 ↑	IDL-CE ↑	OR	0.814	0.879	0.9
MUC16 ↑	Albumin ↓	L-LDL-C ↑	M-HDL-PL ↑	OR	0.811	0.877	0.9
MUC16 ↑	Albumin ↓	L-LDL-C ↑	M-HDL-L ↑	OR	0.81	0.878	0.9
MUC16 ↑	Albumin ↓	L-LDL-FC ↑	HGF ↑	OR	0.8	0.878	0.9
MUC16 ↑	Albumin ↓	Total-CE ↑	M-HDL-FC ↑	OR	0.811	0.878	0.9
MUC16 ↑	Albumin ↓	L-LDL-FC ↓	M-LDL-CE ↑	OR	0.81	0.876	0.9
Albumin ↓	Citrate ↓	ST6GALNAC6 ↑	Total-L ↑	OR	0.776	0.853	0.9
MUC16 ↑	Albumin ↓	L-LDL-FC ↑	HDL-C ↑	OR	0.807	0.878	0.9
MUC16 ↑	Albumin ↓	L-LDL-FC ↑	HDL-PL ↑	OR	0.812	0.879	0.9
MUC16 ↑	Albumin ↓	M-LDL-FC ↑	M-HDL-PL ↓	OR	0.805	0.88	0.9
MUC16 ↑	Albumin ↓	LDL-FC ↑	HDL-P ↑	OR	0.806	0.876	0.9
MUC16 ↑	Albumin ↓	GDF15 ↑	M-LDL-TG % ↑	OR	0.833	0.89	0.9
Albumin ↓	XS-VLDL-PL % ↑	Citrate ↓	ST6GALNAC6 ↑	OR	0.792	0.86	0.9
MUC16 ↑	Albumin ↓	L-LDL-L ↑	M-LDL-L ↓	OR	0.812	0.875	0.9
MUC16 ↑	Albumin ↓	L-LDL-FC ↑	Ferritin ↑	OR	0.804	0.874	0.9
MUC16 ↑	Albumin ↓	L-LDL-L ↑	M-LDL-PL ↓	OR	0.809	0.874	0.9
MUC16 ↑	Albumin ↓	ST6GALNAC6 ↑	M-LDL-C % ↑	OR	0.803	0.875	0.9
MUC16 ↑	Albumin ↓	M-LDL-FC ↑	L-HDL-FC % ↓	OR	0.798	0.875	0.9
MUC16 ↑	XS-VLDL-PL % ↑	CCL22 ↓	CXCL8 ↓	OR	0.798	0.869	0.9
MUC16 ↑	Albumin ↓	GlycA ↑	M-LDL-CE ↓	OR	0.84	0.895	0.9
MUC16 ↑	Albumin ↓	L-LDL-C ↑	S-HDL-PL ↓	OR	0.808	0.878	0.9
MUC16 ↑	Albumin ↓	Total-CE ↑	L-LDL-PL % ↓	OR	0.826	0.885	0.9
MUC16 ↑	Albumin ↓	GlycA ↑	M-LDL-CE ↑	OR	0.83	0.892	0.9
MUC16 ↑	Albumin ↓	Total-CE ↓	MPO ↑	OR	0.819	0.881	0.9
MUC16 ↑	XS-VLDL-PL % ↑	CCL22 ↓	SPP1 ↓	OR	0.813	0.875	0.9
MUC16 ↑	Albumin ↓	L-LDL-C ↓	M-LDL-PL ↑	OR	0.807	0.873	0.9
MUC16 ↑	XS-VLDL-PL % ↑	ST6GALNAC6 ↓	CCL22 ↓	OR	0.795	0.869	0.9
MUC16 ↑	Albumin ↓	L-LDL-L ↓	LGALS3 ↑	OR	0.816	0.879	0.9
MUC16 ↑	Albumin ↓	M-LDL-FC ↑	HDL-C ↑	OR	0.807	0.878	0.9
Albumin ↓	Citrate ↓	ST6GALNAC6 ↑	M-LDL-CE ↑	OR	0.773	0.85	0.9
MUC16 ↑	Albumin ↓	LDL-FC ↑	M-HDL-P ↑	OR	0.809	0.877	0.9
MUC16 ↑	Albumin ↓	GlycA ↑	S-HDL-L ↑	OR	0.839	0.896	0.9
MUC16 ↑	Albumin ↓	DKK1 ↑	Ferritin ↑	OR	0.821	0.883	0.9
MUC16 ↑	Albumin ↓	LDL-FC ↑	M-HDL-L ↑	OR	0.81	0.878	0.9
MUC16 ↑	Albumin ↓	GlycA ↑	M-LDL-C ↓	OR	0.839	0.894	0.9
MUC16 ↑	Albumin ↓	GlycA ↑	M-LDL-PL ↓	OR	0.837	0.894	0.9
MUC16 ↑	Albumin ↓	L-LDL-CE ↓	Cholines ↑	OR	0.813	0.879	0.9
MUC16 ↑	Albumin ↓	GlycA ↑	M-LDL-L ↓	OR	0.839	0.894	0.9
MUC16 ↑	Albumin ↓	GDF15 ↑	L-LDL-CE % ↓	OR	0.83	0.888	0.9
MUC16 ↑	Albumin ↓	Total-CE ↑	LGALS3 ↑	OR	0.805	0.879	0.9
MUC16 ↑	Albumin ↓	L-LDL-FC ↑	LGALS3 ↑	OR	0.801	0.878	0.9
MUC16 ↑	Albumin ↓	LDL-FC ↑	M-HDL-PL ↑	OR	0.81	0.877	0.9
MUC16 ↑	Albumin ↓	ST6GALNAC6 ↑	S-LDL-CE % ↑	OR	0.818	0.88	0.9
MUC16 ↑	Albumin ↓	L-LDL-C ↑	M-HDL-P ↑	OR	0.81	0.878	0.9
MUC16 ↑	Albumin ↓	CCL22 ↓	IDL-CE ↓	OR	0.815	0.88	0.9
MUC16 ↑	Albumin ↓	GDF15 ↑	Total-C ↓	OR	0.832	0.889	0.9
MUC16 ↑	Albumin ↓	L-LDL-CE ↓	M-LDL-PL ↑	OR	0.806	0.871	0.9
MUC16 ↑	Albumin ↓	IDL-CE ↑	Total-PL ↑	OR	0.804	0.876	0.9
MUC16 ↑	XS-VLDL-PL % ↑	CCL22 ↓	M-LDL-TG % ↑	OR	0.807	0.875	0.9
MUC16 ↑	Albumin ↓	KRT19 ↑	M-LDL-CE % ↓	OR	0.835	0.888	0.9
MUC16 ↑	Albumin ↓	CCL22 ↓	M-HDL-P ↑	OR	0.814	0.879	0.9
MUC16 ↑	XS-VLDL-PL % ↑	S-LDL-PL % ↑	HDL-L ↓	OR	0.818	0.885	0.9
MUC16 ↑	Albumin ↓	GDF15 ↑	S-HDL-FC ↑	OR	0.827	0.888	0.9
MUC16 ↑	Albumin ↓	M-LDL-FC ↑	M-HDL-FC ↑	OR	0.81	0.877	0.9
MUC16 ↑	Albumin ↓	L-LDL-CE ↑	M-HDL-PL ↑	OR	0.811	0.878	0.9
MUC16 ↑	XS-VLDL-PL % ↑	S-LDL-PL % ↑	M-HDL-P ↑	OR	0.812	0.88	0.9
MUC16 ↑	Albumin ↓	IDL-CE ↓	PRL ↑	OR	0.83	0.887	0.9
MUC16 ↑	Albumin ↓	GlycA ↑	LGALS3 ↓	OR	0.836	0.895	0.9
Albumin ↓	Citrate ↓	ST6GALNAC6 ↑	LGALS3 ↑	OR	0.783	0.855	0.9
Albumin ↓	Citrate ↓	ST6GALNAC6 ↑	M-HDL-C ↑	OR	0.784	0.856	0.9
MUC16 ↑	Albumin ↓	GDF15 ↑	IDL-CE % ↓	OR	0.835	0.89	0.9
MUC16 ↑	XS-VLDL-PL % ↑	S-LDL-PL % ↑	M-HDL-L ↑	OR	0.812	0.88	0.9
MUC16 ↑	Albumin ↓	IDL-CE ↑	IDL-CE % ↑	OR	0.81	0.878	0.9
MUC16 ↑	XS-VLDL-PL % ↑	S-LDL-PL % ↑	M-HDL-PL ↑	OR	0.812	0.88	0.9
MUC16 ↑	Albumin ↓	CCL22 ↓	GlycA ↓	OR	0.809	0.878	0.9
MUC16 ↑	Albumin ↓	L-LDL-CE ↑	HGF ↑	OR	0.799	0.876	0.9
MUC16 ↑	Albumin ↓	IDL-CE ↑	M-LDL-CE ↑	OR	0.799	0.874	0.9
MUC16 ↑	Albumin ↓	L-LDL-CE ↑	S-HDL-L ↓	OR	0.806	0.878	0.9
MUC16 ↑	Albumin ↓	M-LDL-FC ↑	IDL-CE ↑	OR	0.799	0.875	0.9
MUC16 ↑	Albumin ↓	GDF15 ↑	DKK1 ↓	OR	0.826	0.886	0.9
MUC16 ↑	Albumin ↓	Total-CE ↑	ApoA1 ↑	OR	0.812	0.879	0.9
MUC16 ↑	Albumin ↓	L-LDL-L ↓	L-HDL-FC % ↑	OR	0.815	0.876	0.9
MUC16 ↑	XS-VLDL-PL % ↑	CCL22 ↓	M-LDL-CE % ↑	OR	0.793	0.868	0.9
MUC16 ↑	Albumin ↓	L-LDL-L ↓	M-LDL-C ↑	OR	0.808	0.872	0.9
MUC16 ↑	Albumin ↓	KRT19 ↑	HGF ↓	OR	0.84	0.891	0.9
MUC16 ↑	Albumin ↓	IDL-CE ↑	His ↓	OR	0.827	0.886	0.9
MUC16 ↑	Albumin ↓	L-LDL-C ↓	CXCL8 ↑	OR	0.815	0.881	0.9
MUC16 ↑	XS-VLDL-PL % ↑	S-LDL-CE % ↓	CXCL8 ↑	OR	0.817	0.886	0.9
MUC16 ↑	XS-VLDL-PL % ↑	S-LDL-PL % ↑	M-LDL-TG % ↑	OR	0.822	0.886	0.9
MUC16 ↑	Albumin ↓	ST6GALNAC6 ↑	Ferritin ↑	OR	0.816	0.877	0.9
MUC16 ↑	Albumin ↓	L-LDL-PL ↑	HDL-C ↑	OR	0.808	0.876	0.9
MUC16 ↑	Albumin ↓	LDL-FC ↑	TNC ↑	OR	0.818	0.882	0.9
MUC16 ↑	Albumin ↓	Total-CE ↑	M-LDL-CE ↓	OR	0.815	0.88	0.9
MUC16 ↑	Albumin ↓	IDL-CE ↓	MPO ↑	OR	0.822	0.882	0.9
MUC16 ↑	Albumin ↓	IDL-CE ↑	L-LDL-CE % ↑	OR	0.803	0.876	0.9
MUC16 ↑	Albumin ↓	GDF15 ↓	Total-PL ↑	OR	0.811	0.879	0.9
MUC16 ↑	Albumin ↓	GDF15 ↓	LDL-C ↑	OR	0.804	0.875	0.9
MUC16 ↑	XS-VLDL-PL % ↑	S-LDL-PL % ↑	M-LDL-C % ↑	OR	0.801	0.877	0.9
MUC16 ↑	Albumin ↓	IDL-CE ↓	M-LDL-L ↑	OR	0.811	0.876	0.9
MUC16 ↑	Albumin ↓	L-LDL-L ↑	M-LDL-CE % ↓	OR	0.804	0.873	0.9
MUC16 ↑	Albumin ↓	LDL-FC ↑	PRL ↓	OR	0.812	0.88	0.9
MUC16 ↑	Albumin ↓	L-LDL-CE ↑	M-LDL-PL ↓	OR	0.809	0.876	0.9
MUC16 ↑	XS-VLDL-PL % ↑	S-LDL-PL % ↑	S-HDL-P ↑	OR	0.807	0.879	0.9
MUC16 ↑	Albumin ↓	CCL22 ↓	Total-C ↓	OR	0.812	0.879	0.9
MUC16 ↑	Albumin ↓	CCL22 ↓	M-HDL-C ↑	OR	0.813	0.879	0.9
MUC16 ↑	XS-VLDL-PL % ↑	S-LDL-PL % ↑	S-HDL-L ↑	OR	0.81	0.88	0.9
MUC16 ↑	XS-VLDL-PL % ↑	S-LDL-PL % ↑	S-HDL-CE ↑	OR	0.808	0.879	0.9
MUC16 ↑	Albumin ↓	LDL-FC ↑	HDL-PL ↑	OR	0.812	0.879	0.9
MUC16 ↑	Albumin ↓	ST6GALNAC6 ↑	LGALS3 ↓	OR	0.814	0.878	0.9
MUC16 ↑	XS-VLDL-PL % ↑	CCL22 ↓	S-HDL-P ↓	OR	0.812	0.877	0.9
MUC16 ↑	XS-VLDL-PL % ↑	S-LDL-PL % ↑	S-HDL-PL ↑	OR	0.815	0.881	0.9
MUC16 ↑	Albumin ↓	L-LDL-L ↓	M-LDL-L ↑	OR	0.808	0.872	0.9
MUC16 ↑	Albumin ↓	IDL-CE ↓	M-LDL-PL ↑	OR	0.811	0.876	0.9
MUC16 ↑	Albumin ↓	L-LDL-C ↓	Acetate ↑	OR	0.826	0.883	0.9
MUC16 ↑	XS-VLDL-PL % ↑	S-LDL-PL % ↑	S-HDL-C ↑	OR	0.808	0.879	0.9
MUC16 ↑	Albumin ↓	GDF15 ↑	S-HDL-CE ↓	OR	0.832	0.89	0.9
MUC16 ↑	Albumin ↓	M-LDL-FC ↑	Ferritin ↑	OR	0.804	0.873	0.9
MUC16 ↑	Albumin ↓	CCL22 ↓	M-HDL-L ↑	OR	0.814	0.879	0.9
MUC16 ↑	Albumin ↓	GDF15 ↑	S-HDL-FC ↓	OR	0.833	0.89	0.9
MUC16 ↑	Albumin ↓	L-LDL-CE ↑	M-LDL-L ↓	OR	0.812	0.877	0.9
MUC16 ↑	XS-VLDL-PL % ↑	S-LDL-PL % ↑	His ↓	OR	0.83	0.887	0.9
MUC16 ↑	Albumin ↓	L-LDL-L ↑	Total-L ↓	OR	0.801	0.873	0.9
MUC16 ↑	Albumin ↓	GDF15 ↑	S-HDL-C ↑	OR	0.828	0.887	0.9
MUC16 ↑	XS-VLDL-PL % ↑	S-LDL-PL % ↑	Phosphoglyc ↓	OR	0.813	0.881	0.9
MUC16 ↑	Albumin ↓	L-LDL-PL ↑	Ferritin ↑	OR	0.804	0.871	0.9
MUC16 ↑	Albumin ↓	IDL-CE ↑	M-LDL-C ↑	OR	0.799	0.874	0.9
MUC16 ↑	Albumin ↓	IDL-CE ↑	M-LDL-PL ↑	OR	0.799	0.874	0.9
MUC16 ↑	Albumin ↓	L-LDL-CE ↑	M-HDL-PL ↓	OR	0.807	0.88	0.9
MUC16 ↑	Albumin ↓	IDL-CE ↑	M-LDL-L ↑	OR	0.799	0.874	0.9
Albumin ↓	Citrate ↓	ST6GALNAC6 ↑	M-HDL-CE ↑	OR	0.782	0.855	0.9
MUC16 ↑	Albumin ↓	L-LDL-L ↑	Total-PL ↓	OR	0.803	0.873	0.9
MUC16 ↑	Albumin ↓	KRT19 ↑	IDL-CE % ↑	OR	0.837	0.89	0.9
MUC16 ↑	Albumin ↓	LDL-FC ↑	IDL-CE ↑	OR	0.799	0.875	0.9
MUC16 ↑	Albumin ↓	L-LDL-L ↑	L-HDL-FC % ↓	OR	0.799	0.873	0.9
MUC16 ↑	Albumin ↓	GDF15 ↑	S-HDL-L ↓	OR	0.835	0.89	0.9
MUC16 ↑	Albumin ↓	L-LDL-PL ↑	HGF ↑	OR	0.799	0.874	0.9
MUC16 ↑	Albumin ↓	IDL-CE ↑	L-LDL-FC ↑	OR	0.799	0.875	0.9
MUC16 ↑	Albumin ↓	L-LDL-L ↑	HDL-PL ↓	OR	0.808	0.878	0.9
MUC16 ↑	Albumin ↓	IDL-CE ↑	LDL-L ↑	OR	0.799	0.875	0.9
MUC16 ↑	Albumin ↓	GDF15 ↑	IDL-C % ↓	OR	0.835	0.889	0.9
MUC16 ↑	XS-VLDL-PL % ↑	S-LDL-PL % ↑	S-HDL-FC ↑	OR	0.808	0.88	0.9
MUC16 ↑	XS-VLDL-PL % ↑	S-LDL-CE % ↓	M-LDL-CE % ↓	OR	0.803	0.879	0.9
MUC16 ↑	Albumin ↓	KRT19 ↑	L-HDL-FC % ↓	OR	0.837	0.891	0.9
MUC16 ↑	Albumin ↓	IDL-CE ↑	L-LDL-L ↑	OR	0.799	0.875	0.9
MUC16 ↑	Albumin ↓	CCL22 ↓	HDL-L ↓	OR	0.818	0.884	0.9
MUC16 ↑	XS-VLDL-PL % ↑	S-LDL-PL % ↑	ApoA1 ↓	OR	0.825	0.889	0.9
MUC16 ↑	XS-VLDL-PL % ↑	S-LDL-PL % ↑	L-LDL-PL % ↓	OR	0.823	0.884	0.9
MUC16 ↑	XS-VLDL-PL % ↑	S-LDL-CE % ↓	HDL-P ↑	OR	0.807	0.881	0.9
MUC16 ↑	Albumin ↓	L-LDL-L ↑	HDL-CE ↑	OR	0.809	0.877	0.9
MUC16 ↑	Albumin ↓	ST6GALNAC6 ↑	L-LDL-CE % ↓	OR	0.808	0.876	0.9
MUC16 ↑	XS-VLDL-PL % ↑	S-LDL-CE % ↓	Cholines ↑	OR	0.807	0.881	0.9
MUC16 ↑	XS-VLDL-PL % ↑	S-LDL-PL % ↑	M-LDL-PL ↓	OR	0.81	0.88	0.9
MUC16 ↑	Albumin ↓	GDF15 ↑	LDL-L ↓	OR	0.835	0.889	0.9
MUC16 ↑	Albumin ↓	L-LDL-CE ↑	M-LDL-CE % ↓	OR	0.804	0.876	0.9
MUC16 ↑	XS-VLDL-PL % ↑	CCL22 ↓	M-HDL-PL ↓	OR	0.816	0.881	0.9
MUC16 ↑	Albumin ↓	CCL22 ↓	IDL-C % ↑	OR	0.809	0.879	0.9
MUC16 ↑	XS-VLDL-PL % ↑	S-LDL-PL % ↑	HDL-PL ↑	OR	0.811	0.881	0.9
MUC16 ↑	Albumin ↓	L-LDL-C ↑	Ferritin ↑	OR	0.804	0.873	0.9
Albumin ↓	Citrate ↓	ST6GALNAC6 ↑	MPO ↑	OR	0.78	0.854	0.9
MUC16 ↑	Albumin ↓	L-LDL-CE ↑	M-HDL-P ↑	OR	0.81	0.878	0.9
MUC16 ↑	Albumin ↓	CCL22 ↓	S-HDL-CE ↑	OR	0.807	0.877	0.9
MUC16 ↑	Albumin ↓	CCL22 ↓	S-HDL-C ↑	OR	0.806	0.877	0.9
MUC16 ↑	Albumin ↓	L-LDL-FC ↓	LGALS3 ↑	OR	0.818	0.883	0.9
MUC16 ↑	XS-VLDL-PL % ↑	S-LDL-PL % ↑	TNC ↓	OR	0.818	0.883	0.9
MUC16 ↑	Albumin ↓	CCL22 ↓	S-HDL-P ↑	OR	0.806	0.877	0.9
MUC16 ↑	XS-VLDL-PL % ↑	S-LDL-CE % ↓	M-LDL-L ↑	OR	0.801	0.879	0.9
MUC16 ↑	Albumin ↓	L-LDL-L ↑	HDL-P ↑	OR	0.806	0.874	0.9
MUC16 ↑	Albumin ↓	CCL22 ↓	M-LDL-FC ↓	OR	0.815	0.879	0.9
MUC16 ↑	Albumin ↓	ST6GALNAC6 ↑	S-LDL-PL % ↓	OR	0.819	0.88	0.9
MUC16 ↑	Albumin ↓	L-LDL-L ↑	ApoA1 ↑	OR	0.809	0.876	0.9
MUC16 ↑	Albumin ↓	L-LDL-L ↑	Total-P ↑	OR	0.807	0.874	0.9
MUC16 ↑	Albumin ↓	GDF15 ↑	M-HDL-L ↑	OR	0.832	0.89	0.9
MUC16 ↑	XS-VLDL-PL % ↑	S-LDL-CE % ↓	IDL-TG % ↑	OR	0.814	0.884	0.9
MUC16 ↑	XS-VLDL-PL % ↑	S-LDL-CE % ↓	IDL-C % ↑	OR	0.801	0.878	0.9
MUC16 ↑	Albumin ↓	KRT19 ↑	S-HDL-L ↓	OR	0.836	0.889	0.9
MUC16 ↑	Albumin ↓	L-LDL-L ↑	HDL-L ↑	OR	0.81	0.877	0.9
MUC16 ↑	Albumin ↓	LDL-FC ↓	L-HDL-FC % ↑	OR	0.818	0.88	0.9
MUC16 ↑	XS-VLDL-PL % ↑	S-LDL-PL % ↑	M-LDL-CE % ↓	OR	0.806	0.878	0.9
MUC16 ↑	Albumin ↓	L-LDL-PL ↑	M-LDL-CE % ↓	OR	0.803	0.873	0.9
MUC16 ↑	Albumin ↓	GlycA ↑	Cholines ↓	OR	0.836	0.893	0.9
MUC16 ↑	Albumin ↓	L-LDL-L ↑	LGALS3 ↑	OR	0.801	0.876	0.9
MUC16 ↑	XS-VLDL-PL % ↑	CCL22 ↓	HDL-PL ↓	OR	0.81	0.878	0.9
MUC16 ↑	Albumin ↓	L-LDL-CE ↑	L-LDL-CE % ↓	OR	0.801	0.875	0.9
Albumin ↓	Citrate ↓	ST6GALNAC6 ↑	LDL-L ↑	OR	0.773	0.852	0.9
MUC16 ↑	XS-VLDL-PL % ↑	S-LDL-PL % ↑	L-HDL-FC % ↓	OR	0.806	0.878	0.9
MUC16 ↑	XS-VLDL-PL % ↑	S-LDL-CE % ↓	M-LDL-CE ↑	OR	0.8	0.878	0.9
MUC16 ↑	Albumin ↓	LDL-FC ↑	L-LDL-CE % ↓	OR	0.801	0.876	0.9
MUC16 ↑	Albumin ↓	M-LDL-FC ↑	M-LDL-C ↓	OR	0.811	0.877	0.9
MUC16 ↑	Albumin ↓	GlycA ↓	Total-L ↑	OR	0.802	0.874	0.9
MUC16 ↑	XS-VLDL-PL % ↑	CCL22 ↓	S-HDL-CE ↓	OR	0.816	0.881	0.9
MUC16 ↑	XS-VLDL-PL % ↑	S-LDL-PL % ↑	M-LDL-L ↓	OR	0.81	0.88	0.9
MUC16 ↑	Albumin ↓	L-LDL-PL ↑	HDL-CE ↑	OR	0.809	0.877	0.9
MUC16 ↑	Albumin ↓	LDL-FC ↑	L-LDL-PL % ↓	OR	0.823	0.883	0.9
MUC16 ↑	Albumin ↓	M-LDL-FC ↑	HGF ↑	OR	0.797	0.876	0.9
MUC16 ↑	Albumin ↓	M-LDL-FC ↑	M-LDL-CE ↓	OR	0.811	0.877	0.9
MUC16 ↑	Albumin ↓	GDF15 ↑	ApoA1 ↓	OR	0.842	0.896	0.9
MUC16 ↑	XS-VLDL-PL % ↑	CCL22 ↓	Phosphoglyc ↓	OR	0.808	0.874	0.9
MUC16 ↑	Albumin ↓	L-LDL-CE ↑	Total-L ↓	OR	0.801	0.875	0.9
MUC16 ↑	XS-VLDL-PL % ↑	CCL22 ↓	S-HDL-C ↓	OR	0.814	0.879	0.9
MUC16 ↑	Albumin ↓	Total-CE ↑	LDL-L ↑	OR	0.802	0.877	0.9
MUC16 ↑	Albumin ↓	GlycA ↑	ApoA1 ↓	OR	0.842	0.898	0.9
MUC16 ↑	Albumin ↓	GlycA ↓	LDL-L ↑	OR	0.8	0.872	0.9
MUC16 ↑	XS-VLDL-PL % ↑	S-LDL-PL % ↑	Ferritin ↓	OR	0.826	0.881	0.9
MUC16 ↑	Albumin ↓	M-LDL-FC ↑	M-LDL-PL ↓	OR	0.808	0.876	0.9
MUC16 ↑	Albumin ↓	Citrate ↓	SPP1 ↓	OR	0.829	0.88	0.9
MUC16 ↑	Albumin ↓	L-LDL-CE ↑	M-HDL-L ↑	OR	0.81	0.878	0.9
MUC16 ↑	Albumin ↑	XS-VLDL-PL % ↑	S-LDL-PL % ↑	OR	0.808	0.879	0.9
MUC16 ↑	Albumin ↓	CCL22 ↓	M-HDL-L ↓	OR	0.82	0.885	0.9
MUC16 ↑	XS-VLDL-PL % ↑	S-LDL-PL % ↑	M-LDL-C % ↓	OR	0.819	0.883	0.9
MUC16 ↑	Albumin ↓	CCL22 ↓	M-HDL-PL ↓	OR	0.819	0.883	0.9
MUC16 ↑	XS-VLDL-PL % ↑	CCL22 ↓	LDL-CE ↓	OR	0.801	0.872	0.9
MUC16 ↑	Albumin ↓	L-LDL-CE ↑	HDL-PL ↑	OR	0.812	0.879	0.9
MUC16 ↑	Albumin ↓	M-LDL-FC ↑	LGALS3 ↑	OR	0.8	0.877	0.9
MUC16 ↑	Albumin ↓	M-LDL-FC ↑	M-LDL-L ↓	OR	0.811	0.877	0.9
MUC16 ↑	Albumin ↓	CCL22 ↓	M-HDL-CE ↑	OR	0.812	0.879	0.9
Albumin ↓	Citrate ↓	ST6GALNAC6 ↑	Acetate ↑	OR	0.791	0.859	0.9
MUC16 ↑	Albumin ↓	L-LDL-C ↓	M-LDL-L ↑	OR	0.807	0.873	0.9
MUC16 ↑	XS-VLDL-PL % ↑	S-LDL-CE % ↓	M-LDL-C ↑	OR	0.801	0.879	0.9
Albumin ↓	Citrate ↓	ST6GALNAC6 ↑	LDL-C ↑	OR	0.774	0.852	0.9
MUC16 ↑	Albumin ↓	GlycA ↑	HDL-L ↓	OR	0.84	0.896	0.899
Albumin ↓	Citrate ↓	ST6GALNAC6 ↑	ApoA1 ↑	OR	0.785	0.856	0.899
MUC16 ↑	Albumin ↓	IDL-CE ↑	IDL-TG % ↓	OR	0.803	0.875	0.899
MUC16 ↑	Albumin ↓	CCL22 ↓	L-LDL-PL % ↓	OR	0.825	0.883	0.899
MUC16 ↑	Albumin ↓	L-LDL-C ↓	M-LDL-C ↑	OR	0.807	0.873	0.899
Albumin ↓	Citrate ↓	ST6GALNAC6 ↑	M-LDL-PL ↑	OR	0.773	0.85	0.899
MUC16 ↑	XS-VLDL-PL % ↑	CCL22 ↑	S-LDL-CE % ↓	OR	0.811	0.88	0.899
MUC16 ↑	Albumin ↓	CCL22 ↓	LDL-C ↓	OR	0.812	0.879	0.899
MUC16 ↑	Albumin ↓	L-LDL-C ↓	CEACAM5 ↑	OR	0.839	0.892	0.899
MUC16 ↑	Albumin ↓	L-LDL-FC ↓	L-LDL-C % ↑	OR	0.812	0.879	0.899
MUC16 ↑	Albumin ↓	GDF15 ↑	M-HDL-P ↓	OR	0.839	0.893	0.899
MUC16 ↑	Albumin ↓	GDF15 ↓	MDK ↑	OR	0.823	0.885	0.899
MUC16 ↑	Albumin ↓	L-LDL-CE ↑	PRL ↓	OR	0.81	0.879	0.899
MUC16 ↑	Albumin ↓	CCL22 ↓	IDL-PL % ↓	OR	0.811	0.881	0.899
MUC16 ↑	Albumin ↓	L-LDL-CE ↑	Cholines ↑	OR	0.809	0.878	0.899
MUC16 ↑	Albumin ↓	GlycA ↑	S-HDL-PL ↓	OR	0.84	0.896	0.899
MUC16 ↑	Albumin ↓	M-LDL-FC ↓	MPO ↑	OR	0.822	0.882	0.899
MUC16 ↑	Albumin ↓	Total-CE ↑	M-HDL-P ↑	OR	0.813	0.879	0.899
MUC16 ↑	Albumin ↓	IDL-CE ↑	MDK ↓	OR	0.803	0.875	0.899
MUC16 ↑	Albumin ↓	IDL-CE ↓	Phosphoglyc ↑	OR	0.822	0.885	0.899
MUC16 ↑	Albumin ↓	L-LDL-CE ↑	Total-PL ↑	OR	0.802	0.876	0.899
MUC16 ↑	Albumin ↓	ST6GALNAC6 ↓	IDL-CE ↑	OR	0.804	0.877	0.899
MUC16 ↑	XS-VLDL-PL % ↑	CCL22 ↓	S-HDL-PL ↓	OR	0.818	0.878	0.899
MUC16 ↑	Albumin ↓	Total-CE ↑	M-HDL-L ↑	OR	0.814	0.879	0.899
MUC16 ↑	Albumin ↓	GlycA ↑	M-HDL-PL ↓	OR	0.838	0.895	0.899
MUC16 ↑	Albumin ↓	XS-VLDL-PL % ↑	L-LDL-FC ↓	OR	0.819	0.882	0.899
MUC16 ↑	Albumin ↓	IDL-CE ↓	Cholines ↑	OR	0.819	0.883	0.899
MUC16 ↑	Albumin ↓	L-LDL-FC ↑	TNC ↑	OR	0.819	0.883	0.899
MUC16 ↑	Albumin ↓	L-LDL-C ↓	L-HDL-FC % ↑	OR	0.814	0.877	0.899
MUC16 ↑	XS-VLDL-PL % ↑	S-LDL-CE % ↓	M-HDL-P ↑	OR	0.809	0.881	0.899
MUC16 ↑	Albumin ↓	L-LDL-C ↑	Total-C ↑	OR	0.8	0.876	0.899
MUC16 ↑	Albumin ↓	DKK1 ↓	GlycA ↑	OR	0.837	0.894	0.899
MUC16 ↑	Albumin ↓	DKK1 ↓	LDL-FC ↑	OR	0.805	0.877	0.899
MUC16 ↑	Albumin ↓	L-LDL-L ↑	HGF ↑	OR	0.799	0.874	0.899
MUC16 ↑	Albumin ↓	LDL-FC ↑	M-LDL-CE % ↑	OR	0.798	0.875	0.899
MUC16 ↑	Albumin ↓	L-LDL-PL ↓	CEACAM5 ↑	OR	0.838	0.892	0.899
MUC16 ↑	XS-VLDL-PL % ↑	CCL22 ↓	Ferritin ↑	OR	0.799	0.867	0.899
MUC16 ↑	Albumin ↓	GDF15 ↑	M-HDL-PL ↑	OR	0.832	0.889	0.899
MUC16 ↑	Albumin ↓	LDL-FC ↑	L-LDL-CE % ↑	OR	0.8	0.876	0.899
MUC16 ↑	Albumin ↓	GlycA ↑	Acetate ↓	OR	0.846	0.899	0.899
MUC16 ↑	Albumin ↓	IDL-CE ↑	Total-C ↑	OR	0.801	0.875	0.899
MUC16 ↑	Albumin ↓	LDL-FC ↑	IDL-CE % ↑	OR	0.807	0.879	0.899
MUC16 ↑	Albumin ↓	KRT19 ↑	CEACAM5 ↓	OR	0.839	0.891	0.899
Albumin ↓	Citrate ↓	ST6GALNAC6 ↑	Total-P ↑	OR	0.786	0.855	0.899
MUC16 ↑	Albumin ↓	L-LDL-L ↑	S-HDL-PL ↓	OR	0.808	0.877	0.899
MUC16 ↑	Albumin ↓	L-LDL-C ↑	L-LDL-PL % ↓	OR	0.823	0.882	0.899
MUC16 ↑	Albumin ↓	GlycA ↓	LDL-C ↑	OR	0.8	0.872	0.899
MUC16 ↑	XS-VLDL-PL % ↑	S-LDL-PL % ↑	L-LDL-CE % ↓	OR	0.807	0.878	0.899
MUC16 ↑	Albumin ↓	GDF15 ↑	Acetate ↓	OR	0.841	0.892	0.899
MUC16 ↑	Albumin ↓	IDL-CE ↑	S-LDL-C % ↑	OR	0.8	0.874	0.899
MUC16 ↑	Albumin ↓	L-LDL-FC ↑	M-HDL-L ↑	OR	0.81	0.878	0.899
MUC16 ↑	Albumin ↓	L-LDL-C ↑	Total-PL ↑	OR	0.802	0.876	0.899
MUC16 ↑	Albumin ↓	KRT19 ↑	HDL-PL ↑	OR	0.848	0.893	0.899
MUC16 ↑	Albumin ↓	L-LDL-L ↓	CEACAM5 ↑	OR	0.84	0.892	0.899
MUC16 ↑	Albumin ↓	L-LDL-L ↑	HDL-PL ↑	OR	0.812	0.877	0.899
MUC16 ↑	Albumin ↓	Total-CE ↑	L-LDL-L ↑	OR	0.802	0.876	0.899
MUC16 ↑	XS-VLDL-PL % ↑	CCL22 ↓	L-HDL-FC % ↓	OR	0.794	0.868	0.899
MUC16 ↑	XS-VLDL-PL % ↑	CCL22 ↓	M-LDL-CE ↓	OR	0.804	0.873	0.899
MUC16 ↑	XS-VLDL-PL % ↑	S-LDL-CE % ↓	L-LDL-TG % ↑	OR	0.818	0.886	0.899
MUC16 ↑	XS-VLDL-PL % ↑	S-LDL-CE % ↓	IDL-CE % ↑	OR	0.807	0.881	0.899
MUC16 ↑	Albumin ↓	L-LDL-FC ↑	IDL-CE % ↑	OR	0.808	0.879	0.899
MUC16 ↑	Albumin ↓	L-LDL-FC ↑	M-HDL-PL ↑	OR	0.81	0.878	0.899
MUC16 ↑	Albumin ↓	GlycA ↑	Phosphoglyc ↓	OR	0.837	0.894	0.899
MUC16 ↑	Albumin ↓	IDL-CE ↑	L-HDL-FC % ↑	OR	0.801	0.875	0.899
MUC16 ↑	Albumin ↓	GDF15 ↑	Cholines ↓	OR	0.836	0.89	0.899
MUC16 ↑	Albumin ↓	S-LDL-CE % ↑	IDL-CE ↑	OR	0.812	0.879	0.899
MUC16 ↑	Albumin ↓	M-LDL-FC ↑	M-HDL-P ↑	OR	0.809	0.877	0.899
MUC16 ↑	Albumin ↓	M-LDL-FC ↑	M-HDL-L ↑	OR	0.81	0.878	0.899
MUC16 ↑	Albumin ↓	L-LDL-PL ↓	LGALS3 ↑	OR	0.817	0.881	0.899
MUC16 ↑	Albumin ↓	LDL-FC ↑	IDL-C % ↑	OR	0.802	0.877	0.899
MUC16 ↑	Albumin ↓	GDF15 ↑	SPP1 ↑	OR	0.834	0.89	0.899
MUC16 ↑	Albumin ↓	Total-CE ↑	LGALS3 ↓	OR	0.813	0.879	0.899
MUC16 ↑	Albumin ↓	KRT19 ↑	IDL-C % ↑	OR	0.834	0.889	0.899
MUC16 ↑	Albumin ↓	GlycA ↓	PRL ↑	OR	0.82	0.883	0.899
MUC16 ↑	XS-VLDL-PL % ↑	S-LDL-PL % ↑	CXCL8 ↓	OR	0.801	0.877	0.899
MUC16 ↑	Albumin ↓	GDF15 ↑	M-HDL-PL ↓	OR	0.839	0.892	0.899
MUC16 ↑	Albumin ↓	IDL-CE ↑	Phosphoglyc ↑	OR	0.814	0.881	0.899
MUC16 ↑	Albumin ↓	GDF15 ↑	M-HDL-L ↓	OR	0.839	0.893	0.899
MUC16 ↑	Albumin ↓	GDF15 ↑	IDL-CE ↓	OR	0.834	0.89	0.899
MUC16 ↑	Albumin ↓	IDL-CE ↑	Cholines ↑	OR	0.809	0.878	0.899
Albumin ↓	Citrate ↓	ST6GALNAC6 ↑	M-LDL-C ↑	OR	0.773	0.85	0.899
MUC16 ↑	Albumin ↓	DKK1 ↓	Total-CE ↑	OR	0.811	0.879	0.899
MUC16 ↑	Albumin ↓	Total-CE ↑	L-LDL-CE % ↓	OR	0.808	0.878	0.899
MUC16 ↑	Albumin ↓	DKK1 ↓	L-LDL-PL ↑	OR	0.804	0.873	0.899
MUC16 ↑	Albumin ↓	L-LDL-L ↓	M-LDL-CE ↑	OR	0.808	0.872	0.899
MUC16 ↑	Albumin ↓	XS-VLDL-PL % ↓	IDL-CE ↑	OR	0.805	0.875	0.899
MUC16 ↑	Albumin ↓	GlycA ↑	S-HDL-PL ↑	OR	0.842	0.896	0.899
Albumin ↓	Citrate ↓	ST6GALNAC6 ↑	MDK ↑	OR	0.795	0.864	0.899
MUC16 ↑	Albumin ↓	L-LDL-C ↑	PRL ↓	OR	0.811	0.879	0.899
MUC16 ↑	Albumin ↓	Total-CE ↑	IDL-CE ↑	OR	0.802	0.876	0.899
MUC16 ↑	Albumin ↓	L-LDL-C ↑	HGF ↓	OR	0.807	0.877	0.899
MUC16 ↑	Albumin ↓	CCL22 ↓	HDL-PL ↓	OR	0.818	0.883	0.899
MUC16 ↑	Albumin ↓	M-LDL-FC ↑	M-HDL-PL ↑	OR	0.81	0.877	0.899
MUC16 ↑	XS-VLDL-PL % ↑	S-LDL-CE % ↑	S-LDL-PL % ↑	OR	0.811	0.88	0.899
MUC16 ↑	XS-VLDL-PL % ↑	S-LDL-PL % ↑	S-LDL-C % ↑	OR	0.802	0.877	0.899
MUC16 ↑	XS-VLDL-PL % ↑	S-LDL-PL % ↑	KRT19 ↓	OR	0.804	0.877	0.899
MUC16 ↑	Albumin ↓	L-LDL-CE ↓	L-HDL-FC % ↑	OR	0.813	0.875	0.899
MUC16 ↑	Albumin ↓	L-LDL-CE ↓	His ↑	OR	0.81	0.878	0.899
MUC16 ↑	Albumin ↓	Citrate ↑	IDL-CE ↑	OR	0.805	0.874	0.899
MUC16 ↑	XS-VLDL-PL % ↑	Citrate ↑	CCL22 ↓	OR	0.798	0.869	0.899
MUC16 ↑	Albumin ↓	L-LDL-CE ↑	Total-C ↑	OR	0.801	0.876	0.899
MUC16 ↑	Albumin ↓	L-LDL-FC ↑	LGALS3 ↓	OR	0.807	0.877	0.899
MUC16 ↑	Albumin ↓	LDL-FC ↑	CEACAM5 ↓	OR	0.806	0.879	0.899
MUC16 ↑	XS-VLDL-PL % ↑	CCL22 ↓	His ↓	OR	0.826	0.881	0.899
MUC16 ↑	Albumin ↓	L-LDL-PL ↑	L-LDL-CE % ↓	OR	0.801	0.873	0.899
MUC16 ↑	Albumin ↓	LDL-FC ↑	His ↓	OR	0.824	0.886	0.899
MUC16 ↑	Albumin ↓	L-LDL-PL ↑	L-LDL-PL % ↓	OR	0.823	0.88	0.899
MUC16 ↑	Albumin ↓	CCL22 ↓	S-LDL-C % ↑	OR	0.806	0.877	0.899
Albumin ↓	Citrate ↓	ST6GALNAC6 ↑	Total-PL ↑	OR	0.781	0.854	0.899
MUC16 ↑	Albumin ↓	GDF15 ↑	S-HDL-P ↑	OR	0.828	0.887	0.899
MUC16 ↑	Albumin ↓	L-LDL-PL ↓	L-HDL-FC % ↑	OR	0.815	0.877	0.899
MUC16 ↑	Albumin ↓	Citrate ↓	DKK1 ↓	OR	0.806	0.874	0.899
MUC16 ↑	Albumin ↓	GlycA ↓	Cholines ↑	OR	0.809	0.878	0.899
MUC16 ↑	Albumin ↓	CCL22 ↓	M-LDL-C % ↑	OR	0.805	0.877	0.899
MUC16 ↑	XS-VLDL-PL % ↑	S-LDL-CE % ↓	Phosphoglyc ↑	OR	0.81	0.882	0.899
MUC16 ↑	XS-VLDL-PL % ↑	CCL22 ↓	KRT19 ↓	OR	0.793	0.868	0.899
MUC16 ↑	Albumin ↓	CCL22 ↓	IDL-CE % ↑	OR	0.811	0.879	0.899
MUC16 ↑	Albumin ↓	L-LDL-FC ↑	PRL ↓	OR	0.813	0.881	0.899
MUC16 ↑	XS-VLDL-PL % ↑	CCL22 ↓	Total-PL ↓	OR	0.799	0.871	0.899
MUC16 ↑	Albumin ↓	CCL22 ↓	S-HDL-FC ↑	OR	0.807	0.877	0.899
MUC16 ↑	Albumin ↓	CCL22 ↓	S-HDL-PL ↑	OR	0.811	0.879	0.899
MUC16 ↑	Albumin ↓	CCL22 ↓	S-HDL-L ↑	OR	0.808	0.877	0.899
MUC16 ↑	Albumin ↓	CCL22 ↓	DKK1 ↓	OR	0.807	0.877	0.899
MUC16 ↑	Albumin ↓	KRT19 ↑	S-HDL-PL ↓	OR	0.837	0.889	0.899
MUC16 ↑	Albumin ↓	M-LDL-FC ↓	Cholines ↑	OR	0.817	0.88	0.899
MUC16 ↑	XS-VLDL-PL % ↑	S-LDL-CE % ↓	HDL-PL ↑	OR	0.808	0.881	0.899
MUC16 ↑	XS-VLDL-PL % ↑	CCL22 ↓	Total-L ↓	OR	0.798	0.87	0.899
MUC16 ↑	Albumin ↓	CCL22 ↓	MPO ↓	OR	0.808	0.878	0.899
MUC16 ↑	Albumin ↓	LDL-FC ↓	LGALS3 ↑	OR	0.82	0.883	0.899
MUC16 ↑	Albumin ↓	CCL22 ↓	TNFSF10 ↓	OR	0.819	0.884	0.899
MUC16 ↑	XS-VLDL-PL % ↑	CCL22 ↓	L-LDL-PL % ↑	OR	0.797	0.869	0.899
MUC16 ↑	Albumin ↓	GDF15 ↑	M-LDL-FC ↓	OR	0.835	0.889	0.899
MUC16 ↑	XS-VLDL-PL % ↑	Citrate ↑	S-LDL-PL % ↑	OR	0.808	0.878	0.899
MUC16 ↑	Albumin ↓	XS-VLDL-PL % ↑	GlycA ↓	OR	0.814	0.882	0.899
MUC16 ↑	Albumin ↓	GlycA ↓	CEACAM5 ↑	OR	0.834	0.892	0.899
MUC16 ↑	Albumin ↓	L-LDL-C ↑	IDL-C % ↑	OR	0.802	0.876	0.899
MUC16 ↑	Albumin ↓	L-LDL-PL ↑	M-HDL-L ↑	OR	0.81	0.876	0.899
Albumin ↓	Citrate ↓	ST6GALNAC6 ↑	HDL-CE ↓	OR	0.792	0.858	0.899
MUC16 ↑	Albumin ↓	Total-CE ↓	Acetate ↑	OR	0.829	0.886	0.899
Albumin ↓	Citrate ↓	ST6GALNAC6 ↑	HDL-P ↓	OR	0.794	0.859	0.899
MUC16 ↑	Albumin ↓	L-LDL-FC ↑	HDL-P ↑	OR	0.806	0.876	0.899
MUC16 ↑	Albumin ↓	L-LDL-C ↑	IDL-CE % ↑	OR	0.806	0.878	0.899
MUC16 ↑	Albumin ↓	L-LDL-PL ↑	M-HDL-PL ↑	OR	0.811	0.875	0.899
MUC16 ↑	Albumin ↓	L-LDL-PL ↑	His ↑	OR	0.802	0.876	0.899
Albumin ↓	Citrate ↓	ST6GALNAC6 ↑	CXCL8 ↑	OR	0.798	0.861	0.899
MUC16 ↑	Albumin ↓	L-LDL-FC ↑	SPP1 ↓	OR	0.827	0.884	0.899
MUC16 ↑	Albumin ↓	KRT19 ↑	M-LDL-PL ↓	OR	0.84	0.889	0.899
Albumin ↓	Citrate ↓	ST6GALNAC6 ↑	M-HDL-CE ↓	OR	0.788	0.858	0.899
MUC16 ↑	Albumin ↓	L-LDL-CE ↓	CXCL8 ↑	OR	0.815	0.88	0.899
MUC16 ↑	Albumin ↓	LDL-FC ↓	Total-P ↑	OR	0.817	0.88	0.899
MUC16 ↑	Albumin ↓	KRT19 ↑	M-LDL-CE ↓	OR	0.843	0.891	0.899
MUC16 ↑	Albumin ↓	L-LDL-C ↓	Phosphoglyc ↑	OR	0.818	0.882	0.899
MUC16 ↑	Albumin ↓	Total-CE ↓	Phosphoglyc ↑	OR	0.821	0.883	0.899
MUC16 ↑	Albumin ↓	Total-CE ↓	M-LDL-C ↑	OR	0.809	0.874	0.899
MUC16 ↑	Albumin ↓	GlycA ↑	SPP1 ↑	OR	0.844	0.899	0.899
MUC16 ↑	Albumin ↓	L-LDL-L ↑	TNC ↑	OR	0.817	0.88	0.899
Albumin ↓	Citrate ↓	ST6GALNAC6 ↑	L-LDL-CE % ↑	OR	0.773	0.85	0.899
MUC16 ↑	Albumin ↓	GlycA ↓	LDL-CE ↑	OR	0.8	0.872	0.899
MUC16 ↑	Albumin ↓	L-LDL-PL ↑	HDL-P ↑	OR	0.806	0.873	0.899
MUC16 ↑	XS-VLDL-PL % ↑	S-LDL-PL % ↑	SPP1 ↓	OR	0.824	0.884	0.899
MUC16 ↑	Albumin ↓	M-LDL-FC ↑	L-LDL-CE % ↓	OR	0.8	0.874	0.899
Albumin ↓	Citrate ↓	ST6GALNAC6 ↑	TNC ↑	OR	0.804	0.868	0.899
MUC16 ↑	Albumin ↓	L-LDL-C ↑	TNC ↑	OR	0.818	0.882	0.899
MUC16 ↑	Albumin ↓	Total-CE ↑	HDL-L ↑	OR	0.812	0.879	0.899
MUC16 ↑	Albumin ↓	Total-CE ↑	Total-P ↑	OR	0.81	0.878	0.899
MUC16 ↑	Albumin ↓	IDL-CE ↑	S-HDL-CE ↑	OR	0.805	0.875	0.899
MUC16 ↑	Albumin ↓	CCL22 ↓	M-HDL-PL ↑	OR	0.813	0.878	0.899
MUC16 ↑	Albumin ↓	IDL-CE ↑	S-HDL-C ↑	OR	0.805	0.875	0.899
MUC16 ↑	Albumin ↓	KRT19 ↑	L-LDL-CE % ↓	OR	0.833	0.888	0.899
MUC16 ↑	Albumin ↓	L-LDL-C ↑	LGALS3 ↓	OR	0.804	0.875	0.899
MUC16 ↑	Albumin ↓	IDL-CE ↑	S-HDL-PL ↑	OR	0.813	0.879	0.899
MUC16 ↑	Albumin ↓	XS-VLDL-PL % ↓	GDF15 ↑	OR	0.832	0.889	0.899
MUC16 ↑	Albumin ↓	IDL-CE ↑	S-HDL-L ↑	OR	0.809	0.877	0.899
MUC16 ↑	Albumin ↓	GDF15 ↑	S-HDL-CE ↑	OR	0.828	0.887	0.899
MUC16 ↑	XS-VLDL-PL % ↑	S-LDL-PL % ↑	L-LDL-PL % ↑	OR	0.801	0.877	0.899
MUC16 ↑	Albumin ↓	L-LDL-PL ↓	Total-P ↑	OR	0.812	0.878	0.899
MUC16 ↑	Albumin ↓	L-LDL-CE ↑	S-HDL-PL ↓	OR	0.808	0.879	0.899
MUC16 ↑	XS-VLDL-PL % ↑	S-LDL-PL % ↑	M-LDL-CE % ↑	OR	0.803	0.877	0.899
MUC16 ↑	Albumin ↓	LDL-FC ↑	KRT19 ↓	OR	0.797	0.874	0.899
MUC16 ↑	XS-VLDL-PL % ↑	S-LDL-PL % ↑	Total-L ↓	OR	0.807	0.878	0.899
MUC16 ↑	Albumin ↓	L-LDL-PL ↓	Phosphoglyc ↑	OR	0.818	0.882	0.899
MUC16 ↑	Albumin ↓	L-LDL-PL ↑	HDL-PL ↑	OR	0.812	0.877	0.899
MUC16 ↑	Albumin ↓	GlycA ↑	L-HDL-FC % ↓	OR	0.832	0.892	0.899
MUC16 ↑	XS-VLDL-PL % ↑	S-LDL-PL % ↑	Ferritin ↑	OR	0.81	0.877	0.899
MUC16 ↑	Albumin ↓	L-LDL-PL ↓	His ↑	OR	0.813	0.88	0.899
MUC16 ↑	Albumin ↓	Total-CE ↑	L-LDL-CE ↑	OR	0.802	0.877	0.899
Albumin ↓	Citrate ↓	ST6GALNAC6 ↑	HGF ↑	OR	0.793	0.86	0.899
MUC16 ↑	Albumin ↓	LDL-FC ↑	HGF ↓	OR	0.808	0.879	0.899
MUC16 ↑	Albumin ↓	IDL-CE ↑	S-HDL-P ↑	OR	0.805	0.875	0.899
MUC16 ↑	Albumin ↓	L-LDL-FC ↑	CEACAM5 ↓	OR	0.807	0.879	0.899
MUC16 ↑	Albumin ↓	Total-CE ↑	L-LDL-PL ↑	OR	0.801	0.876	0.899
MUC16 ↑	Albumin ↓	IDL-CE ↑	S-HDL-FC ↑	OR	0.806	0.876	0.899
MUC16 ↑	Albumin ↓	IDL-CE ↑	CXCL8 ↓	OR	0.799	0.874	0.899
MUC16 ↑	Albumin ↓	CCL22 ↓	CEACAM5 ↓	OR	0.808	0.878	0.899
MUC16 ↑	Albumin ↓	IDL-CE ↑	L-LDL-PL % ↑	OR	0.8	0.874	0.899
MUC16 ↑	Albumin ↓	L-LDL-FC ↓	CEACAM5 ↑	OR	0.839	0.893	0.899
MUC16 ↑	Albumin ↓	IDL-CE ↑	SPP1 ↑	OR	0.819	0.883	0.899
MUC16 ↑	Albumin ↓	IDL-CE ↑	L-LDL-C % ↑	OR	0.803	0.876	0.899
MUC16 ↑	Albumin ↓	CCL22 ↓	Cholines ↓	OR	0.818	0.881	0.899
MUC16 ↑	XS-VLDL-PL % ↑	S-LDL-CE % ↓	CEACAM5 ↓	OR	0.815	0.884	0.899
MUC16 ↑	Albumin ↓	L-LDL-C ↓	His ↑	OR	0.812	0.879	0.899
MUC16 ↑	Albumin ↓	L-LDL-CE ↓	M-LDL-L ↑	OR	0.806	0.871	0.899
Albumin ↓	Citrate ↓	ST6GALNAC6 ↑	HDL-L ↑	OR	0.786	0.856	0.899
MUC16 ↑	XS-VLDL-PL % ↑	S-LDL-CE % ↓	IDL-C % ↓	OR	0.817	0.885	0.899
MUC16 ↑	XS-VLDL-PL % ↑	S-LDL-CE % ↓	IDL-CE % ↓	OR	0.813	0.884	0.899
MUC16 ↑	XS-VLDL-PL % ↑	CCL22 ↓	S-LDL-CE % ↑	OR	0.796	0.868	0.899
MUC16 ↑	Albumin ↓	IDL-CE ↑	IDL-C % ↑	OR	0.805	0.876	0.899
MUC16 ↑	Albumin ↓	L-LDL-CE ↓	CEACAM5 ↑	OR	0.839	0.892	0.899
MUC16 ↑	Albumin ↓	L-LDL-CE ↑	IDL-CE % ↑	OR	0.806	0.878	0.899
MUC16 ↑	Albumin ↓	L-LDL-CE ↑	IDL-C % ↑	OR	0.802	0.876	0.899
MUC16 ↑	Albumin ↓	L-LDL-CE ↓	M-LDL-C ↑	OR	0.806	0.871	0.899
MUC16 ↑	Albumin ↓	L-LDL-L ↑	L-LDL-CE % ↓	OR	0.801	0.873	0.899
MUC16 ↑	Albumin ↓	IDL-CE ↓	M-LDL-C ↑	OR	0.811	0.876	0.899
MUC16 ↑	Albumin ↓	IDL-CE ↓	CXCL8 ↑	OR	0.819	0.883	0.899
MUC16 ↑	XS-VLDL-PL % ↑	S-LDL-CE % ↓	L-LDL-C % ↓	OR	0.812	0.884	0.899
MUC16 ↑	Albumin ↓	GDF15 ↑	S-HDL-P ↓	OR	0.832	0.889	0.899
MUC16 ↑	Albumin ↓	Total-CE ↑	PRL ↓	OR	0.818	0.883	0.899
MUC16 ↑	Albumin ↓	L-LDL-C ↓	LGALS3 ↑	OR	0.816	0.88	0.899
MUC16 ↑	Albumin ↓	LDL-FC ↓	His ↑	OR	0.817	0.883	0.899
Albumin ↓	Citrate ↓	ST6GALNAC6 ↑	M-HDL-FC ↑	OR	0.786	0.856	0.899
MUC16 ↑	Albumin ↓	L-LDL-CE ↑	LGALS3 ↓	OR	0.804	0.875	0.899
MUC16 ↑	XS-VLDL-PL % ↑	S-LDL-CE % ↓	LDL-C ↓	OR	0.808	0.881	0.899
MUC16 ↑	Albumin ↓	L-LDL-L ↓	Phosphoglyc ↑	OR	0.818	0.881	0.899
MUC16 ↑	Albumin ↓	L-LDL-PL ↑	PRL ↓	OR	0.811	0.877	0.899
MUC16 ↑	Albumin ↓	M-LDL-FC ↓	M-LDL-L ↑	OR	0.813	0.875	0.899
MUC16 ↑	Albumin ↓	L-LDL-FC ↑	L-LDL-PL % ↓	OR	0.823	0.883	0.899
MUC16 ↑	Albumin ↓	M-LDL-FC ↑	M-LDL-CE % ↓	OR	0.803	0.875	0.899
MUC16 ↑	Albumin ↓	L-LDL-PL ↑	HGF ↓	OR	0.808	0.876	0.899
MUC16 ↑	Albumin ↓	M-LDL-FC ↑	HDL-P ↑	OR	0.806	0.875	0.899
MUC16 ↑	Albumin ↓	GDF15 ↑	MPO ↑	OR	0.835	0.889	0.899
MUC16 ↑	Albumin ↓	L-LDL-PL ↑	TNC ↑	OR	0.817	0.88	0.899
MUC16 ↑	Albumin ↓	M-LDL-FC ↓	M-LDL-PL ↑	OR	0.813	0.875	0.899
MUC16 ↑	Albumin ↓	M-LDL-FC ↑	HDL-PL ↑	OR	0.812	0.879	0.899
MUC16 ↑	Albumin ↓	L-LDL-L ↑	M-HDL-PL ↑	OR	0.811	0.876	0.899
MUC16 ↑	Albumin ↓	GDF15 ↓	MPO ↑	OR	0.817	0.88	0.899
MUC16 ↑	Albumin ↓	L-LDL-L ↑	M-HDL-L ↑	OR	0.81	0.876	0.899
MUC16 ↑	Albumin ↓	GDF15 ↑	Ferritin ↓	OR	0.85	0.893	0.899
MUC16 ↑	Albumin ↓	L-LDL-L ↑	M-HDL-P ↑	OR	0.81	0.876	0.899
MUC16 ↑	Albumin ↓	KRT19 ↑	L-LDL-C % ↑	OR	0.832	0.887	0.899
MUC16 ↑	Albumin ↓	LDL-FC ↑	SPP1 ↓	OR	0.825	0.884	0.899
MUC16 ↑	Albumin ↓	L-LDL-CE ↑	TNC ↑	OR	0.818	0.882	0.899
MUC16 ↑	Albumin ↓	L-LDL-CE ↓	LGALS3 ↑	OR	0.814	0.879	0.899
MUC16 ↑	Albumin ↓	CCL22 ↓	MDK ↑	OR	0.821	0.884	0.899
MUC16 ↑	Albumin ↓	Total-CE ↑	CEACAM5 ↓	OR	0.812	0.882	0.899
MUC16 ↑	Albumin ↓	KRT19 ↑	M-HDL-P ↑	OR	0.845	0.892	0.899
MUC16 ↑	Albumin ↓	GlycA ↑	Total-PL ↓	OR	0.833	0.892	0.899
MUC16 ↑	Albumin ↓	ST6GALNAC6 ↑	SPP1 ↑	OR	0.822	0.882	0.899
Albumin ↓	Citrate ↓	ST6GALNAC6 ↑	M-LDL-C % ↓	OR	0.786	0.857	0.899
Albumin ↓	Citrate ↓	ST6GALNAC6 ↑	L-LDL-C % ↓	OR	0.791	0.857	0.899
MUC16 ↑	Albumin ↓	Total-CE ↑	TNC ↑	OR	0.822	0.883	0.899
MUC16 ↑	Albumin ↓	IDL-CE ↑	M-LDL-TG % ↓	OR	0.799	0.874	0.899
Albumin ↓	Citrate ↓	ST6GALNAC6 ↑	S-LDL-CE % ↓	OR	0.787	0.858	0.899
MUC16 ↑	Albumin ↓	IDL-CE ↑	L-LDL-TG % ↓	OR	0.801	0.874	0.899
MUC16 ↑	Albumin ↓	L-LDL-FC ↑	L-LDL-CE % ↓	OR	0.802	0.876	0.899
MUC16 ↑	Albumin ↓	L-LDL-L ↓	Total-P ↑	OR	0.812	0.877	0.899
MUC16 ↑	Albumin ↓	L-LDL-L ↑	Ferritin ↑	OR	0.804	0.871	0.899
MUC16 ↑	Albumin ↓	KRT19 ↑	M-HDL-L ↑	OR	0.846	0.892	0.899
Albumin ↓	Citrate ↓	ST6GALNAC6 ↑	IDL-C % ↓	OR	0.792	0.857	0.899
Albumin ↓	Citrate ↓	ST6GALNAC6 ↑	IDL-PL % ↓	OR	0.789	0.857	0.899
MUC16 ↑	Albumin ↓	CCL22 ↓	Ferritin ↑	OR	0.812	0.876	0.899
MUC16 ↑	Albumin ↓	IDL-CE ↑	M-LDL-C % ↑	OR	0.798	0.873	0.899
MUC16 ↑	XS-VLDL-PL % ↑	S-LDL-CE % ↓	GDF15 ↓	OR	0.814	0.883	0.899
MUC16 ↑	Albumin ↓	Total-CE ↑	L-LDL-C ↑	OR	0.802	0.876	0.899
Albumin ↓	Citrate ↓	ST6GALNAC6 ↑	IDL-TG % ↑	OR	0.786	0.855	0.899
MUC16 ↑	Albumin ↓	Total-CE ↑	Total-L ↑	OR	0.804	0.878	0.899
MUC16 ↑	Albumin ↓	GlycA ↑	M-LDL-C % ↑	OR	0.828	0.89	0.899
MUC16 ↑	Albumin ↓	Total-CE ↑	LDL-C ↑	OR	0.802	0.877	0.899
MUC16 ↑	Albumin ↓	Total-CE ↑	HDL-C ↑	OR	0.81	0.878	0.899
MUC16 ↑	Albumin ↓	Total-CE ↑	Total-PL ↑	OR	0.805	0.877	0.899
MUC16 ↑	Albumin ↓	Total-CE ↑	HDL-PL ↑	OR	0.813	0.879	0.899
MUC16 ↑	Albumin ↓	L-LDL-PL ↑	LGALS3 ↓	OR	0.804	0.873	0.899
MUC16 ↑	Albumin ↓	Total-CE ↑	LDL-CE ↑	OR	0.802	0.877	0.899
MUC16 ↑	Albumin ↓	Total-CE ↑	HDL-CE ↑	OR	0.811	0.879	0.899
MUC16 ↑	Albumin ↓	L-LDL-PL ↓	M-LDL-C ↑	OR	0.81	0.873	0.899
MUC16 ↑	XS-VLDL-PL % ↑	S-LDL-CE % ↓	S-HDL-P ↓	OR	0.821	0.887	0.899
MUC16 ↑	Albumin ↓	L-LDL-PL ↑	M-HDL-P ↑	OR	0.81	0.876	0.899
MUC16 ↑	XS-VLDL-PL % ↑	S-LDL-CE % ↓	S-HDL-L ↓	OR	0.817	0.884	0.899
MUC16 ↑	Albumin ↓	LDL-FC ↓	M-LDL-CE ↑	OR	0.812	0.877	0.899
Albumin ↓	Citrate ↓	ST6GALNAC6 ↑	M-HDL-C ↓	OR	0.788	0.858	0.899
MUC16 ↑	Albumin ↓	GDF15 ↑	LDL-C ↓	OR	0.833	0.888	0.899
MUC16 ↑	Albumin ↓	GlycA ↑	Total-L ↓	OR	0.831	0.892	0.899
MUC16 ↑	Albumin ↓	KRT19 ↑	M-LDL-L ↓	OR	0.842	0.889	0.899
MUC16 ↑	XS-VLDL-PL % ↑	S-LDL-CE % ↓	S-HDL-FC ↓	OR	0.816	0.884	0.899
Albumin ↓	Citrate ↓	ST6GALNAC6 ↑	L-LDL-PL % ↑	OR	0.777	0.849	0.899
MUC16 ↑	Albumin ↓	L-LDL-C ↓	Total-P ↑	OR	0.812	0.877	0.899
MUC16 ↑	Albumin ↓	GDF15 ↑	LGALS3 ↓	OR	0.832	0.889	0.899
MUC16 ↑	XS-VLDL-PL % ↑	S-LDL-CE % ↓	LDL-L ↓	OR	0.809	0.882	0.899
MUC16 ↑	XS-VLDL-PL % ↑	S-LDL-CE % ↓	M-HDL-P ↓	OR	0.82	0.889	0.899
MUC16 ↑	XS-VLDL-PL % ↑	S-LDL-CE % ↓	M-HDL-FC ↓	OR	0.819	0.889	0.899
MUC16 ↑	Albumin ↓	L-LDL-FC ↓	Total-P ↑	OR	0.816	0.88	0.899
MUC16 ↑	XS-VLDL-PL % ↑	S-LDL-CE % ↓	ApoA1 ↓	OR	0.823	0.89	0.899
MUC16 ↑	XS-VLDL-PL % ↑	S-LDL-CE % ↓	M-LDL-FC ↓	OR	0.81	0.881	0.899
MUC16 ↑	XS-VLDL-PL % ↑	ST6GALNAC6 ↓	S-LDL-PL % ↑	OR	0.809	0.879	0.899
MUC16 ↑	XS-VLDL-PL % ↑	S-LDL-CE % ↓	IDL-TG % ↓	OR	0.802	0.878	0.898
MUC16 ↑	Albumin ↓	L-LDL-C ↓	M-LDL-CE ↑	OR	0.807	0.873	0.898
MUC16 ↑	Albumin ↓	S-LDL-PL % ↑	L-LDL-L ↓	OR	0.818	0.877	0.898
MUC16 ↑	Albumin ↓	LDL-FC ↑	LDL-CE ↑	OR	0.796	0.874	0.898
MUC16 ↑	Albumin ↓	L-LDL-CE ↑	L-LDL-FC ↑	OR	0.797	0.874	0.898
MUC16 ↑	Albumin ↓	L-LDL-C ↑	M-LDL-CE % ↑	OR	0.798	0.873	0.898
MUC16 ↑	XS-VLDL-PL % ↑	S-LDL-CE % ↓	M-HDL-L ↓	OR	0.821	0.889	0.898
MUC16 ↑	Albumin ↓	IDL-CE ↓	His ↑	OR	0.818	0.882	0.898
MUC16 ↑	Albumin ↓	ST6GALNAC6 ↓	LDL-FC ↑	OR	0.802	0.876	0.898
MUC16 ↑	XS-VLDL-PL % ↑	S-LDL-CE % ↓	Phosphoglyc ↓	OR	0.811	0.881	0.898
MUC16 ↑	Albumin ↓	M-LDL-FC ↑	LDL-L ↑	OR	0.794	0.872	0.898
MUC16 ↑	Albumin ↓	L-LDL-FC ↑	His ↓	OR	0.826	0.886	0.898
MUC16 ↑	XS-VLDL-PL % ↑	S-LDL-CE % ↓	M-HDL-PL ↑	OR	0.81	0.881	0.898
MUC16 ↑	XS-VLDL-PL % ↑	S-LDL-CE % ↓	L-LDL-CE % ↓	OR	0.805	0.88	0.898
MUC16 ↑	Albumin ↓	Total-CE ↑	TNFSF10 ↑	OR	0.819	0.881	0.898
MUC16 ↑	XS-VLDL-PL % ↑	S-LDL-CE % ↓	HDL-L ↓	OR	0.816	0.886	0.898
MUC16 ↑	Albumin ↓	XS-VLDL-PL % ↑	L-LDL-L ↓	OR	0.82	0.881	0.898
MUC16 ↑	Albumin ↓	L-LDL-C ↑	L-HDL-FC % ↑	OR	0.801	0.876	0.898
MUC16 ↑	XS-VLDL-PL % ↑	S-LDL-CE % ↓	PRL ↓	OR	0.815	0.884	0.898
MUC16 ↑	Albumin ↓	M-LDL-FC ↑	Total-L ↑	OR	0.798	0.874	0.898
MUC16 ↑	Albumin ↓	GDF15 ↑	TNFSF10 ↑	OR	0.834	0.889	0.898
MUC16 ↑	XS-VLDL-PL % ↑	S-LDL-CE % ↓	M-HDL-L ↑	OR	0.809	0.881	0.898
MUC16 ↑	Albumin ↓	ST6GALNAC6 ↓	CEACAM5 ↑	OR	0.834	0.893	0.898
MUC16 ↑	Albumin ↓	Total-CE ↑	M-HDL-PL ↑	OR	0.814	0.879	0.898
MUC16 ↑	Albumin ↓	IDL-CE ↓	M-LDL-CE ↑	OR	0.811	0.876	0.898
MUC16 ↑	Albumin ↓	GDF15 ↑	M-LDL-L ↓	OR	0.833	0.888	0.898
MUC16 ↑	Albumin ↓	Total-CE ↑	LDL-FC ↑	OR	0.801	0.876	0.898
MUC16 ↑	Albumin ↓	L-LDL-FC ↓	MDK ↓	OR	0.806	0.877	0.898
MUC16 ↑	Albumin ↓	GlycA ↓	M-LDL-L ↑	OR	0.8	0.869	0.898
MUC16 ↑	Albumin ↓	GDF15 ↑	S-HDL-L ↑	OR	0.828	0.887	0.898
MUC16 ↑	Albumin ↓	Total-CE ↑	M-LDL-PL ↑	OR	0.802	0.876	0.898
MUC16 ↑	XS-VLDL-PL % ↑	S-LDL-CE % ↓	M-LDL-TG % ↓	OR	0.801	0.878	0.898
MUC16 ↑	Albumin ↓	L-LDL-L ↓	L-LDL-C % ↑	OR	0.809	0.874	0.898
MUC16 ↑	Albumin ↓	Total-CE ↑	M-LDL-L ↑	OR	0.802	0.876	0.898
MUC16 ↑	Albumin ↓	GDF15 ↑	M-LDL-PL ↓	OR	0.832	0.888	0.898
MUC16 ↑	Albumin ↓	LDL-FC ↑	Total-PL ↑	OR	0.803	0.876	0.898
MUC16 ↑	Albumin ↓	GDF15 ↑	LDL-CE ↓	OR	0.834	0.888	0.898
MUC16 ↑	Albumin ↓	L-LDL-L ↓	M-HDL-FC ↑	OR	0.817	0.879	0.898
MUC16 ↑	Albumin ↓	KRT19 ↓	L-LDL-PL ↑	OR	0.797	0.871	0.898
MUC16 ↑	XS-VLDL-PL % ↑	S-LDL-CE % ↓	M-LDL-C % ↓	OR	0.817	0.884	0.898
MUC16 ↑	Albumin ↓	Total-CE ↑	L-HDL-FC % ↑	OR	0.803	0.877	0.898
MUC16 ↑	Albumin ↓	Total-CE ↑	HGF ↓	OR	0.814	0.881	0.898
MUC16 ↑	XS-VLDL-PL % ↑	S-LDL-CE % ↓	Cholines ↓	OR	0.81	0.881	0.898
MUC16 ↑	XS-VLDL-PL % ↑	S-LDL-CE % ↓	L-LDL-TG % ↓	OR	0.801	0.878	0.898
MUC16 ↑	Albumin ↓	LDL-FC ↑	His ↑	OR	0.802	0.876	0.898
Albumin ↓	Citrate ↓	ST6GALNAC6 ↑	HDL-PL ↑	OR	0.788	0.856	0.898
MUC16 ↑	XS-VLDL-PL % ↑	S-LDL-CE % ↓	TNFSF10 ↑	OR	0.813	0.882	0.898
MUC16 ↑	Albumin ↓	GDF15 ↑	S-HDL-PL ↑	OR	0.83	0.888	0.898
MUC16 ↑	Albumin ↓	L-LDL-FC ↑	LDL-CE ↑	OR	0.797	0.874	0.898
MUC16 ↑	Albumin ↓	L-LDL-C ↑	L-LDL-CE % ↑	OR	0.799	0.874	0.898
Albumin ↓	Citrate ↓	ST6GALNAC6 ↑	HDL-P ↑	OR	0.783	0.855	0.898
MUC16 ↑	Albumin ↓	M-LDL-FC ↑	IDL-CE % ↑	OR	0.805	0.878	0.898
MUC16 ↑	Albumin ↓	XS-VLDL-PL % ↑	L-LDL-C ↓	OR	0.82	0.881	0.898
MUC16 ↑	Albumin ↓	GDF15 ↓	Phosphoglyc ↑	OR	0.815	0.881	0.898
Albumin ↓	Citrate ↓	ST6GALNAC6 ↑	Phosphoglyc ↑	OR	0.792	0.859	0.898
MUC16 ↑	Albumin ↓	M-LDL-FC ↑	TNC ↑	OR	0.818	0.882	0.898
MUC16 ↑	Albumin ↓	Total-CE ↑	M-LDL-CE % ↑	OR	0.804	0.878	0.898
MUC16 ↑	XS-VLDL-PL % ↑	S-LDL-PL % ↑	DKK1 ↓	OR	0.815	0.881	0.898
MUC16 ↑	Albumin ↓	GDF15 ↓	Cholines ↑	OR	0.814	0.879	0.898
MUC16 ↑	Albumin ↓	L-LDL-FC ↑	Total-PL ↑	OR	0.803	0.876	0.898
MUC16 ↑	Albumin ↓	L-LDL-FC ↑	LDL-C ↑	OR	0.797	0.874	0.898
MUC16 ↑	Albumin ↓	L-LDL-FC ↑	Total-C ↑	OR	0.8	0.875	0.898
MUC16 ↑	Albumin ↓	M-LDL-FC ↓	M-LDL-C ↑	OR	0.813	0.875	0.898
MUC16 ↑	Albumin ↓	XS-VLDL-PL % ↑	LDL-FC ↓	OR	0.821	0.883	0.898
MUC16 ↑	Albumin ↓	XS-VLDL-PL % ↑	L-LDL-PL ↓	OR	0.821	0.882	0.898
MUC16 ↑	Albumin ↓	GDF15 ↑	Total-L ↓	OR	0.831	0.887	0.898
MUC16 ↑	Albumin ↓	LDL-FC ↓	L-LDL-C % ↑	OR	0.813	0.879	0.898
MUC16 ↑	Albumin ↓	M-LDL-FC ↑	PRL ↓	OR	0.81	0.879	0.898
MUC16 ↑	Albumin ↓	L-LDL-L ↑	L-LDL-PL % ↓	OR	0.823	0.881	0.898
MUC16 ↑	Albumin ↓	L-LDL-FC ↑	IDL-C % ↑	OR	0.803	0.877	0.898
MUC16 ↑	Albumin ↓	L-LDL-C ↓	M-HDL-FC ↑	OR	0.817	0.879	0.898
MUC16 ↑	XS-VLDL-PL % ↑	S-LDL-CE % ↓	S-HDL-C ↓	OR	0.823	0.887	0.898
Albumin ↓	Citrate ↓	ST6GALNAC6 ↑	M-HDL-L ↑	OR	0.785	0.855	0.898
MUC16 ↑	Albumin ↓	KRT19 ↑	His ↓	OR	0.852	0.896	0.898
MUC16 ↑	Albumin ↓	L-LDL-FC ↑	LDL-L ↑	OR	0.797	0.873	0.898
MUC16 ↑	Albumin ↓	GDF15 ↑	Phosphoglyc ↓	OR	0.837	0.89	0.898
MUC16 ↑	Albumin ↓	Total-CE ↓	His ↑	OR	0.818	0.881	0.898
MUC16 ↑	Albumin ↓	L-LDL-FC ↑	M-LDL-L ↑	OR	0.797	0.873	0.898
MUC16 ↑	Albumin ↓	L-LDL-FC ↑	His ↑	OR	0.802	0.876	0.898
MUC16 ↑	Albumin ↓	L-LDL-FC ↑	M-LDL-PL ↑	OR	0.797	0.873	0.898
MUC16 ↑	Albumin ↓	L-LDL-FC ↑	M-LDL-C ↑	OR	0.797	0.873	0.898
MUC16 ↑	Albumin ↓	L-LDL-FC ↑	M-LDL-CE ↑	OR	0.797	0.874	0.898
MUC16 ↑	Albumin ↓	L-LDL-C ↓	L-LDL-C % ↑	OR	0.809	0.875	0.898
MUC16 ↑	Albumin ↓	S-LDL-CE % ↓	L-LDL-FC ↓	OR	0.819	0.881	0.898
MUC16 ↑	Albumin ↓	Total-CE ↑	Total-C ↑	OR	0.801	0.876	0.898
MUC16 ↑	Albumin ↓	M-LDL-FC ↑	L-LDL-PL % ↓	OR	0.823	0.882	0.898
MUC16 ↑	Albumin ↓	LDL-FC ↑	Cholines ↑	OR	0.809	0.878	0.898
MUC16 ↑	Albumin ↓	M-LDL-FC ↓	L-HDL-FC % ↑	OR	0.818	0.879	0.898
MUC16 ↑	XS-VLDL-PL % ↑	S-LDL-CE % ↓	M-LDL-TG % ↑	OR	0.818	0.884	0.898
MUC16 ↑	Albumin ↓	L-LDL-PL ↑	IDL-C % ↑	OR	0.802	0.874	0.898
MUC16 ↑	Albumin ↓	CCL22 ↓	M-LDL-CE % ↑	OR	0.805	0.876	0.898
MUC16 ↑	Albumin ↓	GDF15 ↑	SPP1 ↓	OR	0.846	0.893	0.898
MUC16 ↑	Albumin ↓	CCL22 ↓	Phosphoglyc ↓	OR	0.818	0.881	0.898
MUC16 ↑	Albumin ↓	Total-CE ↑	SPP1 ↓	OR	0.83	0.885	0.898
MUC16 ↑	Albumin ↓	L-LDL-FC ↑	Total-L ↑	OR	0.799	0.875	0.898
MUC16 ↑	Albumin ↓	LDL-FC ↑	LDL-L ↑	OR	0.796	0.874	0.898
MUC16 ↑	Albumin ↓	XS-VLDL-PL % ↓	CCL22 ↓	OR	0.807	0.877	0.898
MUC16 ↑	Albumin ↓	M-LDL-FC ↑	Total-PL ↑	OR	0.802	0.876	0.898
MUC16 ↑	Albumin ↓	LDL-FC ↑	Total-L ↑	OR	0.799	0.875	0.898
MUC16 ↑	Albumin ↓	Total-CE ↑	HDL-P ↑	OR	0.81	0.878	0.898
MUC16 ↑	Albumin ↓	XS-VLDL-PL % ↑	L-LDL-CE ↓	OR	0.819	0.881	0.898
MUC16 ↑	Albumin ↓	DKK1 ↓	Total-C ↑	OR	0.81	0.877	0.898
MUC16 ↑	Albumin ↓	Total-CE ↑	KRT19 ↓	OR	0.802	0.876	0.898
MUC16 ↑	Albumin ↓	Total-CE ↑	His ↑	OR	0.806	0.877	0.898
MUC16 ↑	Albumin ↓	KRT19 ↑	PRL ↓	OR	0.843	0.892	0.898
MUC16 ↑	Albumin ↓	L-LDL-CE ↑	L-HDL-FC % ↑	OR	0.801	0.877	0.898
Albumin ↓	Citrate ↓	ST6GALNAC6 ↑	Cholines ↑	OR	0.786	0.856	0.898
MUC16 ↑	Albumin ↓	IDL-CE ↓	Acetate ↑	OR	0.83	0.885	0.898
MUC16 ↑	Albumin ↓	LDL-FC ↓	CEACAM5 ↑	OR	0.841	0.894	0.898
MUC16 ↑	Albumin ↓	S-LDL-PL % ↓	LDL-FC ↑	OR	0.811	0.879	0.898
Albumin ↓	Citrate ↓	ST6GALNAC6 ↑	M-HDL-P ↑	OR	0.785	0.855	0.898
MUC16 ↑	XS-VLDL-PL % ↑	S-LDL-CE % ↓	L-LDL-CE % ↑	OR	0.804	0.879	0.898
MUC16 ↑	Albumin ↓	L-LDL-PL ↓	L-LDL-C % ↑	OR	0.81	0.876	0.898
MUC16 ↑	Albumin ↓	S-LDL-PL % ↑	LDL-FC ↓	OR	0.822	0.882	0.898
MUC16 ↑	Albumin ↓	L-LDL-PL ↑	IDL-CE % ↑	OR	0.806	0.876	0.898
MUC16 ↑	Albumin ↓	S-LDL-PL % ↑	L-LDL-PL ↓	OR	0.82	0.879	0.898
MUC16 ↑	Albumin ↓	L-LDL-FC ↑	L-LDL-CE % ↑	OR	0.801	0.876	0.898
MUC16 ↑	Albumin ↓	L-LDL-FC ↑	M-LDL-CE % ↑	OR	0.799	0.875	0.898
MUC16 ↑	Albumin ↓	Total-CE ↓	LGALS3 ↑	OR	0.816	0.88	0.898
MUC16 ↑	Albumin ↓	GDF15 ↓	M-LDL-PL ↑	OR	0.803	0.872	0.898
MUC16 ↑	Albumin ↓	L-LDL-FC ↑	HGF ↓	OR	0.809	0.879	0.898
MUC16 ↑	Albumin ↓	Total-CE ↓	CEACAM5 ↑	OR	0.842	0.893	0.898
MUC16 ↑	Albumin ↓	S-LDL-CE % ↓	LDL-FC ↓	OR	0.82	0.882	0.898
MUC16 ↑	Albumin ↓	M-LDL-FC ↑	Total-C ↑	OR	0.8	0.875	0.898
MUC16 ↑	Albumin ↓	M-LDL-FC ↓	CXCL8 ↑	OR	0.818	0.88	0.898
MUC16 ↑	Albumin ↓	M-LDL-FC ↑	LDL-C ↑	OR	0.794	0.872	0.898
MUC16 ↑	Albumin ↓	GlycA ↓	M-LDL-PL ↑	OR	0.8	0.87	0.898
MUC16 ↑	Albumin ↓	LDL-FC ↑	LDL-C ↑	OR	0.796	0.874	0.898
MUC16 ↑	Albumin ↓	L-LDL-C ↑	L-LDL-FC ↑	OR	0.797	0.874	0.898
MUC16 ↑	Albumin ↓	ST6GALNAC6 ↑	CCL22 ↑	OR	0.817	0.879	0.898
MUC16 ↑	XS-VLDL-PL % ↑	S-LDL-CE % ↓	LGALS3 ↓	OR	0.813	0.882	0.898
MUC16 ↑	Albumin ↓	CCL22 ↓	M-LDL-CE ↓	OR	0.816	0.879	0.898
Albumin ↓	Citrate ↓	ST6GALNAC6 ↑	S-HDL-C ↑	OR	0.782	0.852	0.898
MUC16 ↑	Albumin ↓	L-LDL-PL ↑	CEACAM5 ↓	OR	0.806	0.876	0.898
Albumin ↓	Citrate ↓	ST6GALNAC6 ↑	S-LDL-PL % ↓	OR	0.784	0.853	0.898
MUC16 ↑	Albumin ↓	L-LDL-PL ↑	TNFSF10 ↑	OR	0.815	0.877	0.898
MUC16 ↑	Albumin ↓	L-LDL-C ↑	Total-L ↑	OR	0.798	0.874	0.898
MUC16 ↑	Albumin ↓	L-LDL-PL ↑	L-LDL-C ↑	OR	0.795	0.872	0.898
MUC16 ↑	Albumin ↓	GlycA ↑	Ferritin ↑	OR	0.837	0.892	0.898
MUC16 ↑	Albumin ↓	L-LDL-C ↑	His ↓	OR	0.823	0.884	0.898
MUC16 ↑	Albumin ↓	L-LDL-CE ↓	Phosphoglyc ↑	OR	0.817	0.881	0.898
MUC16 ↑	Albumin ↓	Total-CE ↑	IDL-CE % ↑	OR	0.811	0.879	0.898
MUC16 ↑	Albumin ↓	L-LDL-L ↑	His ↑	OR	0.802	0.876	0.898
MUC16 ↑	Albumin ↓	L-LDL-C ↑	CEACAM5 ↓	OR	0.805	0.878	0.898
Albumin ↓	Citrate ↓	ST6GALNAC6 ↑	M-LDL-CE % ↓	OR	0.779	0.852	0.898
MUC16 ↑	Albumin ↓	GlycA ↑	Ferritin ↓	OR	0.84	0.892	0.898
Albumin ↓	Citrate ↓	ST6GALNAC6 ↑	S-HDL-CE ↑	OR	0.781	0.852	0.898
MUC16 ↑	Albumin ↓	L-LDL-FC ↓	M-HDL-FC ↑	OR	0.82	0.882	0.898
MUC16 ↑	Albumin ↓	LDL-FC ↑	SPP1 ↑	OR	0.816	0.883	0.898
Albumin ↓	Citrate ↓	ST6GALNAC6 ↑	S-HDL-PL ↑	OR	0.786	0.854	0.898
MUC16 ↑	Albumin ↓	LDL-FC ↑	M-LDL-CE ↑	OR	0.796	0.873	0.898
MUC16 ↑	Albumin ↓	GlycA ↓	Phosphoglyc ↑	OR	0.814	0.881	0.898
Albumin ↓	Citrate ↓	ST6GALNAC6 ↑	IDL-CE ↓	OR	0.788	0.855	0.898
MUC16 ↑	Albumin ↓	L-LDL-PL ↑	His ↓	OR	0.822	0.882	0.898
MUC16 ↑	Albumin ↓	M-LDL-FC ↑	L-HDL-FC % ↑	OR	0.8	0.875	0.898
MUC16 ↑	Albumin ↓	CCL22 ↓	S-LDL-PL % ↓	OR	0.812	0.878	0.898
MUC16 ↑	Albumin ↓	L-LDL-CE ↑	TNFSF10 ↑	OR	0.815	0.878	0.898
MUC16 ↑	Albumin ↓	XS-VLDL-PL % ↑	IDL-CE ↓	OR	0.821	0.882	0.898
MUC16 ↑	Albumin ↓	M-LDL-FC ↓	Acetate ↑	OR	0.829	0.884	0.898
MUC16 ↑	Albumin ↓	CCL22 ↓	CXCL8 ↓	OR	0.805	0.876	0.898
MUC16 ↑	Albumin ↓	GDF15 ↑	HDL-PL ↓	OR	0.839	0.892	0.898
MUC16 ↑	Albumin ↓	LDL-FC ↑	M-LDL-C ↑	OR	0.796	0.873	0.898
MUC16 ↑	Albumin ↓	KRT19 ↓	L-LDL-FC ↑	OR	0.798	0.874	0.898
MUC16 ↑	Albumin ↓	M-LDL-FC ↓	Phosphoglyc ↑	OR	0.82	0.881	0.898
MUC16 ↑	Albumin ↓	S-LDL-CE % ↓	L-LDL-PL ↓	OR	0.818	0.879	0.898
MUC16 ↑	Albumin ↓	CCL22 ↓	M-LDL-L ↓	OR	0.816	0.878	0.898
MUC16 ↑	Albumin ↓	CCL22 ↓	M-LDL-PL ↓	OR	0.813	0.878	0.898
MUC16 ↑	Albumin ↓	GlycA ↑	HDL-PL ↓	OR	0.839	0.895	0.898
Albumin ↓	Citrate ↓	ST6GALNAC6 ↑	S-LDL-C % ↓	OR	0.801	0.862	0.898
MUC16 ↑	Albumin ↓	CCL22 ↓	M-LDL-C ↓	OR	0.815	0.878	0.898
MUC16 ↑	Albumin ↓	CCL22 ↑	GDF15 ↑	OR	0.839	0.891	0.898
MUC16 ↑	Albumin ↓	LDL-FC ↑	L-LDL-C ↑	OR	0.796	0.873	0.898
MUC16 ↑	Albumin ↓	S-LDL-CE % ↓	L-LDL-C ↓	OR	0.815	0.878	0.898
MUC16 ↑	Albumin ↓	CCL22 ↑	LDL-FC ↑	OR	0.814	0.878	0.898
Albumin ↓	Citrate ↓	ST6GALNAC6 ↑	M-LDL-CE % ↑	OR	0.776	0.851	0.898
MUC16 ↑	Albumin ↓	KRT19 ↑	HGF ↑	OR	0.831	0.888	0.898
Albumin ↓	Citrate ↓	ST6GALNAC6 ↑	Total-P ↓	OR	0.794	0.857	0.898
MUC16 ↑	Albumin ↓	KRT19 ↑	TNC ↑	OR	0.847	0.893	0.898
MUC16 ↑	Albumin ↓	ST6GALNAC6 ↑	L-LDL-PL % ↑	OR	0.806	0.874	0.898
MUC16 ↑	Albumin ↓	ST6GALNAC6 ↑	Ferritin ↓	OR	0.82	0.875	0.898
Albumin ↓	Citrate ↓	ST6GALNAC6 ↑	LDL-FC ↓	OR	0.791	0.855	0.898
Albumin ↓	Citrate ↓	ST6GALNAC6 ↑	S-HDL-FC ↑	OR	0.783	0.854	0.898
MUC16 ↑	Albumin ↓	KRT19 ↑	L-LDL-CE % ↑	OR	0.834	0.888	0.898
Albumin ↓	Citrate ↓	ST6GALNAC6 ↑	M-HDL-FC ↓	OR	0.795	0.859	0.898
MUC16 ↑	Albumin ↓	L-LDL-PL ↑	L-LDL-CE ↑	OR	0.795	0.872	0.898
MUC16 ↑	Albumin ↓	L-LDL-PL ↑	SPP1 ↓	OR	0.825	0.881	0.898
MUC16 ↑	Albumin ↓	L-LDL-PL ↑	L-LDL-FC ↑	OR	0.796	0.874	0.898
MUC16 ↑	Albumin ↓	L-LDL-PL ↓	M-HDL-FC ↑	OR	0.816	0.88	0.898
MUC16 ↑	Albumin ↓	Total-CE ↑	His ↓	OR	0.831	0.888	0.898
MUC16 ↑	Albumin ↓	L-LDL-L ↑	L-LDL-FC ↑	OR	0.797	0.873	0.898
MUC16 ↑	Albumin ↓	GlycA ↑	L-LDL-PL % ↓	OR	0.843	0.896	0.898
Albumin ↓	Citrate ↓	ST6GALNAC6 ↑	L-LDL-L ↓	OR	0.788	0.854	0.898
Albumin ↓	Citrate ↓	ST6GALNAC6 ↑	TNC ↓	OR	0.789	0.857	0.898
Albumin ↓	Citrate ↓	ST6GALNAC6 ↑	L-LDL-PL ↓	OR	0.787	0.853	0.898
Albumin ↓	Citrate ↓	ST6GALNAC6 ↑	L-LDL-C ↓	OR	0.787	0.854	0.898
MUC16 ↑	XS-VLDL-PL % ↑	S-LDL-CE % ↓	MPO ↓	OR	0.81	0.881	0.898
MUC16 ↑	Albumin ↓	S-LDL-PL % ↑	L-LDL-C ↓	OR	0.818	0.878	0.898
MUC16 ↑	Albumin ↓	L-LDL-L ↑	Total-PL ↑	OR	0.802	0.874	0.898
Albumin ↓	Citrate ↓	ST6GALNAC6 ↑	L-LDL-CE ↓	OR	0.787	0.853	0.898
MUC16 ↑	Albumin ↓	M-LDL-FC ↑	L-LDL-PL ↑	OR	0.795	0.872	0.898
MUC16 ↑	Albumin ↓	Citrate ↓	Ferritin ↓	OR	0.823	0.876	0.898
MUC16 ↑	Albumin ↓	L-LDL-C ↑	SPP1 ↓	OR	0.825	0.883	0.898
MUC16 ↑	Albumin ↓	LDL-FC ↑	L-HDL-FC % ↑	OR	0.8	0.875	0.898
MUC16 ↑	Albumin ↓	M-LDL-FC ↑	L-LDL-CE ↑	OR	0.795	0.872	0.898
MUC16 ↑	Albumin ↓	GlycA ↑	CEACAM5 ↓	OR	0.838	0.895	0.898
MUC16 ↑	Albumin ↓	L-LDL-L ↑	Total-C ↑	OR	0.801	0.874	0.898
MUC16 ↑	Albumin ↓	S-LDL-CE % ↑	LDL-FC ↑	OR	0.808	0.878	0.898
MUC16 ↑	Albumin ↓	L-LDL-L ↓	HDL-P ↑	OR	0.812	0.876	0.898
MUC16 ↑	Albumin ↓	ST6GALNAC6 ↑	SPP1 ↓	OR	0.832	0.883	0.898
MUC16 ↑	Albumin ↓	Total-CE ↑	L-LDL-CE % ↑	OR	0.805	0.878	0.898
Albumin ↓	Citrate ↓	ST6GALNAC6 ↑	IDL-CE % ↓	OR	0.789	0.855	0.898
Albumin ↓	Citrate ↓	ST6GALNAC6 ↑	S-HDL-FC ↓	OR	0.788	0.854	0.898
Albumin ↓	Citrate ↓	ST6GALNAC6 ↑	IDL-PL % ↑	OR	0.792	0.858	0.898
MUC16 ↑	Albumin ↓	M-LDL-FC ↑	L-LDL-L ↑	OR	0.795	0.872	0.898
Albumin ↓	Citrate ↓	ST6GALNAC6 ↑	GlycA ↓	OR	0.779	0.85	0.898
MUC16 ↑	Albumin ↓	L-LDL-CE ↓	Total-P ↑	OR	0.811	0.876	0.898
MUC16 ↑	Albumin ↓	Total-CE ↓	L-HDL-FC % ↑	OR	0.815	0.877	0.898
MUC16 ↑	Albumin ↓	GDF15 ↑	S-HDL-PL ↓	OR	0.838	0.892	0.898
MUC16 ↑	Albumin ↓	GlycA ↓	CXCL8 ↑	OR	0.811	0.877	0.898
MUC16 ↑	Albumin ↓	CCL22 ↓	LDL-CE ↓	OR	0.813	0.878	0.898
MUC16 ↑	Albumin ↓	L-LDL-C ↑	Phosphoglyc ↑	OR	0.813	0.881	0.898
MUC16 ↑	Albumin ↓	LDL-FC ↑	TNFSF10 ↑	OR	0.816	0.881	0.898
MUC16 ↑	Albumin ↓	IDL-CE ↓	LGALS3 ↑	OR	0.819	0.882	0.898
MUC16 ↑	Albumin ↓	L-LDL-L ↑	IDL-C % ↑	OR	0.802	0.874	0.898
Albumin ↓	Citrate ↓	ST6GALNAC6 ↑	S-HDL-L ↑	OR	0.782	0.852	0.898
MUC16 ↑	Albumin ↓	L-LDL-L ↑	LGALS3 ↓	OR	0.804	0.873	0.898
MUC16 ↑	Albumin ↓	L-LDL-CE ↑	CEACAM5 ↓	OR	0.805	0.878	0.898
MUC16 ↑	Albumin ↓	L-LDL-FC ↓	HDL-P ↑	OR	0.816	0.88	0.898
MUC16 ↑	Albumin ↓	L-LDL-CE ↑	L-LDL-PL % ↓	OR	0.823	0.882	0.898
MUC16 ↑	Albumin ↓	L-LDL-L ↑	IDL-CE % ↑	OR	0.806	0.876	0.898
MUC16 ↑	Albumin ↓	L-LDL-CE ↑	Total-L ↑	OR	0.798	0.874	0.898
MUC16 ↑	Albumin ↓	M-LDL-FC ↑	LGALS3 ↓	OR	0.803	0.875	0.898
MUC16 ↑	Albumin ↓	CCL22 ↓	SPP1 ↓	OR	0.829	0.883	0.898
MUC16 ↑	Albumin ↓	L-LDL-L ↑	HGF ↓	OR	0.807	0.876	0.898
MUC16 ↑	Albumin ↓	L-LDL-L ↑	PRL ↓	OR	0.811	0.877	0.898
MUC16 ↑	Albumin ↓	ST6GALNAC6 ↓	CCL22 ↓	OR	0.807	0.877	0.898
MUC16 ↑	Albumin ↓	GDF15 ↑	M-LDL-CE ↓	OR	0.835	0.889	0.898
Albumin ↓	Citrate ↓	ST6GALNAC6 ↑	MDK ↓	OR	0.769	0.85	0.898
MUC16 ↑	Albumin ↓	KRT19 ↑	L-LDL-PL % ↓	OR	0.853	0.896	0.898
MUC16 ↑	Albumin ↓	GDF15 ↑	M-LDL-C ↓	OR	0.833	0.888	0.898
MUC16 ↑	Albumin ↓	L-LDL-FC ↓	L-LDL-CE % ↑	OR	0.811	0.878	0.898
MUC16 ↑	Albumin ↓	KRT19 ↑	IDL-TG % ↓	OR	0.832	0.887	0.898
MUC16 ↑	Albumin ↓	L-LDL-C ↑	Cholines ↑	OR	0.809	0.878	0.898
MUC16 ↓	Albumin ↓	Citrate ↓	ST6GALNAC6 ↑	OR	0.776	0.851	0.898
MUC16 ↑	Albumin ↓	L-LDL-CE ↑	HGF ↓	OR	0.807	0.877	0.898
MUC16 ↑	Albumin ↓	L-LDL-C ↑	TNFSF10 ↑	OR	0.815	0.879	0.898
MUC16 ↑	Albumin ↓	S-LDL-PL % ↑	L-LDL-FC ↓	OR	0.82	0.88	0.898
MUC16 ↑	Albumin ↓	S-LDL-CE % ↓	L-LDL-L ↓	OR	0.816	0.878	0.898
MUC16 ↑	Albumin ↓	Total-CE ↓	M-LDL-CE ↑	OR	0.809	0.874	0.898
MUC16 ↑	Albumin ↓	LDL-FC ↑	M-LDL-PL ↑	OR	0.796	0.873	0.898
MUC16 ↑	Albumin ↓	DKK1 ↓	L-LDL-L ↑	OR	0.804	0.873	0.898
MUC16 ↑	Albumin ↓	DKK1 ↓	L-LDL-C ↑	OR	0.804	0.875	0.898
MUC16 ↑	Albumin ↓	LDL-FC ↑	Total-C ↑	OR	0.8	0.875	0.898
MUC16 ↑	Albumin ↓	L-LDL-CE ↓	M-LDL-CE ↑	OR	0.806	0.871	0.898
MUC16 ↑	Albumin ↓	L-LDL-PL ↓	M-LDL-CE ↑	OR	0.81	0.874	0.898
MUC16 ↑	Albumin ↓	L-LDL-CE ↑	Phosphoglyc ↑	OR	0.813	0.881	0.898
MUC16 ↑	Albumin ↓	ST6GALNAC6 ↑	His ↓	OR	0.827	0.883	0.898
MUC16 ↑	Albumin ↓	LDL-FC ↑	M-LDL-L ↑	OR	0.796	0.873	0.898
MUC16 ↑	Albumin ↓	DKK1 ↓	L-LDL-FC ↑	OR	0.806	0.877	0.898
MUC16 ↑	Albumin ↓	IDL-CE ↓	L-HDL-FC % ↑	OR	0.816	0.878	0.898
MUC16 ↑	Albumin ↓	LDL-FC ↑	L-LDL-CE ↑	OR	0.796	0.874	0.898
Albumin ↓	Citrate ↓	ST6GALNAC6 ↑	S-LDL-CE % ↑	OR	0.785	0.854	0.898
MUC16 ↑	Albumin ↓	GlycA ↑	S-LDL-C % ↑	OR	0.829	0.891	0.898
MUC16 ↑	Albumin ↓	GDF15 ↑	L-LDL-PL % ↓	OR	0.843	0.89	0.898
MUC16 ↑	Albumin ↓	CCL22 ↓	Total-L ↓	OR	0.81	0.878	0.898
MUC16 ↑	Albumin ↓	LDL-FC ↑	L-LDL-PL ↑	OR	0.796	0.873	0.898
MUC16 ↑	Albumin ↓	KRT19 ↓	L-LDL-C ↑	OR	0.797	0.873	0.898
MUC16 ↑	Albumin ↓	LDL-FC ↑	L-LDL-L ↑	OR	0.796	0.874	0.898
Albumin ↓	Citrate ↓	ST6GALNAC6 ↑	S-HDL-P ↑	OR	0.781	0.851	0.898
MUC16 ↑	XS-VLDL-PL % ↑	S-LDL-CE % ↓	M-LDL-CE ↓	OR	0.808	0.881	0.897
MUC16 ↑	Albumin ↓	ST6GALNAC6 ↓	L-LDL-FC ↑	OR	0.802	0.876	0.897
Albumin ↓	Citrate ↓	ST6GALNAC6 ↑	LDL-CE ↓	OR	0.788	0.853	0.897
MUC16 ↑	Albumin ↓	ST6GALNAC6 ↓	Total-CE ↑	OR	0.806	0.878	0.897
Albumin ↓	Citrate ↓	ST6GALNAC6 ↑	S-HDL-C ↓	OR	0.786	0.853	0.897
MUC16 ↑	Albumin ↓	CCL22 ↑	L-LDL-L ↑	OR	0.815	0.877	0.897
MUC16 ↑	Albumin ↓	CCL22 ↑	L-LDL-PL ↑	OR	0.815	0.877	0.897
MUC16 ↑	Albumin ↓	GDF15 ↑	S-LDL-C % ↑	OR	0.828	0.887	0.897
MUC16 ↑	Albumin ↓	L-LDL-PL ↑	M-LDL-C ↑	OR	0.795	0.87	0.897
MUC16 ↑	Albumin ↓	GDF15 ↓	LGALS3 ↑	OR	0.811	0.878	0.897
MUC16 ↑	Albumin ↓	Total-CE ↑	L-LDL-PL % ↑	OR	0.802	0.875	0.897
MUC16 ↑	Albumin ↓	S-LDL-CE % ↑	GlycA ↑	OR	0.842	0.895	0.897
MUC16 ↑	Albumin ↓	L-LDL-PL ↑	M-LDL-PL ↑	OR	0.795	0.87	0.897
Albumin ↓	Citrate ↓	ST6GALNAC6 ↑	S-HDL-PL ↓	OR	0.79	0.857	0.897
MUC16 ↑	Albumin ↓	L-LDL-PL ↑	M-LDL-L ↑	OR	0.795	0.87	0.897
MUC16 ↑	Albumin ↓	L-LDL-C ↑	S-HDL-PL ↑	OR	0.809	0.877	0.897
MUC16 ↑	Albumin ↓	ST6GALNAC6 ↑	S-LDL-C % ↑	OR	0.804	0.874	0.897
MUC16 ↑	XS-VLDL-PL % ↑	S-LDL-CE % ↓	M-LDL-L ↓	OR	0.808	0.881	0.897
MUC16 ↑	XS-VLDL-PL % ↑	S-LDL-CE % ↓	M-LDL-PL ↓	OR	0.808	0.881	0.897
MUC16 ↑	Albumin ↓	M-LDL-FC ↓	M-LDL-CE ↑	OR	0.813	0.875	0.897
MUC16 ↑	XS-VLDL-PL % ↑	S-LDL-CE % ↓	His ↓	OR	0.831	0.887	0.897
MUC16 ↑	Albumin ↓	L-LDL-L ↓	ApoA1 ↑	OR	0.816	0.878	0.897
MUC16 ↑	XS-VLDL-PL % ↑	S-LDL-CE % ↓	Total-L ↓	OR	0.804	0.879	0.897
MUC16 ↑	Albumin ↓	L-LDL-FC ↓	HDL-L ↑	OR	0.823	0.883	0.897
MUC16 ↑	XS-VLDL-PL % ↑	S-LDL-CE % ↓	M-LDL-C ↓	OR	0.808	0.881	0.897
MUC16 ↑	Albumin ↓	L-LDL-C ↑	LDL-CE ↑	OR	0.795	0.872	0.897
Albumin ↓	Citrate ↓	ST6GALNAC6 ↑	IDL-TG % ↓	OR	0.777	0.85	0.897
MUC16 ↑	Albumin ↓	S-LDL-PL % ↓	L-LDL-C ↑	OR	0.81	0.878	0.897
MUC16 ↑	Albumin ↓	LDL-FC ↑	CXCL8 ↓	OR	0.796	0.873	0.897
MUC16 ↑	Albumin ↓	S-LDL-CE % ↑	Total-CE ↑	OR	0.814	0.881	0.897
MUC16 ↑	Albumin ↓	L-LDL-L ↓	HDL-CE ↑	OR	0.818	0.879	0.897
MUC16 ↑	Albumin ↓	GlycA ↓	M-LDL-C ↑	OR	0.8	0.869	0.897
MUC16 ↑	Albumin ↓	CCL22 ↑	L-LDL-CE ↑	OR	0.815	0.879	0.897
MUC16 ↑	Albumin ↓	M-LDL-FC ↑	Cholines ↑	OR	0.809	0.878	0.897
Albumin ↓	Citrate ↓	ST6GALNAC6 ↑	L-HDL-FC % ↓	OR	0.781	0.851	0.897
MUC16 ↑	Albumin ↓	L-LDL-FC ↓	HGF ↑	OR	0.813	0.879	0.897
Albumin ↓	Citrate ↓	ST6GALNAC6 ↑	IDL-CE % ↑	OR	0.791	0.857	0.897
MUC16 ↑	XS-VLDL-PL % ↑	S-LDL-CE % ↓	M-HDL-PL ↓	OR	0.822	0.889	0.897
MUC16 ↑	Albumin ↓	LDL-FC ↓	HDL-C ↑	OR	0.822	0.884	0.897
MUC16 ↑	Albumin ↓	S-LDL-PL % ↓	L-LDL-FC ↑	OR	0.812	0.879	0.897
MUC16 ↑	Albumin ↓	L-LDL-C ↑	S-HDL-C ↑	OR	0.802	0.874	0.897
Albumin ↓	Citrate ↓	ST6GALNAC6 ↑	IDL-C % ↑	OR	0.781	0.853	0.897
MUC16 ↑	Albumin ↓	KRT19 ↑	LGALS3 ↓	OR	0.837	0.888	0.897
MUC16 ↑	Albumin ↓	CCL22 ↓	Total-PL ↓	OR	0.813	0.879	0.897
MUC16 ↑	Albumin ↓	KRT19 ↑	M-HDL-PL ↑	OR	0.846	0.892	0.897
Albumin ↓	Citrate ↓	ST6GALNAC6 ↑	Total-CE ↓	OR	0.791	0.855	0.897
MUC16 ↑	Albumin ↓	L-LDL-C ↑	S-HDL-CE ↑	OR	0.801	0.874	0.897
MUC16 ↑	Albumin ↓	L-LDL-FC ↓	HDL-C ↑	OR	0.821	0.883	0.897
MUC16 ↑	Albumin ↓	M-LDL-FC ↑	LDL-CE ↑	OR	0.794	0.872	0.897
MUC16 ↑	XS-VLDL-PL % ↑	S-LDL-CE % ↓	KRT19 ↓	OR	0.802	0.878	0.897
MUC16 ↑	Albumin ↓	L-LDL-L ↓	HDL-C ↑	OR	0.818	0.879	0.897
MUC16 ↑	XS-VLDL-PL % ↑	S-LDL-CE % ↓	Total-PL ↓	OR	0.804	0.879	0.897
Albumin ↓	Citrate ↓	ST6GALNAC6 ↑	L-LDL-PL % ↓	OR	0.784	0.854	0.897
MUC16 ↑	Albumin ↓	L-LDL-L ↓	HDL-L ↑	OR	0.819	0.879	0.897
Albumin ↓	Citrate ↓	ST6GALNAC6 ↑	HDL-PL ↓	OR	0.791	0.856	0.897
MUC16 ↑	XS-VLDL-PL % ↑	S-LDL-CE % ↓	LDL-CE ↓	OR	0.809	0.881	0.897
MUC16 ↑	Albumin ↓	L-LDL-C ↑	IDL-TG % ↓	OR	0.801	0.874	0.897
MUC16 ↑	Albumin ↓	XS-VLDL-PL % ↓	L-LDL-C ↑	OR	0.8	0.874	0.897
MUC16 ↑	XS-VLDL-PL % ↑	S-LDL-CE % ↓	HDL-PL ↓	OR	0.818	0.887	0.897
Albumin ↓	Citrate ↓	ST6GALNAC6 ↑	L-LDL-TG % ↓	OR	0.773	0.849	0.897
MUC16 ↑	Albumin ↓	L-LDL-L ↑	SPP1 ↓	OR	0.825	0.881	0.897
MUC16 ↑	Albumin ↓	L-LDL-C ↓	HDL-C ↑	OR	0.818	0.88	0.897
MUC16 ↑	Albumin ↓	ST6GALNAC6 ↑	DKK1 ↓	OR	0.812	0.877	0.897
MUC16 ↑	Albumin ↓	L-LDL-C ↓	HDL-CE ↑	OR	0.818	0.88	0.897
Albumin ↓	Citrate ↓	ST6GALNAC6 ↑	M-LDL-TG % ↓	OR	0.773	0.849	0.897
MUC16 ↑	Albumin ↓	L-LDL-FC ↓	HDL-CE ↑	OR	0.821	0.883	0.897
MUC16 ↑	Albumin ↓	Total-CE ↑	M-LDL-FC ↑	OR	0.801	0.876	0.897
MUC16 ↑	Albumin ↓	ST6GALNAC6 ↓	S-LDL-CE % ↓	OR	0.809	0.879	0.897
MUC16 ↑	Albumin ↓	Citrate ↑	LDL-FC ↑	OR	0.803	0.874	0.897
MUC16 ↑	Albumin ↓	ST6GALNAC6 ↓	L-LDL-C ↑	OR	0.802	0.875	0.897
MUC16 ↑	Albumin ↓	L-LDL-PL ↑	M-LDL-CE ↑	OR	0.795	0.87	0.897
MUC16 ↑	Albumin ↓	M-LDL-FC ↓	LGALS3 ↑	OR	0.82	0.882	0.897
MUC16 ↑	Albumin ↓	KRT19 ↓	L-LDL-CE ↑	OR	0.797	0.873	0.897
MUC16 ↑	Albumin ↓	M-LDL-FC ↓	His ↑	OR	0.818	0.881	0.897
MUC16 ↑	Albumin ↓	L-LDL-C ↑	LDL-L ↑	OR	0.795	0.872	0.897
MUC16 ↑	Albumin ↓	L-LDL-CE ↓	HDL-C ↑	OR	0.817	0.879	0.897
MUC16 ↑	Albumin ↓	LDL-FC ↑	MDK ↓	OR	0.798	0.875	0.897
MUC16 ↑	XS-VLDL-PL % ↑	ST6GALNAC6 ↓	S-LDL-CE % ↓	OR	0.807	0.881	0.897
MUC16 ↑	Albumin ↓	Total-CE ↑	M-LDL-C % ↑	OR	0.801	0.875	0.897
MUC16 ↑	Albumin ↓	LDL-FC ↓	MDK ↓	OR	0.809	0.877	0.897
MUC16 ↑	Albumin ↓	XS-VLDL-PL % ↑	Total-CE ↓	OR	0.82	0.882	0.897
MUC16 ↑	Albumin ↓	L-LDL-C ↑	MDK ↓	OR	0.797	0.873	0.897
MUC16 ↑	Albumin ↓	L-LDL-L ↓	MDK ↓	OR	0.806	0.874	0.897
MUC16 ↑	XS-VLDL-PL % ↑	S-LDL-CE % ↓	L-LDL-PL % ↓	OR	0.82	0.883	0.897
MUC16 ↑	Albumin ↓	L-LDL-C ↑	CXCL8 ↓	OR	0.795	0.872	0.897
MUC16 ↑	Albumin ↓	S-LDL-CE % ↓	IDL-CE ↓	OR	0.82	0.88	0.897
MUC16 ↑	Albumin ↓	L-LDL-CE ↑	S-HDL-FC ↑	OR	0.802	0.875	0.897
MUC16 ↑	Albumin ↓	GDF15 ↓	HDL-C ↓	OR	0.819	0.881	0.897
MUC16 ↑	Albumin ↓	S-LDL-CE % ↓	Total-CE ↓	OR	0.818	0.88	0.897
MUC16 ↑	Albumin ↓	L-LDL-PL ↓	HDL-CE ↑	OR	0.818	0.88	0.897
MUC16 ↑	Albumin ↓	L-LDL-CE ↑	L-LDL-CE % ↑	OR	0.798	0.874	0.897
MUC16 ↑	Albumin ↓	L-LDL-CE ↑	M-LDL-CE % ↑	OR	0.798	0.873	0.897
MUC16 ↑	Albumin ↓	GDF15 ↓	M-LDL-C ↑	OR	0.803	0.873	0.897
MUC16 ↑	Albumin ↓	L-LDL-CE ↑	His ↓	OR	0.822	0.884	0.897
MUC16 ↑	XS-VLDL-PL % ↑	S-LDL-CE % ↓	CXCL8 ↓	OR	0.8	0.878	0.897
MUC16 ↑	Albumin ↓	Total-CE ↑	Cholines ↑	OR	0.81	0.879	0.897
MUC16 ↑	Albumin ↓	Total-CE ↑	Phosphoglyc ↑	OR	0.814	0.881	0.897
MUC16 ↑	Albumin ↓	M-LDL-FC ↑	SPP1 ↓	OR	0.825	0.883	0.897
MUC16 ↑	Albumin ↓	L-LDL-PL ↓	HDL-C ↑	OR	0.818	0.881	0.897
MUC16 ↑	XS-VLDL-PL % ↑	S-LDL-CE % ↓	L-HDL-FC % ↓	OR	0.806	0.88	0.897
MUC16 ↑	Albumin ↓	L-LDL-C ↓	MDK ↓	OR	0.805	0.875	0.897
MUC16 ↑	Albumin ↓	L-LDL-PL ↑	LDL-CE ↑	OR	0.795	0.87	0.897
MUC16 ↑	Albumin ↓	M-LDL-FC ↑	CEACAM5 ↓	OR	0.804	0.878	0.897
MUC16 ↑	Albumin ↓	S-LDL-PL % ↑	IDL-CE ↓	OR	0.821	0.879	0.897
MUC16 ↑	Albumin ↓	Total-CE ↓	L-LDL-C % ↑	OR	0.813	0.877	0.897
MUC16 ↑	Albumin ↓	GlycA ↑	CXCL8 ↓	OR	0.828	0.89	0.897
MUC16 ↑	Albumin ↓	Total-CE ↑	L-LDL-FC ↑	OR	0.801	0.876	0.897
MUC16 ↑	Albumin ↓	GDF15 ↓	Acetate ↑	OR	0.821	0.881	0.897
MUC16 ↑	Albumin ↓	IDL-CE ↓	L-LDL-C % ↑	OR	0.814	0.878	0.897
MUC16 ↑	Albumin ↓	L-LDL-PL ↓	ApoA1 ↑	OR	0.815	0.879	0.897
MUC16 ↑	Albumin ↓	Total-CE ↑	M-LDL-C ↑	OR	0.802	0.876	0.897
MUC16 ↑	Albumin ↓	L-LDL-L ↓	L-LDL-CE % ↑	OR	0.809	0.873	0.897
MUC16 ↑	Albumin ↓	L-LDL-PL ↑	LDL-L ↑	OR	0.795	0.87	0.897
MUC16 ↑	Albumin ↓	L-LDL-PL ↑	Total-L ↑	OR	0.798	0.872	0.897
MUC16 ↑	Albumin ↓	XS-VLDL-PL % ↓	L-LDL-CE ↑	OR	0.8	0.874	0.897
MUC16 ↑	Albumin ↓	L-LDL-PL ↓	HDL-P ↑	OR	0.812	0.877	0.897
MUC16 ↑	Albumin ↓	L-LDL-PL ↑	Total-PL ↑	OR	0.802	0.874	0.897
MUC16 ↑	Albumin ↓	S-LDL-PL % ↓	KRT19 ↑	OR	0.845	0.893	0.897
MUC16 ↑	Albumin ↓	KRT19 ↑	M-LDL-TG % ↓	OR	0.829	0.885	0.897
MUC16 ↑	Albumin ↓	L-LDL-PL ↑	LDL-C ↑	OR	0.795	0.87	0.897
MUC16 ↑	Albumin ↓	L-LDL-PL ↑	Total-C ↑	OR	0.8	0.874	0.897
MUC16 ↑	Albumin ↓	M-LDL-FC ↑	KRT19 ↓	OR	0.796	0.873	0.897
MUC16 ↑	Albumin ↓	L-LDL-PL ↓	HDL-L ↑	OR	0.819	0.881	0.897
MUC16 ↑	Albumin ↓	KRT19 ↑	L-LDL-TG % ↓	OR	0.829	0.885	0.897
MUC16 ↑	Albumin ↓	S-LDL-PL % ↑	Total-CE ↓	OR	0.819	0.879	0.897
MUC16 ↑	Albumin ↓	L-LDL-CE ↓	M-HDL-C ↑	OR	0.812	0.876	0.897
MUC16 ↑	Albumin ↓	L-LDL-C ↑	His ↑	OR	0.802	0.875	0.897
MUC16 ↑	Albumin ↓	CCL22 ↑	L-LDL-C ↑	OR	0.815	0.879	0.897
Albumin ↓	Citrate ↓	ST6GALNAC6 ↑	Acetate ↓	OR	0.795	0.861	0.897
Albumin ↓	Citrate ↓	ST6GALNAC6 ↑	S-HDL-L ↓	OR	0.789	0.854	0.897
MUC16 ↑	Albumin ↓	GlycA ↓	MPO ↑	OR	0.815	0.879	0.897
Albumin ↓	Citrate ↓	ST6GALNAC6 ↑	CXCL8 ↓	OR	0.773	0.849	0.897
MUC16 ↑	Albumin ↓	L-LDL-PL ↓	MDK ↓	OR	0.807	0.875	0.897
MUC16 ↑	Albumin ↓	ST6GALNAC6 ↓	GlycA ↑	OR	0.838	0.894	0.897
MUC16 ↑	Albumin ↓	KRT19 ↓	GlycA ↑	OR	0.834	0.892	0.897
Albumin ↓	Citrate ↓	ST6GALNAC6 ↑	Cholines ↓	OR	0.794	0.856	0.897
MUC16 ↑	Albumin ↓	L-LDL-FC ↑	Cholines ↑	OR	0.809	0.878	0.897
MUC16 ↑	Albumin ↓	L-LDL-FC ↑	Phosphoglyc ↑	OR	0.813	0.881	0.897
Albumin ↓	Citrate ↓	ST6GALNAC6 ↑	Phosphoglyc ↓	OR	0.794	0.856	0.897
Albumin ↓	Citrate ↓	ST6GALNAC6 ↑	HDL-L ↓	OR	0.791	0.856	0.897
Albumin ↓	Citrate ↓	ST6GALNAC6 ↑	LDL-L ↓	OR	0.789	0.854	0.897
Albumin ↓	Citrate ↓	ST6GALNAC6 ↑	Total-L ↓	OR	0.782	0.854	0.897
MUC16 ↑	Albumin ↓	S-LDL-CE % ↓	GlycA ↓	OR	0.808	0.877	0.897
MUC16 ↑	Albumin ↓	L-LDL-C ↑	S-HDL-FC ↑	OR	0.803	0.875	0.897
MUC16 ↑	XS-VLDL-PL % ↑	S-LDL-CE % ↓	S-HDL-PL ↓	OR	0.818	0.883	0.897
MUC16 ↑	Albumin ↓	GDF15 ↓	CXCL8 ↑	OR	0.814	0.879	0.897
MUC16 ↑	Albumin ↓	S-LDL-PL % ↑	L-LDL-CE ↓	OR	0.816	0.877	0.897
MUC16 ↑	Albumin ↓	L-LDL-CE ↓	L-LDL-C % ↑	OR	0.807	0.874	0.897
MUC16 ↑	Albumin ↓	CCL22 ↑	L-LDL-FC ↑	OR	0.814	0.878	0.897
MUC16 ↑	Albumin ↓	L-LDL-L ↑	L-LDL-CE ↑	OR	0.795	0.872	0.897
MUC16 ↑	Albumin ↓	L-LDL-C ↓	HDL-P ↑	OR	0.812	0.876	0.897
MUC16 ↑	Albumin ↓	GlycA ↑	L-LDL-PL % ↑	OR	0.828	0.891	0.897
MUC16 ↑	Albumin ↓	L-LDL-C ↓	HDL-L ↑	OR	0.819	0.88	0.897
MUC16 ↑	Albumin ↓	GlycA ↑	M-LDL-CE % ↑	OR	0.832	0.891	0.897
Albumin ↓	Citrate ↓	ST6GALNAC6 ↑	S-HDL-P ↓	OR	0.787	0.853	0.897
MUC16 ↑	Albumin ↓	L-LDL-CE ↑	SPP1 ↓	OR	0.825	0.882	0.897
MUC16 ↑	Albumin ↓	LDL-FC ↓	M-HDL-C ↑	OR	0.818	0.881	0.897
MUC16 ↑	Albumin ↓	L-LDL-C ↑	S-HDL-L ↑	OR	0.804	0.875	0.897
MUC16 ↑	Albumin ↓	S-LDL-PL % ↓	L-LDL-PL ↑	OR	0.81	0.876	0.897
MUC16 ↑	Albumin ↓	M-LDL-FC ↓	Total-P ↑	OR	0.816	0.878	0.897
MUC16 ↑	Albumin ↓	M-LDL-FC ↑	TNFSF10 ↑	OR	0.815	0.878	0.897
MUC16 ↑	Albumin ↓	CCL22 ↓	L-LDL-PL % ↑	OR	0.806	0.876	0.897
MUC16 ↑	Albumin ↓	GDF15 ↓	M-LDL-L ↑	OR	0.803	0.872	0.897
MUC16 ↑	Albumin ↓	XS-VLDL-PL % ↓	L-LDL-PL ↑	OR	0.8	0.872	0.897
MUC16 ↑	Albumin ↓	L-LDL-PL ↓	L-LDL-CE % ↑	OR	0.81	0.874	0.897
MUC16 ↑	Albumin ↓	CCL22 ↓	S-LDL-CE % ↑	OR	0.811	0.877	0.897
MUC16 ↑	Albumin ↓	LDL-FC ↓	L-LDL-CE % ↑	OR	0.813	0.878	0.897
MUC16 ↑	Albumin ↓	S-LDL-CE % ↓	L-LDL-CE ↓	OR	0.814	0.877	0.897
MUC16 ↑	Albumin ↓	S-LDL-PL % ↓	GlycA ↑	OR	0.843	0.896	0.897
MUC16 ↑	XS-VLDL-PL % ↑	Citrate ↑	S-LDL-CE % ↓	OR	0.805	0.88	0.897
Albumin ↓	Citrate ↓	ST6GALNAC6 ↑	ApoA1 ↓	OR	0.795	0.859	0.897
MUC16 ↑	Albumin ↓	CCL22 ↓	His ↓	OR	0.833	0.888	0.897
MUC16 ↑	Albumin ↓	GDF15 ↑	L-LDL-PL % ↑	OR	0.827	0.886	0.897
MUC16 ↑	Albumin ↓	L-LDL-FC ↑	TNFSF10 ↑	OR	0.816	0.88	0.897
MUC16 ↑	Albumin ↓	GDF15 ↑	M-LDL-C % ↑	OR	0.826	0.886	0.897
MUC16 ↑	Albumin ↓	S-LDL-CE % ↑	KRT19 ↑	OR	0.845	0.892	0.897
MUC16 ↑	Albumin ↓	Total-CE ↓	Total-P ↑	OR	0.817	0.878	0.897
MUC16 ↑	Albumin ↓	LDL-FC ↓	HDL-P ↑	OR	0.817	0.88	0.897
MUC16 ↑	Albumin ↓	LDL-FC ↓	M-HDL-FC ↑	OR	0.822	0.883	0.897
MUC16 ↑	Albumin ↑	XS-VLDL-PL % ↑	S-LDL-CE % ↓	OR	0.807	0.88	0.897
MUC16 ↑	Albumin ↓	KRT19 ↑	M-LDL-CE % ↑	OR	0.835	0.888	0.897
MUC16 ↑	Albumin ↓	LDL-FC ↓	M-HDL-CE ↑	OR	0.817	0.88	0.897
MUC16 ↑	Albumin ↓	L-LDL-PL ↑	Phosphoglyc ↑	OR	0.813	0.879	0.897
MUC16 ↑	Albumin ↓	L-LDL-PL ↑	Cholines ↑	OR	0.809	0.877	0.897
MUC16 ↑	Albumin ↓	M-LDL-FC ↑	HGF ↓	OR	0.806	0.877	0.897
MUC16 ↑	Albumin ↓	L-LDL-CE ↓	M-HDL-FC ↑	OR	0.815	0.878	0.897
MUC16 ↑	Albumin ↓	GDF15 ↑	Total-PL ↓	OR	0.831	0.888	0.897
MUC16 ↑	Albumin ↓	ST6GALNAC6 ↓	KRT19 ↑	OR	0.835	0.888	0.897
MUC16 ↑	Albumin ↓	L-LDL-CE ↑	M-LDL-L ↑	OR	0.795	0.872	0.897
MUC16 ↑	Albumin ↓	L-LDL-PL ↑	SPP1 ↑	OR	0.815	0.88	0.897
Albumin ↓	Citrate ↓	ST6GALNAC6 ↑	M-LDL-C % ↑	OR	0.773	0.849	0.897
MUC16 ↑	Albumin ↓	L-LDL-C ↑	M-LDL-TG % ↓	OR	0.795	0.872	0.897
MUC16 ↑	Albumin ↓	L-LDL-L ↑	L-LDL-CE % ↑	OR	0.799	0.872	0.897
MUC16 ↑	Albumin ↓	XS-VLDL-PL % ↓	LDL-FC ↑	OR	0.802	0.876	0.897
Albumin ↓	Citrate ↓	ST6GALNAC6 ↑	M-LDL-PL ↓	OR	0.784	0.851	0.897
MUC16 ↑	Albumin ↓	LDL-FC ↑	S-HDL-P ↑	OR	0.802	0.875	0.897
MUC16 ↑	Albumin ↓	KRT19 ↓	Total-C ↑	OR	0.801	0.874	0.897
MUC16 ↑	Albumin ↓	M-LDL-FC ↑	L-LDL-FC ↑	OR	0.796	0.873	0.897
MUC16 ↑	XS-VLDL-PL % ↑	S-LDL-CE % ↓	S-LDL-PL % ↓	OR	0.816	0.884	0.897
MUC16 ↑	Albumin ↓	Citrate ↑	L-LDL-C ↑	OR	0.803	0.872	0.897
MUC16 ↑	Albumin ↓	GDF15 ↑	HGF ↑	OR	0.828	0.887	0.897
MUC16 ↑	Albumin ↓	LDL-FC ↑	S-HDL-L ↑	OR	0.805	0.876	0.897
MUC16 ↑	Albumin ↓	LDL-FC ↑	M-LDL-C % ↑	OR	0.795	0.873	0.897
MUC16 ↑	Albumin ↓	LDL-FC ↑	IDL-TG % ↓	OR	0.8	0.876	0.897
MUC16 ↑	Albumin ↓	M-LDL-FC ↑	M-LDL-L ↑	OR	0.794	0.872	0.897
Albumin ↓	Citrate ↓	ST6GALNAC6 ↑	HGF ↓	OR	0.784	0.854	0.897
MUC16 ↑	Albumin ↓	L-LDL-FC ↓	M-HDL-C ↑	OR	0.818	0.88	0.897
MUC16 ↑	Albumin ↓	L-LDL-FC ↓	M-HDL-CE ↑	OR	0.817	0.88	0.897
MUC16 ↑	XS-VLDL-PL % ↑	S-LDL-CE % ↓	S-HDL-PL ↑	OR	0.814	0.883	0.897
Albumin ↓	Citrate ↓	ST6GALNAC6 ↑	M-LDL-L ↓	OR	0.786	0.852	0.897
MUC16 ↑	Albumin ↓	XS-VLDL-PL % ↑	M-LDL-FC ↓	OR	0.823	0.882	0.897
MUC16 ↑	Albumin ↓	CCL22 ↑	KRT19 ↑	OR	0.846	0.891	0.897
MUC16 ↑	XS-VLDL-PL % ↑	S-LDL-CE % ↓	S-HDL-C ↑	OR	0.806	0.88	0.897
MUC16 ↑	Albumin ↓	L-LDL-PL ↑	L-LDL-CE % ↑	OR	0.799	0.873	0.897
MUC16 ↑	Albumin ↓	S-LDL-CE % ↑	L-LDL-FC ↑	OR	0.809	0.878	0.897
MUC16 ↑	Albumin ↓	M-LDL-FC ↓	CEACAM5 ↑	OR	0.84	0.893	0.897
MUC16 ↑	Albumin ↓	XS-VLDL-PL % ↓	Total-CE ↑	OR	0.808	0.876	0.897
MUC16 ↑	Albumin ↓	L-LDL-CE ↑	LDL-C ↑	OR	0.795	0.872	0.897
MUC16 ↑	Albumin ↓	Citrate ↑	CCL22 ↓	OR	0.808	0.877	0.897
Albumin ↓	Citrate ↓	ST6GALNAC6 ↑	M-HDL-L ↓	OR	0.789	0.856	0.897
MUC16 ↑	Albumin ↓	L-LDL-FC ↑	L-HDL-FC % ↑	OR	0.8	0.875	0.897
MUC16 ↑	Albumin ↓	LDL-FC ↑	M-LDL-FC ↑	OR	0.795	0.873	0.897
MUC16 ↑	Albumin ↓	L-LDL-C ↓	M-HDL-C ↑	OR	0.814	0.877	0.897
MUC16 ↑	Albumin ↓	GDF15 ↓	L-LDL-TG % ↑	OR	0.822	0.882	0.897
MUC16 ↑	Albumin ↓	L-LDL-C ↑	L-LDL-PL % ↑	OR	0.796	0.872	0.897
MUC16 ↑	Albumin ↓	M-LDL-FC ↑	L-LDL-C ↑	OR	0.795	0.872	0.897
MUC16 ↑	Albumin ↓	M-LDL-FC ↑	His ↓	OR	0.821	0.884	0.897
MUC16 ↑	Albumin ↓	L-LDL-PL ↑	M-LDL-CE % ↑	OR	0.798	0.871	0.897
MUC16 ↑	Albumin ↓	L-LDL-L ↑	Phosphoglyc ↑	OR	0.813	0.879	0.897
MUC16 ↑	Albumin ↓	L-LDL-C ↑	M-LDL-L ↑	OR	0.795	0.872	0.897
MUC16 ↑	XS-VLDL-PL % ↑	S-LDL-CE % ↓	S-HDL-L ↑	OR	0.809	0.881	0.897
MUC16 ↑	Albumin ↓	M-LDL-FC ↑	M-LDL-PL ↑	OR	0.794	0.872	0.897
MUC16 ↑	Albumin ↓	IDL-CE ↓	CEACAM5 ↑	OR	0.842	0.894	0.897
MUC16 ↑	Albumin ↓	CCL22 ↑	Total-CE ↑	OR	0.816	0.88	0.897
MUC16 ↑	Albumin ↓	L-LDL-C ↓	L-LDL-CE % ↑	OR	0.808	0.874	0.897
Albumin ↓	Citrate ↓	ST6GALNAC6 ↑	GDF15 ↓	OR	0.782	0.854	0.897
Albumin ↓	Citrate ↓	ST6GALNAC6 ↑	M-LDL-TG % ↑	OR	0.789	0.855	0.897
Albumin ↓	Citrate ↓	ST6GALNAC6 ↑	LDL-C ↓	OR	0.788	0.854	0.897
Albumin ↓	Citrate ↓	ST6GALNAC6 ↑	L-LDL-FC ↓	OR	0.789	0.855	0.897
MUC16 ↑	Albumin ↓	L-LDL-C ↑	L-LDL-TG % ↓	OR	0.796	0.873	0.897
MUC16 ↑	Albumin ↓	LDL-FC ↑	L-LDL-TG % ↓	OR	0.798	0.875	0.897
MUC16 ↑	Albumin ↓	L-LDL-PL ↓	M-HDL-C ↑	OR	0.814	0.878	0.897
Albumin ↓	Citrate ↓	ST6GALNAC6 ↑	M-LDL-FC ↓	OR	0.789	0.854	0.897
MUC16 ↑	Albumin ↓	L-LDL-PL ↓	M-HDL-CE ↑	OR	0.813	0.877	0.897
MUC16 ↑	Albumin ↓	M-LDL-FC ↑	His ↑	OR	0.802	0.875	0.897
Albumin ↓	Citrate ↓	ST6GALNAC6 ↑	Total-C ↓	OR	0.789	0.854	0.897
MUC16 ↑	Albumin ↓	L-LDL-C ↑	M-LDL-PL ↑	OR	0.795	0.872	0.897
MUC16 ↑	Albumin ↓	LDL-FC ↑	S-HDL-FC ↑	OR	0.803	0.875	0.897
MUC16 ↑	Albumin ↓	LDL-FC ↑	L-LDL-PL % ↑	OR	0.796	0.873	0.897
Albumin ↓	Citrate ↓	ST6GALNAC6 ↑	M-HDL-P ↓	OR	0.79	0.856	0.897
MUC16 ↑	Albumin ↓	GDF15 ↓	L-LDL-C % ↓	OR	0.817	0.882	0.897
MUC16 ↑	Albumin ↓	LDL-FC ↑	L-LDL-C % ↑	OR	0.801	0.877	0.897
MUC16 ↑	Albumin ↓	CCL22 ↓	KRT19 ↓	OR	0.806	0.876	0.897
MUC16 ↑	Albumin ↓	LDL-FC ↑	S-HDL-PL ↑	OR	0.809	0.878	0.897
MUC16 ↑	Albumin ↓	L-LDL-L ↑	CEACAM5 ↓	OR	0.805	0.876	0.897
MUC16 ↑	Albumin ↓	LDL-FC ↑	S-HDL-CE ↑	OR	0.802	0.875	0.897
MUC16 ↑	Albumin ↓	L-LDL-L ↑	TNFSF10 ↑	OR	0.815	0.878	0.897
Albumin ↓	Citrate ↓	ST6GALNAC6 ↑	M-HDL-PL ↑	OR	0.786	0.854	0.897
MUC16 ↑	Albumin ↓	L-LDL-C ↑	M-LDL-CE ↑	OR	0.795	0.872	0.897
MUC16 ↑	Albumin ↓	LDL-FC ↑	S-HDL-C ↑	OR	0.802	0.875	0.897
MUC16 ↑	Albumin ↓	LDL-FC ↑	M-LDL-TG % ↓	OR	0.795	0.873	0.897
MUC16 ↑	Albumin ↓	L-LDL-C ↑	M-LDL-C ↑	OR	0.795	0.872	0.897
MUC16 ↑	Albumin ↓	LDL-FC ↑	Phosphoglyc ↑	OR	0.813	0.881	0.897
MUC16 ↑	Albumin ↓	DKK1 ↓	M-LDL-FC ↑	OR	0.803	0.875	0.897
MUC16 ↑	Albumin ↓	Citrate ↑	GlycA ↑	OR	0.834	0.891	0.897
MUC16 ↑	Albumin ↓	L-LDL-C ↑	L-LDL-CE ↑	OR	0.795	0.872	0.897
MUC16 ↑	Albumin ↓	Total-CE ↑	M-LDL-CE ↑	OR	0.802	0.876	0.897
MUC16 ↑	Albumin ↓	GDF15 ↓	M-HDL-CE ↓	OR	0.818	0.882	0.897
MUC16 ↑	Albumin ↓	GlycA ↑	His ↓	OR	0.849	0.899	0.897
MUC16 ↑	Albumin ↓	L-LDL-C ↑	M-LDL-C % ↑	OR	0.795	0.872	0.897
MUC16 ↑	Albumin ↓	L-LDL-FC ↓	IDL-C % ↑	OR	0.815	0.88	0.897
MUC16 ↑	XS-VLDL-PL % ↑	S-LDL-CE % ↓	L-LDL-PL % ↑	OR	0.8	0.878	0.897
MUC16 ↑	Albumin ↓	M-LDL-FC ↑	IDL-C % ↑	OR	0.801	0.875	0.897
MUC16 ↑	Albumin ↓	L-LDL-FC ↓	IDL-PL % ↑	OR	0.824	0.884	0.897
MUC16 ↑	Albumin ↓	DKK1 ↓	LDL-L ↑	OR	0.804	0.872	0.897
MUC16 ↑	Albumin ↓	IDL-CE ↓	Total-P ↑	OR	0.818	0.88	0.897
MUC16 ↑	Albumin ↓	L-LDL-C ↑	LDL-C ↑	OR	0.795	0.872	0.897
MUC16 ↑	Albumin ↓	LDL-FC ↑	L-LDL-FC ↑	OR	0.795	0.873	0.897
MUC16 ↑	Albumin ↓	Total-CE ↑	IDL-C % ↑	OR	0.807	0.877	0.897
MUC16 ↑	Albumin ↓	CCL22 ↑	CEACAM5 ↑	OR	0.832	0.891	0.897
MUC16 ↑	Albumin ↓	L-LDL-CE ↓	HDL-P ↑	OR	0.81	0.875	0.897
MUC16 ↑	Albumin ↓	M-LDL-FC ↑	M-LDL-CE % ↑	OR	0.798	0.873	0.897
MUC16 ↑	Albumin ↓	GDF15 ↑	MDK ↑	OR	0.836	0.891	0.897
MUC16 ↑	Albumin ↓	Total-CE ↑	MDK ↓	OR	0.806	0.877	0.897
MUC16 ↑	Albumin ↓	S-LDL-CE % ↑	L-LDL-C ↑	OR	0.808	0.877	0.897
MUC16 ↑	Albumin ↓	KRT19 ↓	L-LDL-L ↑	OR	0.797	0.871	0.897
MUC16 ↑	Albumin ↓	GDF15 ↓	M-HDL-C ↓	OR	0.819	0.883	0.897
MUC16 ↑	Albumin ↓	L-LDL-C ↑	S-HDL-P ↑	OR	0.802	0.874	0.897
MUC16 ↑	Albumin ↓	M-LDL-FC ↑	L-LDL-CE % ↑	OR	0.798	0.874	0.897
MUC16 ↑	Albumin ↓	GDF15 ↓	TNFSF10 ↓	OR	0.814	0.879	0.897
Albumin ↓	Citrate ↓	ST6GALNAC6 ↑	M-LDL-CE ↓	OR	0.786	0.852	0.897
MUC16 ↑	XS-VLDL-PL % ↑	S-LDL-CE % ↓	S-LDL-C % ↑	OR	0.802	0.879	0.897
MUC16 ↑	Albumin ↓	L-LDL-L ↑	L-HDL-FC % ↑	OR	0.801	0.875	0.897
MUC16 ↑	Albumin ↓	L-LDL-L ↑	Cholines ↑	OR	0.809	0.877	0.897
MUC16 ↑	XS-VLDL-PL % ↑	S-LDL-CE % ↓	M-LDL-CE % ↑	OR	0.803	0.879	0.897
MUC16 ↑	Albumin ↓	L-LDL-C ↑	S-LDL-C % ↑	OR	0.796	0.872	0.897
Albumin ↓	Citrate ↓	ST6GALNAC6 ↑	M-HDL-PL ↓	OR	0.789	0.855	0.897
MUC16 ↑	XS-VLDL-PL % ↑	S-LDL-CE % ↓	M-LDL-C % ↑	OR	0.8	0.878	0.897
MUC16 ↑	Albumin ↓	GDF15 ↑	L-HDL-FC % ↓	OR	0.829	0.886	0.897
MUC16 ↑	XS-VLDL-PL % ↑	S-LDL-CE % ↓	S-HDL-FC ↑	OR	0.806	0.88	0.897
MUC16 ↑	Albumin ↓	L-LDL-C ↓	M-HDL-CE ↑	OR	0.813	0.877	0.897
Albumin ↓	Citrate ↓	ST6GALNAC6 ↑	M-LDL-C ↓	OR	0.787	0.853	0.897
MUC16 ↑	Albumin ↓	L-LDL-C ↑	L-LDL-C % ↑	OR	0.8	0.875	0.897
MUC16 ↑	XS-VLDL-PL % ↑	S-LDL-CE % ↓	S-HDL-CE ↑	OR	0.806	0.88	0.897
MUC16 ↑	Albumin ↓	L-LDL-L ↑	His ↓	OR	0.823	0.882	0.897
MUC16 ↑	Albumin ↓	L-LDL-CE ↑	His ↑	OR	0.802	0.876	0.897
MUC16 ↑	Albumin ↓	DKK1 ↓	L-LDL-CE ↑	OR	0.804	0.876	0.897
MUC16 ↑	Albumin ↓	KRT19 ↑	S-HDL-FC ↑	OR	0.84	0.89	0.897
MUC16 ↑	Albumin ↓	L-LDL-L ↓	M-HDL-C ↑	OR	0.814	0.876	0.897
Albumin ↓	Citrate ↓	ST6GALNAC6 ↑	S-LDL-C % ↑	OR	0.773	0.849	0.897
MUC16 ↑	Albumin ↓	LDL-FC ↑	S-LDL-C % ↑	OR	0.797	0.873	0.897
MUC16 ↑	Albumin ↓	L-LDL-L ↓	M-HDL-CE ↑	OR	0.813	0.876	0.897
MUC16 ↑	Albumin ↓	CCL22 ↓	L-HDL-FC % ↓	OR	0.805	0.876	0.897
MUC16 ↑	Albumin ↓	L-LDL-PL ↑	L-HDL-FC % ↑	OR	0.801	0.874	0.897
MUC16 ↑	Albumin ↓	S-LDL-CE % ↑	L-LDL-PL ↑	OR	0.808	0.875	0.897
MUC16 ↑	Albumin ↓	L-LDL-L ↑	L-LDL-C ↑	OR	0.795	0.872	0.897
MUC16 ↑	Albumin ↓	ST6GALNAC6 ↑	CXCL8 ↓	OR	0.803	0.874	0.897
MUC16 ↑	Albumin ↓	L-LDL-L ↑	M-LDL-CE % ↑	OR	0.798	0.871	0.897
MUC16 ↑	XS-VLDL-PL % ↑	S-LDL-CE % ↓	S-HDL-P ↑	OR	0.806	0.88	0.897
MUC16 ↑	Albumin ↓	L-LDL-CE ↑	LDL-CE ↑	OR	0.795	0.872	0.897
MUC16 ↑	Albumin ↓	L-LDL-CE ↑	LDL-L ↑	OR	0.795	0.872	0.897
MUC16 ↑	Albumin ↓	S-LDL-PL % ↓	Total-CE ↑	OR	0.817	0.882	0.897
MUC16 ↑	Albumin ↓	LDL-FC ↓	IDL-C % ↑	OR	0.818	0.881	0.896
MUC16 ↑	Albumin ↓	Citrate ↑	KRT19 ↑	OR	0.835	0.885	0.896
MUC16 ↑	Albumin ↓	L-LDL-C ↓	IDL-PL % ↓	OR	0.815	0.879	0.896
MUC16 ↑	Albumin ↓	GlycA ↓	His ↑	OR	0.802	0.877	0.896
MUC16 ↑	Albumin ↓	LDL-FC ↓	HDL-L ↑	OR	0.825	0.884	0.896
MUC16 ↑	Albumin ↓	Citrate ↑	GDF15 ↑	OR	0.833	0.886	0.896
MUC16 ↑	Albumin ↓	KRT19 ↑	S-LDL-C % ↑	OR	0.83	0.886	0.896
Albumin ↓	Citrate ↓	ST6GALNAC6 ↑	His ↓	OR	0.787	0.855	0.896
MUC16 ↑	Albumin ↓	L-LDL-FC ↑	L-LDL-C % ↑	OR	0.803	0.877	0.896
MUC16 ↑	Albumin ↓	L-LDL-C ↓	ApoA1 ↑	OR	0.816	0.878	0.896
MUC16 ↑	Albumin ↓	GDF15 ↑	M-LDL-CE % ↑	OR	0.826	0.886	0.896
MUC16 ↑	Albumin ↓	L-LDL-PL ↑	M-LDL-TG % ↓	OR	0.795	0.87	0.896
MUC16 ↑	Albumin ↓	L-LDL-FC ↑	S-LDL-C % ↑	OR	0.798	0.873	0.896
MUC16 ↑	Albumin ↑	DKK1 ↑	S-LDL-C % ↓	OR	0.803	0.875	0.896
MUC16 ↑	Albumin ↓	L-LDL-PL ↑	IDL-TG % ↓	OR	0.801	0.872	0.896
MUC16 ↑	Albumin ↓	IDL-CE ↓	IDL-PL % ↑	OR	0.825	0.883	0.896
MUC16 ↑	Albumin ↓	L-LDL-PL ↓	TNFSF10 ↓	OR	0.819	0.879	0.896
MUC16 ↑	Albumin ↓	L-LDL-L ↑	MDK ↓	OR	0.797	0.872	0.896
MUC16 ↑	Albumin ↓	LDL-FC ↓	IDL-PL % ↑	OR	0.824	0.884	0.896
MUC16 ↑	Albumin ↓	L-LDL-PL ↓	IDL-C % ↑	OR	0.814	0.878	0.896
MUC16 ↑	Albumin ↓	CCL22 ↑	Total-C ↑	OR	0.816	0.878	0.896
MUC16 ↑	Albumin ↓	L-LDL-FC ↓	HGF ↓	OR	0.817	0.879	0.896
MUC16 ↑	Albumin ↓	GlycA ↓	HDL-C ↓	OR	0.818	0.881	0.896
MUC16 ↑	Albumin ↓	L-LDL-FC ↓	HDL-C ↓	OR	0.821	0.881	0.896
MUC16 ↑	Albumin ↓	L-LDL-FC ↓	HDL-CE ↓	OR	0.823	0.881	0.896
MUC16 ↑	Albumin ↓	L-LDL-PL ↓	IDL-PL % ↑	OR	0.824	0.883	0.896
MUC16 ↑	Albumin ↓	L-LDL-L ↓	M-HDL-CE ↓	OR	0.821	0.88	0.896
MUC16 ↑	Albumin ↓	L-LDL-PL ↑	L-LDL-TG % ↓	OR	0.796	0.871	0.896
MUC16 ↑	Albumin ↓	L-LDL-L ↓	IDL-TG % ↓	OR	0.811	0.874	0.896
MUC16 ↑	Albumin ↓	L-LDL-FC ↓	TNFSF10 ↓	OR	0.819	0.88	0.896
MUC16 ↑	Albumin ↓	L-LDL-FC ↑	M-LDL-C % ↑	OR	0.796	0.873	0.896
MUC16 ↑	Albumin ↓	Citrate ↑	M-LDL-FC ↑	OR	0.802	0.872	0.896
MUC16 ↑	Albumin ↓	GDF15 ↓	HDL-CE ↓	OR	0.82	0.882	0.896
MUC16 ↑	Albumin ↓	GDF15 ↓	Acetate ↓	OR	0.822	0.884	0.896
MUC16 ↑	Albumin ↓	L-LDL-CE ↓	M-HDL-CE ↑	OR	0.811	0.875	0.896
MUC16 ↑	Albumin ↓	M-LDL-FC ↑	S-HDL-C ↑	OR	0.801	0.874	0.896
MUC16 ↑	Albumin ↓	L-LDL-CE ↑	M-LDL-PL ↑	OR	0.795	0.872	0.896
MUC16 ↑	Albumin ↓	M-LDL-FC ↑	S-HDL-PL ↑	OR	0.808	0.877	0.896
MUC16 ↑	Albumin ↓	Citrate ↑	ST6GALNAC6 ↑	OR	0.809	0.875	0.896
MUC16 ↑	Albumin ↓	DKK1 ↓	PRL ↑	OR	0.829	0.883	0.896
MUC16 ↑	Albumin ↓	L-LDL-CE ↑	S-HDL-P ↑	OR	0.801	0.873	0.896
MUC16 ↑	Albumin ↓	L-LDL-L ↓	HDL-CE ↓	OR	0.822	0.88	0.896
Albumin ↓	Citrate ↓	ST6GALNAC6 ↑	CCL22 ↑	OR	0.805	0.86	0.896
MUC16 ↑	Albumin ↓	KRT19 ↑	SPP1 ↑	OR	0.844	0.892	0.896
MUC16 ↑	Albumin ↓	M-LDL-FC ↑	S-HDL-L ↑	OR	0.804	0.875	0.896
MUC16 ↑	Albumin ↓	Citrate ↑	CEACAM5 ↑	OR	0.832	0.891	0.896
MUC16 ↑	Albumin ↓	Total-CE ↑	S-HDL-CE ↑	OR	0.808	0.877	0.896
MUC16 ↑	Albumin ↓	L-LDL-CE ↑	IDL-TG % ↓	OR	0.801	0.874	0.896
MUC16 ↑	Albumin ↓	M-LDL-FC ↑	M-LDL-C % ↑	OR	0.792	0.871	0.896
MUC16 ↑	Albumin ↓	M-LDL-FC ↑	S-HDL-CE ↑	OR	0.8	0.873	0.896
MUC16 ↑	Albumin ↓	Total-CE ↑	S-HDL-P ↑	OR	0.809	0.878	0.896
MUC16 ↑	Albumin ↓	L-LDL-CE ↑	M-LDL-C ↑	OR	0.795	0.872	0.896
MUC16 ↑	Albumin ↓	M-LDL-FC ↑	CXCL8 ↓	OR	0.793	0.872	0.896
MUC16 ↑	Albumin ↓	Total-CE ↑	S-HDL-PL ↑	OR	0.815	0.88	0.896
MUC16 ↑	Albumin ↓	M-LDL-FC ↑	S-HDL-FC ↑	OR	0.803	0.874	0.896
MUC16 ↑	Albumin ↓	Total-CE ↑	S-HDL-C ↑	OR	0.809	0.878	0.896
MUC16 ↑	Albumin ↓	S-LDL-CE % ↓	M-LDL-FC ↓	OR	0.822	0.88	0.896
MUC16 ↑	Albumin ↓	L-LDL-CE ↑	M-LDL-CE ↑	OR	0.795	0.872	0.896
MUC16 ↑	Albumin ↓	IDL-CE ↓	L-LDL-CE % ↑	OR	0.812	0.877	0.896
MUC16 ↑	Albumin ↓	Total-CE ↑	S-HDL-L ↑	OR	0.811	0.879	0.896
Albumin ↓	Citrate ↓	ST6GALNAC6 ↑	L-HDL-FC % ↑	OR	0.781	0.853	0.896
MUC16 ↑	Albumin ↓	S-LDL-PL % ↓	L-LDL-CE ↑	OR	0.81	0.878	0.896
MUC16 ↑	Albumin ↓	L-LDL-CE ↑	M-LDL-TG % ↓	OR	0.795	0.872	0.896
MUC16 ↑	Albumin ↓	Total-CE ↓	L-LDL-CE % ↑	OR	0.81	0.875	0.896
MUC16 ↑	Albumin ↓	L-LDL-CE ↑	L-LDL-TG % ↓	OR	0.796	0.872	0.896
MUC16 ↑	Albumin ↓	IDL-CE ↓	HDL-P ↑	OR	0.818	0.879	0.896
MUC16 ↑	Albumin ↓	M-LDL-FC ↑	S-HDL-P ↑	OR	0.801	0.873	0.896
MUC16 ↑	Albumin ↓	L-LDL-L ↓	IDL-PL % ↑	OR	0.822	0.881	0.896
Albumin ↓	Citrate ↓	ST6GALNAC6 ↑	LGALS3 ↓	OR	0.783	0.853	0.896
MUC16 ↑	Albumin ↓	L-LDL-L ↓	HDL-C ↓	OR	0.821	0.879	0.896
MUC16 ↑	Albumin ↓	L-LDL-CE ↑	S-HDL-CE ↑	OR	0.8	0.874	0.896
MUC16 ↑	Albumin ↓	GDF15 ↑	His ↓	OR	0.852	0.895	0.896
MUC16 ↑	Albumin ↓	L-LDL-CE ↑	L-LDL-PL % ↑	OR	0.796	0.872	0.896
MUC16 ↑	Albumin ↓	L-LDL-CE ↑	L-LDL-C % ↑	OR	0.799	0.873	0.896
MUC16 ↑	Albumin ↓	L-LDL-CE ↑	M-LDL-C % ↑	OR	0.795	0.872	0.896
MUC16 ↑	Albumin ↓	M-LDL-FC ↑	MDK ↓	OR	0.795	0.873	0.896
MUC16 ↑	Albumin ↓	L-LDL-CE ↑	S-LDL-C % ↑	OR	0.796	0.872	0.896
MUC16 ↑	Albumin ↓	KRT19 ↑	CXCL8 ↓	OR	0.829	0.886	0.896
MUC16 ↑	Albumin ↓	S-LDL-CE % ↑	L-LDL-CE ↑	OR	0.808	0.877	0.896
MUC16 ↑	Albumin ↓	S-LDL-CE % ↑	M-LDL-FC ↑	OR	0.808	0.876	0.896
MUC16 ↑	Albumin ↓	Total-CE ↑	S-HDL-FC ↑	OR	0.808	0.878	0.896
MUC16 ↑	Albumin ↓	KRT19 ↑	SPP1 ↓	OR	0.862	0.897	0.896
MUC16 ↑	Albumin ↓	L-LDL-L ↓	HGF ↓	OR	0.812	0.876	0.896
MUC16 ↑	Albumin ↓	L-LDL-L ↓	IDL-C % ↑	OR	0.813	0.876	0.896
MUC16 ↑	Albumin ↓	L-LDL-CE ↑	S-HDL-C ↑	OR	0.801	0.874	0.896
MUC16 ↑	Albumin ↓	L-LDL-CE ↑	S-HDL-L ↑	OR	0.804	0.875	0.896
MUC16 ↑	Albumin ↓	L-LDL-CE ↑	S-HDL-PL ↑	OR	0.809	0.877	0.896
MUC16 ↑	Albumin ↓	M-LDL-FC ↑	SPP1 ↑	OR	0.814	0.881	0.896
MUC16 ↑	Albumin ↓	Citrate ↑	L-LDL-L ↑	OR	0.803	0.87	0.896
MUC16 ↑	Albumin ↓	Citrate ↑	L-LDL-PL ↑	OR	0.803	0.871	0.896
MUC16 ↑	Albumin ↓	GDF15 ↑	KRT19 ↓	OR	0.826	0.886	0.896
MUC16 ↑	Albumin ↓	Citrate ↑	L-LDL-CE ↑	OR	0.803	0.872	0.896
MUC16 ↑	Albumin ↓	KRT19 ↓	Total-PL ↑	OR	0.802	0.874	0.896
MUC16 ↑	Albumin ↓	XS-VLDL-PL % ↓	KRT19 ↑	OR	0.834	0.887	0.896
MUC16 ↑	Albumin ↓	Citrate ↑	L-LDL-FC ↑	OR	0.803	0.874	0.896
MUC16 ↑	Albumin ↓	S-LDL-PL % ↓	L-LDL-L ↑	OR	0.81	0.876	0.896
MUC16 ↑	Albumin ↓	L-LDL-L ↑	M-LDL-TG % ↓	OR	0.795	0.87	0.896
Albumin ↓	Citrate ↓	ST6GALNAC6 ↑	MPO ↓	OR	0.783	0.852	0.896
MUC16 ↑	Albumin ↓	M-LDL-FC ↑	S-LDL-C % ↑	OR	0.795	0.872	0.896
MUC16 ↑	Albumin ↓	L-LDL-L ↑	L-LDL-TG % ↓	OR	0.796	0.871	0.896
MUC16 ↑	Albumin ↓	L-LDL-PL ↓	HGF ↑	OR	0.813	0.876	0.896
MUC16 ↑	Albumin ↓	L-LDL-FC ↓	IDL-TG % ↓	OR	0.814	0.879	0.896
MUC16 ↑	Albumin ↓	L-LDL-L ↑	LDL-L ↑	OR	0.795	0.87	0.896
MUC16 ↑	Albumin ↓	GlycA ↓	Acetate ↓	OR	0.818	0.882	0.896
MUC16 ↑	XS-VLDL-PL % ↑	S-LDL-CE % ↓	Ferritin ↑	OR	0.81	0.878	0.896
MUC16 ↑	Albumin ↓	KRT19 ↑	S-HDL-P ↑	OR	0.836	0.887	0.896
MUC16 ↑	Albumin ↓	L-LDL-C ↓	IDL-PL % ↑	OR	0.821	0.882	0.896
MUC16 ↑	Albumin ↓	L-LDL-C ↓	IDL-C % ↑	OR	0.812	0.877	0.896
MUC16 ↑	Albumin ↓	L-LDL-L ↑	M-LDL-CE ↑	OR	0.795	0.87	0.896
MUC16 ↑	Albumin ↓	S-LDL-PL % ↑	M-LDL-FC ↓	OR	0.823	0.881	0.896
MUC16 ↑	Albumin ↓	L-LDL-FC ↑	IDL-TG % ↓	OR	0.802	0.876	0.896
MUC16 ↑	Albumin ↓	L-LDL-L ↑	S-HDL-P ↑	OR	0.801	0.872	0.896
MUC16 ↑	Albumin ↓	L-LDL-L ↑	L-LDL-C % ↑	OR	0.8	0.873	0.896
MUC16 ↑	Albumin ↓	M-LDL-FC ↑	M-LDL-TG % ↓	OR	0.793	0.871	0.896
MUC16 ↑	Albumin ↓	S-LDL-PL % ↓	M-LDL-FC ↑	OR	0.809	0.878	0.896
MUC16 ↑	Albumin ↓	KRT19 ↑	L-LDL-PL % ↑	OR	0.83	0.885	0.896
MUC16 ↑	Albumin ↓	L-LDL-C ↑	SPP1 ↑	OR	0.815	0.881	0.896
MUC16 ↑	Albumin ↓	IDL-CE ↑	Ferritin ↓	OR	0.82	0.875	0.896
MUC16 ↑	Albumin ↓	L-LDL-PL ↑	S-HDL-FC ↑	OR	0.803	0.873	0.896
MUC16 ↑	Albumin ↓	GDF15 ↓	S-LDL-C % ↓	OR	0.826	0.885	0.896
MUC16 ↑	Albumin ↓	Total-CE ↓	HDL-P ↑	OR	0.817	0.877	0.896
MUC16 ↑	Albumin ↓	S-LDL-CE % ↑	GDF15 ↑	OR	0.83	0.886	0.896
MUC16 ↑	Albumin ↓	S-LDL-PL % ↑	GlycA ↓	OR	0.808	0.875	0.896
MUC16 ↑	Albumin ↓	L-LDL-L ↑	M-LDL-L ↑	OR	0.795	0.87	0.896
MUC16 ↑	Albumin ↓	L-LDL-L ↑	M-LDL-PL ↑	OR	0.795	0.87	0.896
MUC16 ↑	Albumin ↓	ST6GALNAC6 ↑	KRT19 ↓	OR	0.807	0.874	0.896
MUC16 ↑	Albumin ↓	L-LDL-CE ↓	MDK ↓	OR	0.805	0.874	0.896
MUC16 ↑	Albumin ↓	Total-CE ↑	CXCL8 ↓	OR	0.802	0.876	0.896
MUC16 ↑	Albumin ↓	GlycA ↓	L-HDL-FC % ↑	OR	0.807	0.875	0.896
MUC16 ↑	Albumin ↓	M-LDL-FC ↑	M-LDL-CE ↑	OR	0.794	0.872	0.896
MUC16 ↑	Albumin ↓	L-LDL-C ↓	HGF ↓	OR	0.812	0.877	0.896
MUC16 ↑	Albumin ↓	XS-VLDL-PL % ↓	L-LDL-FC ↑	OR	0.803	0.876	0.896
MUC16 ↑	Albumin ↓	M-LDL-FC ↑	M-LDL-C ↑	OR	0.794	0.872	0.896
MUC16 ↑	Albumin ↓	LDL-FC ↓	HGF ↓	OR	0.817	0.879	0.896
MUC16 ↑	Albumin ↓	XS-VLDL-PL % ↑	CCL22 ↑	OR	0.824	0.885	0.896
MUC16 ↑	Albumin ↓	L-LDL-L ↑	M-LDL-C ↑	OR	0.795	0.87	0.896
MUC16 ↑	Albumin ↓	ST6GALNAC6 ↓	L-LDL-L ↑	OR	0.802	0.873	0.896
MUC16 ↑	Albumin ↓	ST6GALNAC6 ↓	L-LDL-PL ↑	OR	0.802	0.873	0.896
MUC16 ↑	Albumin ↓	L-LDL-L ↑	S-HDL-C ↑	OR	0.801	0.872	0.896
MUC16 ↑	Albumin ↓	L-LDL-PL ↑	M-LDL-C % ↑	OR	0.795	0.87	0.896
MUC16 ↑	Albumin ↓	L-LDL-L ↑	SPP1 ↑	OR	0.815	0.88	0.896
MUC16 ↑	Albumin ↓	Citrate ↑	Total-CE ↑	OR	0.807	0.876	0.896
MUC16 ↑	Albumin ↓	ST6GALNAC6 ↓	Total-C ↑	OR	0.805	0.876	0.896
MUC16 ↑	Albumin ↓	ST6GALNAC6 ↓	M-LDL-FC ↑	OR	0.802	0.875	0.896
MUC16 ↑	Albumin ↓	ST6GALNAC6 ↓	GDF15 ↑	OR	0.828	0.886	0.896
MUC16 ↑	Albumin ↓	L-LDL-FC ↑	CXCL8 ↓	OR	0.797	0.874	0.896
MUC16 ↑	Albumin ↓	XS-VLDL-PL % ↑	DKK1 ↓	OR	0.821	0.883	0.896
MUC16 ↑	Albumin ↓	L-LDL-FC ↑	L-LDL-TG % ↓	OR	0.799	0.875	0.896
MUC16 ↑	Albumin ↓	L-LDL-L ↑	M-LDL-C % ↑	OR	0.795	0.87	0.896
MUC16 ↑	Albumin ↓	KRT19 ↑	S-HDL-C ↑	OR	0.836	0.888	0.896
MUC16 ↑	Albumin ↓	LDL-FC ↓	HDL-CE ↑	OR	0.822	0.883	0.896
MUC16 ↑	Albumin ↓	Total-CE ↑	S-LDL-C % ↑	OR	0.803	0.876	0.896
MUC16 ↑	Albumin ↓	L-LDL-PL ↑	S-LDL-C % ↑	OR	0.796	0.87	0.896
MUC16 ↑	Albumin ↓	DKK1 ↓	LDL-C ↑	OR	0.804	0.873	0.896
MUC16 ↑	Albumin ↓	DKK1 ↓	Total-PL ↑	OR	0.81	0.876	0.896
MUC16 ↑	Albumin ↓	KRT19 ↑	S-HDL-L ↑	OR	0.841	0.889	0.896
MUC16 ↑	Albumin ↓	Total-CE ↑	IDL-TG % ↓	OR	0.806	0.877	0.896
MUC16 ↑	Albumin ↓	L-LDL-PL ↑	L-LDL-C % ↑	OR	0.8	0.873	0.896
MUC16 ↑	Albumin ↓	GDF15 ↓	IDL-TG % ↑	OR	0.815	0.879	0.896
MUC16 ↑	Albumin ↓	LDL-FC ↓	IDL-PL % ↓	OR	0.82	0.881	0.896
MUC16 ↑	Albumin ↓	L-LDL-PL ↑	L-LDL-PL % ↑	OR	0.796	0.87	0.896
Albumin ↓	Citrate ↓	ST6GALNAC6 ↑	S-HDL-CE ↓	OR	0.789	0.854	0.896
MUC16 ↑	Albumin ↓	DKK1 ↓	LDL-CE ↑	OR	0.804	0.873	0.896
MUC16 ↑	Albumin ↓	L-LDL-FC ↓	MDK ↑	OR	0.818	0.881	0.896
MUC16 ↑	Albumin ↓	ST6GALNAC6 ↓	L-LDL-CE ↑	OR	0.802	0.875	0.896
Albumin ↓	XS-VLDL-PL % ↓	Citrate ↓	ST6GALNAC6 ↑	OR	0.778	0.85	0.896
MUC16 ↑	Albumin ↓	ST6GALNAC6 ↓	S-LDL-PL % ↑	OR	0.809	0.876	0.896
MUC16 ↑	Albumin ↑	ST6GALNAC6 ↑	S-LDL-C % ↓	OR	0.797	0.868	0.896
MUC16 ↑	Albumin ↓	L-LDL-L ↑	S-HDL-L ↑	OR	0.804	0.873	0.896
MUC16 ↑	Albumin ↓	Total-CE ↑	SPP1 ↑	OR	0.822	0.885	0.896
MUC16 ↑	Albumin ↓	Total-CE ↑	M-LDL-TG % ↓	OR	0.801	0.875	0.896
MUC16 ↑	Albumin ↓	L-LDL-L ↑	S-HDL-PL ↑	OR	0.809	0.875	0.896
Albumin ↓	Citrate ↓	ST6GALNAC6 ↑	Total-PL ↓	OR	0.787	0.856	0.896
Albumin ↓	Citrate ↓	ST6GALNAC6 ↑	SPP1 ↓	OR	0.804	0.861	0.896
MUC16 ↑	Albumin ↓	KRT19 ↑	S-HDL-PL ↑	OR	0.845	0.892	0.896
MUC16 ↑	Albumin ↓	L-LDL-CE ↓	ApoA1 ↑	OR	0.814	0.877	0.896
MUC16 ↑	Albumin ↓	Total-CE ↑	L-LDL-TG % ↓	OR	0.803	0.876	0.896
MUC16 ↑	XS-VLDL-PL % ↑	S-LDL-CE % ↓	TNC ↓	OR	0.816	0.884	0.896
Albumin ↓	Citrate ↓	ST6GALNAC6 ↑	DKK1 ↓	OR	0.782	0.853	0.896
MUC16 ↑	Albumin ↓	GlycA ↓	L-LDL-TG % ↑	OR	0.824	0.884	0.896
MUC16 ↑	Albumin ↓	GDF15 ↑	Ferritin ↑	OR	0.83	0.884	0.896
MUC16 ↑	Albumin ↓	L-LDL-FC ↑	S-HDL-CE ↑	OR	0.802	0.875	0.896
MUC16 ↑	Albumin ↓	L-LDL-PL ↑	S-HDL-P ↑	OR	0.802	0.872	0.896
MUC16 ↑	Albumin ↓	S-LDL-PL % ↓	GDF15 ↑	OR	0.83	0.886	0.896
MUC16 ↑	Albumin ↓	Total-CE ↓	MDK ↓	OR	0.808	0.876	0.896
MUC16 ↑	Albumin ↓	GlycA ↑	SPP1 ↓	OR	0.854	0.9	0.896
MUC16 ↑	Albumin ↓	L-LDL-L ↑	IDL-TG % ↓	OR	0.801	0.872	0.896
MUC16 ↑	Albumin ↓	L-LDL-FC ↓	L-LDL-TG % ↓	OR	0.81	0.876	0.896
MUC16 ↑	Albumin ↓	L-LDL-FC ↑	S-HDL-FC ↑	OR	0.803	0.875	0.896
MUC16 ↑	Albumin ↓	L-LDL-CE ↓	HDL-CE ↑	OR	0.816	0.879	0.896
MUC16 ↑	Albumin ↓	L-LDL-FC ↑	S-HDL-C ↑	OR	0.803	0.875	0.896
MUC16 ↑	Albumin ↓	L-LDL-L ↑	L-LDL-PL ↑	OR	0.795	0.87	0.896
MUC16 ↑	Albumin ↓	LDL-FC ↓	ApoA1 ↑	OR	0.82	0.882	0.896
MUC16 ↑	Albumin ↓	L-LDL-FC ↓	ApoA1 ↑	OR	0.819	0.881	0.896
MUC16 ↑	Albumin ↓	Total-CE ↑	L-LDL-C % ↑	OR	0.806	0.877	0.896
MUC16 ↑	Albumin ↓	L-LDL-FC ↑	S-HDL-PL ↑	OR	0.81	0.878	0.896
MUC16 ↑	Albumin ↓	L-LDL-L ↓	HGF ↑	OR	0.813	0.875	0.896
MUC16 ↑	Albumin ↓	M-LDL-FC ↑	IDL-TG % ↓	OR	0.8	0.874	0.896
MUC16 ↑	Albumin ↓	L-LDL-CE ↑	SPP1 ↑	OR	0.815	0.882	0.896
MUC16 ↑	Albumin ↓	L-LDL-CE ↑	MDK ↓	OR	0.797	0.873	0.896
MUC16 ↑	Albumin ↓	L-LDL-PL ↑	S-HDL-L ↑	OR	0.804	0.873	0.896
MUC16 ↑	Albumin ↓	L-LDL-FC ↓	IDL-PL % ↓	OR	0.817	0.881	0.896
MUC16 ↑	Albumin ↓	L-LDL-PL ↑	S-HDL-PL ↑	OR	0.809	0.875	0.896
MUC16 ↑	Albumin ↓	L-LDL-FC ↑	L-LDL-PL % ↑	OR	0.797	0.873	0.896
MUC16 ↑	Albumin ↓	L-LDL-FC ↑	MDK ↓	OR	0.801	0.875	0.896
MUC16 ↑	Albumin ↓	L-LDL-L ↑	Total-L ↑	OR	0.798	0.872	0.896
MUC16 ↑	Albumin ↓	L-LDL-FC ↓	M-HDL-CE ↓	OR	0.824	0.883	0.896
MUC16 ↑	Albumin ↓	L-LDL-L ↑	LDL-CE ↑	OR	0.795	0.87	0.896
MUC16 ↑	Albumin ↓	KRT19 ↑	M-LDL-C % ↑	OR	0.829	0.885	0.896
MUC16 ↑	Albumin ↓	GlycA ↓	HDL-CE ↓	OR	0.818	0.88	0.896
MUC16 ↑	Albumin ↓	M-LDL-FC ↑	L-LDL-TG % ↓	OR	0.795	0.872	0.896
MUC16 ↑	Albumin ↓	L-LDL-PL ↑	CXCL8 ↓	OR	0.795	0.87	0.896
MUC16 ↑	Albumin ↓	IDL-CE ↓	MDK ↓	OR	0.809	0.877	0.896
MUC16 ↑	Albumin ↓	L-LDL-PL ↑	S-HDL-CE ↑	OR	0.801	0.872	0.896
Albumin ↓	Citrate ↓	ST6GALNAC6 ↑	TNFSF10 ↑	OR	0.791	0.855	0.896
MUC16 ↑	Albumin ↓	GlycA ↓	MDK ↑	OR	0.814	0.881	0.896
MUC16 ↑	Albumin ↓	L-LDL-L ↑	CXCL8 ↓	OR	0.795	0.87	0.896
MUC16 ↑	Albumin ↓	L-LDL-PL ↑	S-HDL-C ↑	OR	0.802	0.872	0.896
MUC16 ↑	Albumin ↓	L-LDL-L ↑	LDL-C ↑	OR	0.795	0.87	0.896
MUC16 ↑	Albumin ↓	M-LDL-FC ↑	L-LDL-PL % ↑	OR	0.794	0.871	0.896
MUC16 ↑	Albumin ↓	M-LDL-FC ↑	L-LDL-C % ↑	OR	0.799	0.874	0.896
MUC16 ↑	Albumin ↓	L-LDL-FC ↑	SPP1 ↑	OR	0.817	0.883	0.896
MUC16 ↑	Albumin ↓	L-LDL-L ↑	L-LDL-PL % ↑	OR	0.796	0.87	0.896
Albumin ↓	Citrate ↓	ST6GALNAC6 ↑	KRT19 ↓	OR	0.776	0.849	0.896
MUC16 ↑	Albumin ↓	GlycA ↓	IDL-TG % ↑	OR	0.819	0.88	0.896
MUC16 ↑	Albumin ↓	L-LDL-L ↓	TNFSF10 ↓	OR	0.818	0.878	0.896
MUC16 ↑	Albumin ↓	L-LDL-CE ↑	CXCL8 ↓	OR	0.795	0.872	0.896
MUC16 ↑	Albumin ↓	GDF15 ↑	CXCL8 ↓	OR	0.827	0.886	0.896
MUC16 ↑	Albumin ↓	GlycA ↓	M-LDL-CE ↑	OR	0.8	0.869	0.896
MUC16 ↑	Albumin ↓	DKK1 ↓	Total-L ↑	OR	0.806	0.875	0.896
MUC16 ↑	Albumin ↓	L-LDL-PL ↑	MDK ↓	OR	0.797	0.872	0.896
MUC16 ↑	Albumin ↓	KRT19 ↑	S-HDL-CE ↑	OR	0.836	0.887	0.896
MUC16 ↑	Albumin ↓	M-LDL-FC ↑	Phosphoglyc ↑	OR	0.813	0.881	0.896
MUC16 ↑	Albumin ↓	L-LDL-CE ↓	L-LDL-CE % ↑	OR	0.807	0.872	0.896
MUC16 ↑	Albumin ↓	CCL22 ↑	M-LDL-FC ↑	OR	0.813	0.878	0.896
MUC16 ↑	XS-VLDL-PL % ↑	S-LDL-CE % ↓	SPP1 ↓	OR	0.824	0.885	0.896
MUC16 ↑	Albumin ↓	XS-VLDL-PL % ↓	M-LDL-FC ↑	OR	0.8	0.874	0.896
MUC16 ↑	Albumin ↓	L-LDL-L ↑	S-HDL-CE ↑	OR	0.8	0.872	0.896
MUC16 ↑	Albumin ↓	S-LDL-CE % ↑	L-LDL-L ↑	OR	0.808	0.875	0.896
MUC16 ↑	Albumin ↓	L-LDL-FC ↑	S-HDL-L ↑	OR	0.806	0.876	0.896
MUC16 ↑	Albumin ↓	L-LDL-FC ↑	S-HDL-P ↑	OR	0.803	0.875	0.896
MUC16 ↑	Albumin ↓	XS-VLDL-PL % ↓	L-LDL-L ↑	OR	0.8	0.872	0.896
MUC16 ↑	Albumin ↓	L-LDL-CE ↓	HDL-L ↑	OR	0.818	0.879	0.896
MUC16 ↑	Albumin ↓	GDF15 ↑	CEACAM5 ↓	OR	0.828	0.886	0.896
MUC16 ↑	Albumin ↓	L-LDL-L ↑	S-LDL-C % ↑	OR	0.796	0.87	0.896
MUC16 ↑	Albumin ↓	GlycA ↓	M-HDL-CE ↓	OR	0.815	0.88	0.896
MUC16 ↑	Albumin ↓	L-LDL-FC ↓	IDL-CE % ↑	OR	0.819	0.88	0.896
MUC16 ↑	Albumin ↓	L-LDL-L ↑	S-HDL-FC ↑	OR	0.803	0.873	0.896
Albumin ↓	Citrate ↓	ST6GALNAC6 ↑	PRL ↓	OR	0.785	0.854	0.896
MUC16 ↑	Albumin ↓	L-LDL-FC ↑	M-LDL-TG % ↓	OR	0.796	0.873	0.896
MUC16 ↑	Albumin ↓	GlycA ↓	M-HDL-C ↓	OR	0.816	0.881	0.895
MUC16 ↑	Albumin ↓	L-LDL-C ↓	IDL-TG % ↓	OR	0.811	0.875	0.895
MUC16 ↑	XS-VLDL-PL % ↑	S-LDL-CE % ↓	Ferritin ↓	OR	0.819	0.88	0.895
MUC16 ↑	Albumin ↓	Total-CE ↓	HDL-C ↑	OR	0.821	0.88	0.895
MUC16 ↑	Albumin ↓	CCL22 ↑	Total-L ↑	OR	0.817	0.878	0.895
MUC16 ↑	Albumin ↓	CCL22 ↑	CXCL8 ↑	OR	0.823	0.881	0.895
MUC16 ↑	Albumin ↓	M-LDL-FC ↓	HDL-CE ↑	OR	0.82	0.881	0.895
MUC16 ↑	Albumin ↓	M-LDL-FC ↓	HDL-P ↑	OR	0.814	0.877	0.895
MUC16 ↑	Albumin ↓	Total-CE ↓	ApoA1 ↑	OR	0.82	0.879	0.895
MUC16 ↑	Albumin ↓	L-LDL-C ↓	HDL-C ↓	OR	0.82	0.879	0.895
MUC16 ↑	Albumin ↓	L-LDL-CE ↓	MDK ↑	OR	0.818	0.88	0.895
MUC16 ↑	Albumin ↓	GlycA ↓	Acetate ↑	OR	0.817	0.879	0.895
MUC16 ↑	Albumin ↓	CCL22 ↑	LDL-C ↑	OR	0.815	0.876	0.895
MUC16 ↑	Albumin ↓	L-LDL-L ↓	CEACAM5 ↓	OR	0.813	0.876	0.895
MUC16 ↑	Albumin ↓	M-LDL-FC ↓	HDL-L ↑	OR	0.822	0.882	0.895
MUC16 ↑	Albumin ↓	L-LDL-C ↓	M-HDL-CE ↓	OR	0.82	0.88	0.895
MUC16 ↑	Albumin ↓	L-LDL-PL ↓	HDL-CE ↓	OR	0.822	0.88	0.895
MUC16 ↑	Albumin ↓	L-LDL-PL ↓	M-HDL-C ↓	OR	0.823	0.882	0.895
MUC16 ↑	Albumin ↓	L-LDL-PL ↓	M-HDL-CE ↓	OR	0.822	0.881	0.895
MUC16 ↑	Albumin ↓	L-LDL-C ↓	M-HDL-C ↓	OR	0.822	0.881	0.895
MUC16 ↑	Albumin ↓	CCL22 ↑	PRL ↑	OR	0.833	0.886	0.895
MUC16 ↑	Albumin ↓	M-LDL-FC ↓	HDL-C ↑	OR	0.821	0.882	0.895
MUC16 ↑	Albumin ↓	LDL-FC ↓	IDL-CE % ↑	OR	0.821	0.88	0.895
MUC16 ↑	Albumin ↓	Total-CE ↓	HDL-L ↑	OR	0.823	0.881	0.895
MUC16 ↑	Albumin ↓	CCL22 ↑	IDL-TG % ↑	OR	0.829	0.884	0.895
MUC16 ↑	Albumin ↓	L-LDL-PL ↓	HGF ↓	OR	0.812	0.877	0.895
MUC16 ↑	Albumin ↓	CCL22 ↑	Total-PL ↑	OR	0.82	0.878	0.895
MUC16 ↑	Albumin ↓	KRT19 ↑	TNFSF10 ↑	OR	0.856	0.894	0.895
MUC16 ↑	Albumin ↓	L-LDL-PL ↓	HDL-C ↓	OR	0.821	0.88	0.895
MUC16 ↑	Albumin ↓	GDF15 ↓	Total-P ↓	OR	0.819	0.882	0.895
MUC16 ↑	Albumin ↓	GDF15 ↓	HDL-P ↓	OR	0.822	0.884	0.895
MUC16 ↑	Albumin ↓	L-LDL-PL ↓	HDL-P ↓	OR	0.825	0.883	0.895
MUC16 ↑	Albumin ↓	L-LDL-PL ↓	Acetate ↓	OR	0.822	0.881	0.895
MUC16 ↑	Albumin ↓	Total-CE ↓	HDL-CE ↓	OR	0.821	0.88	0.895
MUC16 ↑	Albumin ↓	L-LDL-CE ↓	TNFSF10 ↓	OR	0.816	0.877	0.895
MUC16 ↑	Albumin ↓	GlycA ↓	HDL-P ↓	OR	0.817	0.881	0.895
MUC16 ↑	Albumin ↓	L-LDL-C ↓	HDL-P ↓	OR	0.822	0.881	0.895
MUC16 ↑	Albumin ↓	L-LDL-C ↓	HDL-CE ↓	OR	0.821	0.88	0.895
MUC16 ↑	Albumin ↓	IDL-CE ↓	HGF ↓	OR	0.817	0.879	0.895
MUC16 ↑	Albumin ↓	Total-CE ↓	HDL-C ↓	OR	0.82	0.88	0.895
MUC16 ↑	Albumin ↓	CCL22 ↑	LDL-L ↑	OR	0.815	0.877	0.895
MUC16 ↑	Albumin ↓	Total-CE ↓	HGF ↓	OR	0.816	0.878	0.895
MUC16 ↑	Albumin ↓	CCL22 ↑	LDL-CE ↑	OR	0.815	0.876	0.895
MUC16 ↑	Albumin ↓	L-LDL-PL ↓	HDL-PL ↑	OR	0.818	0.88	0.895
MUC16 ↑	Albumin ↓	L-LDL-L ↓	L-LDL-TG % ↓	OR	0.808	0.871	0.895
MUC16 ↑	Albumin ↓	Total-CE ↓	HGF ↑	OR	0.812	0.876	0.895
MUC16 ↑	Albumin ↓	IDL-CE ↓	HDL-P ↓	OR	0.826	0.884	0.895
MUC16 ↑	Albumin ↓	L-LDL-C ↓	IDL-CE % ↑	OR	0.815	0.877	0.895
MUC16 ↑	Albumin ↓	L-LDL-FC ↓	HDL-P ↓	OR	0.826	0.884	0.895
MUC16 ↑	Albumin ↓	GlycA ↓	TNFSF10 ↓	OR	0.81	0.876	0.895
MUC16 ↑	Albumin ↓	L-LDL-L ↓	IDL-PL % ↓	OR	0.815	0.879	0.895
MUC16 ↑	Albumin ↓	LDL-FC ↓	CEACAM5 ↓	OR	0.816	0.879	0.895
MUC16 ↑	Albumin ↓	L-LDL-C ↓	CEACAM5 ↓	OR	0.812	0.876	0.895
MUC16 ↑	Albumin ↓	L-LDL-CE ↓	IDL-C % ↑	OR	0.81	0.876	0.895
MUC16 ↑	Albumin ↓	L-LDL-FC ↓	S-HDL-FC ↑	OR	0.812	0.879	0.895
MUC16 ↑	Albumin ↓	L-LDL-L ↓	M-HDL-C ↓	OR	0.822	0.88	0.895
MUC16 ↑	Albumin ↓	L-LDL-CE ↓	IDL-PL % ↑	OR	0.822	0.881	0.895
MUC16 ↑	Albumin ↓	Citrate ↑	S-LDL-CE % ↓	OR	0.808	0.876	0.895
MUC16 ↑	Albumin ↓	L-LDL-L ↓	Acetate ↓	OR	0.822	0.882	0.895
MUC16 ↑	Albumin ↓	L-LDL-L ↓	HDL-P ↓	OR	0.823	0.881	0.895
MUC16 ↑	Albumin ↓	DKK1 ↓	CEACAM5 ↑	OR	0.839	0.894	0.895
MUC16 ↑	Albumin ↓	L-LDL-CE ↓	M-HDL-C ↓	OR	0.821	0.88	0.895
MUC16 ↑	Albumin ↓	L-LDL-CE ↓	M-HDL-CE ↓	OR	0.82	0.88	0.895
MUC16 ↑	Albumin ↑	CCL22 ↓	L-LDL-C % ↓	OR	0.777	0.858	0.895
MUC16 ↑	Albumin ↓	IDL-CE ↓	IDL-PL % ↓	OR	0.821	0.881	0.895
MUC16 ↑	Albumin ↓	L-LDL-CE ↓	HDL-C ↓	OR	0.82	0.879	0.895
MUC16 ↑	Albumin ↓	Citrate ↑	Total-C ↑	OR	0.807	0.874	0.895
MUC16 ↑	Albumin ↓	L-LDL-FC ↓	TNC ↑	OR	0.824	0.882	0.895
MUC16 ↑	Albumin ↓	KRT19 ↓	LDL-L ↑	OR	0.796	0.87	0.895
MUC16 ↑	Albumin ↓	L-LDL-FC ↓	M-LDL-TG % ↓	OR	0.81	0.876	0.895
MUC16 ↑	Albumin ↓	KRT19 ↓	Total-L ↑	OR	0.799	0.871	0.895
MUC16 ↑	Albumin ↓	L-LDL-FC ↓	TNC ↓	OR	0.82	0.88	0.895
MUC16 ↑	Albumin ↓	IDL-CE ↓	IDL-C % ↑	OR	0.817	0.88	0.895
MUC16 ↑	Albumin ↓	M-LDL-FC ↓	M-HDL-C ↑	OR	0.816	0.878	0.895
MUC16 ↑	Albumin ↓	M-LDL-FC ↓	M-HDL-CE ↑	OR	0.816	0.878	0.895
MUC16 ↑	Albumin ↓	GDF15 ↓	L-HDL-FC % ↑	OR	0.811	0.877	0.895
MUC16 ↑	Albumin ↓	M-LDL-FC ↓	M-HDL-FC ↑	OR	0.819	0.88	0.895
MUC16 ↑	Albumin ↓	LDL-FC ↓	TNC ↓	OR	0.822	0.88	0.895
MUC16 ↑	Albumin ↓	L-LDL-C ↓	S-HDL-FC ↑	OR	0.809	0.875	0.895
MUC16 ↑	Albumin ↓	Total-CE ↓	M-HDL-C ↓	OR	0.823	0.882	0.895
MUC16 ↑	Albumin ↓	S-LDL-CE % ↓	GDF15 ↓	OR	0.812	0.879	0.895
MUC16 ↑	Albumin ↓	ST6GALNAC6 ↓	LDL-L ↑	OR	0.802	0.872	0.895
MUC16 ↑	Albumin ↓	ST6GALNAC6 ↓	Total-L ↑	OR	0.802	0.873	0.895
MUC16 ↑	Albumin ↓	ST6GALNAC6 ↓	Total-PL ↑	OR	0.804	0.874	0.895
MUC16 ↑	Albumin ↓	LDL-FC ↓	HGF ↑	OR	0.815	0.879	0.895
MUC16 ↑	Albumin ↓	L-LDL-FC ↓	SPP1 ↑	OR	0.822	0.881	0.895
MUC16 ↑	Albumin ↓	Total-CE ↓	M-HDL-C ↑	OR	0.818	0.877	0.895
MUC16 ↑	Albumin ↓	LDL-FC ↓	HDL-PL ↑	OR	0.823	0.883	0.895
MUC16 ↑	Albumin ↓	Total-CE ↓	M-HDL-CE ↑	OR	0.817	0.877	0.895
MUC16 ↑	Albumin ↓	Total-CE ↓	M-HDL-FC ↑	OR	0.821	0.88	0.895
MUC16 ↓	Albumin ↓	ST6GALNAC6 ↑	DKK1 ↑	OR	0.801	0.87	0.895
MUC16 ↑	Albumin ↓	LDL-FC ↓	M-HDL-C ↓	OR	0.825	0.883	0.895
MUC16 ↑	Albumin ↓	GDF15 ↓	TNC ↓	OR	0.812	0.876	0.895
MUC16 ↑	Albumin ↓	LDL-FC ↓	M-HDL-CE ↓	OR	0.824	0.882	0.895
MUC16 ↑	Albumin ↓	L-LDL-FC ↓	HDL-PL ↑	OR	0.822	0.882	0.895
MUC16 ↑	Albumin ↓	L-LDL-CE ↓	HDL-CE ↓	OR	0.821	0.88	0.895
MUC16 ↑	Albumin ↓	L-LDL-C ↓	HDL-PL ↑	OR	0.818	0.88	0.895
MUC16 ↑	Albumin ↓	L-LDL-L ↓	HDL-PL ↑	OR	0.818	0.879	0.895
MUC16 ↑	Albumin ↓	L-LDL-PL ↓	MDK ↑	OR	0.819	0.881	0.895
MUC16 ↑	Albumin ↓	Citrate ↑	Total-L ↑	OR	0.805	0.872	0.895
MUC16 ↑	Albumin ↓	Citrate ↑	LDL-L ↑	OR	0.803	0.87	0.895
MUC16 ↑	Albumin ↓	XS-VLDL-PL % ↑	ST6GALNAC6 ↓	OR	0.818	0.881	0.895
MUC16 ↑	Albumin ↓	LDL-FC ↓	IDL-TG % ↓	OR	0.816	0.879	0.895
MUC16 ↑	Albumin ↓	L-LDL-CE ↓	HDL-PL ↑	OR	0.817	0.879	0.895
MUC16 ↑	Albumin ↓	GDF15 ↓	M-LDL-C % ↓	OR	0.812	0.875	0.895
MUC16 ↑	Albumin ↓	LDL-FC ↓	L-LDL-TG % ↓	OR	0.812	0.876	0.895
MUC16 ↑	Albumin ↓	LDL-FC ↓	HDL-C ↓	OR	0.822	0.88	0.895
MUC16 ↑	XS-VLDL-PL % ↑	Citrate ↓	CCL22 ↑	OR	0.811	0.874	0.895
MUC16 ↑	Albumin ↓	L-LDL-CE ↓	IDL-PL % ↓	OR	0.814	0.878	0.895
MUC16 ↑	Albumin ↓	L-LDL-CE ↓	HGF ↓	OR	0.812	0.876	0.895
MUC16 ↑	Albumin ↓	KRT19 ↓	LDL-C ↑	OR	0.796	0.87	0.895
MUC16 ↑	Albumin ↓	L-LDL-L ↓	M-HDL-P ↑	OR	0.815	0.876	0.895
MUC16 ↑	Albumin ↓	LDL-FC ↓	MDK ↑	OR	0.82	0.881	0.895
MUC16 ↑	Albumin ↓	L-LDL-PL ↓	IDL-PL % ↓	OR	0.817	0.879	0.895
MUC16 ↑	Albumin ↓	L-LDL-PL ↓	CEACAM5 ↓	OR	0.813	0.877	0.895
MUC16 ↑	Albumin ↓	L-LDL-C ↓	MDK ↑	OR	0.818	0.88	0.895
MUC16 ↑	Albumin ↓	L-LDL-PL ↓	IDL-TG % ↓	OR	0.813	0.876	0.895
MUC16 ↑	Albumin ↓	L-LDL-C ↓	L-LDL-TG % ↓	OR	0.807	0.872	0.895
MUC16 ↑	Albumin ↓	GlycA ↓	LGALS3 ↑	OR	0.807	0.875	0.895
MUC16 ↑	Albumin ↓	LDL-FC ↓	HDL-CE ↓	OR	0.823	0.881	0.895
MUC16 ↑	Albumin ↓	L-LDL-CE ↓	HGF ↑	OR	0.811	0.874	0.895
MUC16 ↑	Albumin ↓	L-LDL-C ↓	HGF ↑	OR	0.812	0.875	0.895
MUC16 ↑	Albumin ↓	IDL-CE ↓	M-HDL-C ↑	OR	0.819	0.88	0.895
MUC16 ↑	Albumin ↓	IDL-CE ↓	M-HDL-FC ↑	OR	0.821	0.882	0.895
MUC16 ↑	Albumin ↓	Total-CE ↓	HDL-CE ↑	OR	0.82	0.88	0.895
MUC16 ↑	Albumin ↓	GDF15 ↓	M-LDL-CE ↑	OR	0.803	0.872	0.895
Albumin ↓	Citrate ↓	ST6GALNAC6 ↑	TNFSF10 ↓	OR	0.787	0.855	0.895
MUC16 ↑	Albumin ↓	Total-CE ↓	IDL-PL % ↑	OR	0.824	0.882	0.895
MUC16 ↑	Albumin ↓	DKK1 ↓	KRT19 ↑	OR	0.838	0.889	0.895
MUC16 ↑	Albumin ↓	Total-CE ↓	IDL-C % ↑	OR	0.813	0.878	0.895
MUC16 ↑	Albumin ↓	LDL-FC ↓	TNFSF10 ↓	OR	0.822	0.881	0.895
MUC16 ↑	Albumin ↓	L-LDL-PL ↓	L-LDL-TG % ↓	OR	0.809	0.873	0.895
MUC16 ↑	XS-VLDL-PL % ↑	CCL22 ↑	PRL ↑	OR	0.824	0.879	0.895
MUC16 ↑	Albumin ↓	L-LDL-C ↓	TNFSF10 ↓	OR	0.817	0.878	0.895
MUC16 ↑	Albumin ↓	L-LDL-FC ↓	Acetate ↓	OR	0.82	0.882	0.895
MUC16 ↑	Albumin ↓	L-LDL-L ↓	MDK ↑	OR	0.819	0.881	0.895
MUC16 ↑	Albumin ↓	L-LDL-FC ↓	CEACAM5 ↓	OR	0.814	0.879	0.895
MUC16 ↑	XS-VLDL-PL % ↑	S-LDL-CE % ↓	DKK1 ↓	OR	0.814	0.882	0.895
MUC16 ↑	Albumin ↓	L-LDL-FC ↓	M-HDL-C ↓	OR	0.825	0.883	0.895
MUC16 ↑	Albumin ↓	L-LDL-L ↓	S-HDL-FC ↑	OR	0.81	0.875	0.895
MUC16 ↑	Albumin ↓	Total-CE ↓	IDL-PL % ↓	OR	0.817	0.88	0.895
MUC16 ↑	Albumin ↓	GlycA ↓	L-LDL-C % ↓	OR	0.82	0.883	0.895
MUC16 ↑	Albumin ↓	L-LDL-L ↓	IDL-CE % ↑	OR	0.816	0.876	0.895
MUC16 ↑	Albumin ↓	KRT19 ↓	CEACAM5 ↑	OR	0.829	0.89	0.895
MUC16 ↑	Albumin ↓	Total-CE ↓	M-HDL-CE ↓	OR	0.821	0.881	0.895
MUC16 ↑	Albumin ↓	L-LDL-PL ↓	S-HDL-FC ↑	OR	0.811	0.876	0.895
MUC16 ↑	Albumin ↓	M-LDL-FC ↓	IDL-PL % ↑	OR	0.828	0.883	0.895
MUC16 ↑	Albumin ↓	M-LDL-FC ↓	L-LDL-C % ↑	OR	0.813	0.877	0.895
MUC16 ↑	Albumin ↓	GlycA ↓	S-LDL-C % ↓	OR	0.825	0.885	0.895
MUC16 ↑	Albumin ↓	L-LDL-PL ↓	M-HDL-L ↑	OR	0.814	0.877	0.894
MUC16 ↑	Albumin ↓	S-LDL-CE % ↓	KRT19 ↓	OR	0.804	0.876	0.894
MUC16 ↑	Albumin ↓	LDL-FC ↓	HDL-P ↓	OR	0.827	0.884	0.894
MUC16 ↑	Albumin ↓	KRT19 ↓	LDL-CE ↑	OR	0.796	0.87	0.894
MUC16 ↑	Albumin ↓	Citrate ↑	CXCL8 ↑	OR	0.812	0.876	0.894
MUC16 ↑	Albumin ↓	GDF15 ↓	IDL-C % ↓	OR	0.821	0.881	0.894
MUC16 ↑	Albumin ↓	ST6GALNAC6 ↓	CXCL8 ↑	OR	0.812	0.876	0.894
MUC16 ↑	Albumin ↓	L-LDL-FC ↓	M-HDL-L ↑	OR	0.819	0.88	0.894
MUC16 ↑	Albumin ↓	L-LDL-L ↓	S-HDL-C ↑	OR	0.81	0.873	0.894
MUC16 ↑	Albumin ↓	L-LDL-FC ↓	M-HDL-P ↑	OR	0.819	0.88	0.894
MUC16 ↑	Albumin ↓	L-LDL-CE ↓	TNC ↓	OR	0.818	0.877	0.894
MUC16 ↑	Albumin ↓	DKK1 ↓	M-LDL-C ↑	OR	0.803	0.87	0.894
MUC16 ↑	Albumin ↓	IDL-CE ↓	L-LDL-TG % ↓	OR	0.811	0.875	0.894
MUC16 ↑	Albumin ↓	GDF15 ↓	M-LDL-TG % ↑	OR	0.818	0.879	0.894
MUC16 ↑	Albumin ↓	S-LDL-PL % ↑	GDF15 ↓	OR	0.812	0.877	0.894
MUC16 ↑	Albumin ↓	L-LDL-PL ↓	M-LDL-TG % ↓	OR	0.809	0.873	0.894
MUC16 ↑	Albumin ↓	DKK1 ↓	Phosphoglyc ↑	OR	0.815	0.878	0.894
MUC16 ↑	Albumin ↓	DKK1 ↓	Cholines ↑	OR	0.814	0.877	0.894
MUC16 ↑	Albumin ↓	L-LDL-CE ↓	S-HDL-FC ↑	OR	0.808	0.874	0.894
MUC16 ↑	Albumin ↓	ST6GALNAC6 ↓	S-LDL-C % ↓	OR	0.824	0.885	0.894
MUC16 ↑	Albumin ↓	Total-CE ↓	TNFSF10 ↓	OR	0.817	0.878	0.894
MUC16 ↑	Albumin ↓	LDL-FC ↑	Ferritin ↓	OR	0.817	0.875	0.894
MUC16 ↑	Albumin ↓	Total-CE ↓	MDK ↑	OR	0.819	0.88	0.894
MUC16 ↑	Albumin ↓	L-LDL-PL ↓	M-HDL-P ↑	OR	0.814	0.877	0.894
MUC16 ↑	Albumin ↓	L-LDL-FC ↓	ApoA1 ↓	OR	0.827	0.883	0.894
MUC16 ↑	Albumin ↓	IDL-CE ↓	TNC ↓	OR	0.822	0.88	0.894
MUC16 ↑	Albumin ↓	GlycA ↓	M-LDL-C % ↓	OR	0.812	0.877	0.894
MUC16 ↑	Albumin ↓	L-LDL-L ↓	M-HDL-L ↑	OR	0.815	0.876	0.894
MUC16 ↑	Albumin ↓	IDL-CE ↓	HDL-C ↑	OR	0.822	0.883	0.894
MUC16 ↑	Albumin ↓	LDL-FC ↓	Acetate ↓	OR	0.821	0.883	0.894
MUC16 ↑	Albumin ↓	L-LDL-C ↓	M-HDL-L ↑	OR	0.815	0.877	0.894
MUC16 ↑	Albumin ↓	L-LDL-FC ↓	S-HDL-P ↑	OR	0.812	0.877	0.894
MUC16 ↑	Albumin ↓	L-LDL-FC ↓	S-HDL-L ↑	OR	0.812	0.877	0.894
MUC16 ↑	Albumin ↓	IDL-CE ↓	HGF ↑	OR	0.814	0.877	0.894
MUC16 ↑	Albumin ↓	L-LDL-FC ↓	S-HDL-PL ↑	OR	0.816	0.88	0.894
MUC16 ↑	Albumin ↓	IDL-CE ↓	HDL-L ↑	OR	0.824	0.883	0.894
MUC16 ↑	XS-VLDL-PL % ↓	CCL22 ↓	L-LDL-C % ↓	OR	0.778	0.857	0.894
MUC16 ↑	Albumin ↓	CCL22 ↑	S-LDL-CE % ↓	OR	0.818	0.878	0.894
MUC16 ↓	Albumin ↓	ST6GALNAC6 ↑	PRL ↑	OR	0.799	0.865	0.894
MUC16 ↑	XS-VLDL-PL % ↓	S-LDL-PL % ↑	GlycA ↑	OR	0.84	0.891	0.894
MUC16 ↑	Albumin ↓	IDL-CE ↓	HDL-CE ↑	OR	0.822	0.882	0.894
MUC16 ↑	Albumin ↓	IDL-CE ↓	HDL-C ↓	OR	0.822	0.881	0.894
MUC16 ↑	Albumin ↓	L-LDL-FC ↓	S-HDL-C ↑	OR	0.812	0.877	0.894
MUC16 ↑	Albumin ↓	KRT19 ↑	Ferritin ↓	OR	0.847	0.886	0.894
MUC16 ↑	Albumin ↓	L-LDL-C ↓	M-HDL-P ↑	OR	0.815	0.877	0.894
MUC16 ↑	Albumin ↓	L-LDL-CE ↓	IDL-CE % ↑	OR	0.814	0.876	0.894
MUC16 ↑	Albumin ↓	IDL-CE ↓	HDL-CE ↓	OR	0.824	0.882	0.894
MUC16 ↑	Albumin ↓	L-LDL-C ↓	Acetate ↓	OR	0.821	0.882	0.894
MUC16 ↑	Albumin ↓	L-LDL-PL ↓	SPP1 ↑	OR	0.822	0.879	0.894
MUC16 ↑	Albumin ↓	M-LDL-FC ↓	L-LDL-CE % ↑	OR	0.813	0.875	0.894
MUC16 ↑	Albumin ↓	Citrate ↑	S-LDL-PL % ↑	OR	0.81	0.874	0.894
MUC16 ↑	XS-VLDL-PL % ↑	Citrate ↓	S-LDL-CE % ↑	OR	0.8	0.87	0.894
MUC16 ↑	Albumin ↓	XS-VLDL-PL % ↑	S-LDL-PL % ↓	OR	0.824	0.883	0.894
MUC16 ↑	Albumin ↓	XS-VLDL-PL % ↑	S-LDL-CE % ↑	OR	0.821	0.881	0.894
MUC16 ↑	XS-VLDL-PL % ↑	Citrate ↓	S-LDL-PL % ↓	OR	0.805	0.872	0.894
MUC16 ↑	Albumin ↓	XS-VLDL-PL % ↑	Citrate ↑	OR	0.819	0.88	0.894
MUC16 ↑	Albumin ↓	DKK1 ↓	M-LDL-L ↑	OR	0.803	0.87	0.894
MUC16 ↑	Albumin ↓	ST6GALNAC6 ↓	Acetate ↑	OR	0.815	0.879	0.894
MUC16 ↑	Albumin ↓	KRT19 ↓	Cholines ↑	OR	0.809	0.876	0.894
MUC16 ↑	Albumin ↓	DKK1 ↓	M-LDL-PL ↑	OR	0.803	0.87	0.894
MUC16 ↑	Albumin ↓	IDL-CE ↓	ApoA1 ↑	OR	0.82	0.881	0.894
MUC16 ↑	Albumin ↓	GDF15 ↓	M-HDL-P ↓	OR	0.819	0.881	0.894
MUC16 ↑	Albumin ↓	L-LDL-L ↓	TNC ↓	OR	0.819	0.877	0.894
MUC16 ↑	Albumin ↓	L-LDL-CE ↓	IDL-TG % ↓	OR	0.809	0.874	0.894
MUC16 ↑	Albumin ↓	L-LDL-L ↓	SPP1 ↑	OR	0.821	0.878	0.894
MUC16 ↑	Albumin ↓	M-LDL-FC ↓	MDK ↓	OR	0.81	0.876	0.894
Albumin ↓	Citrate ↓	ST6GALNAC6 ↑	Ferritin ↑	OR	0.786	0.849	0.894
MUC16 ↑	Albumin ↓	M-LDL-FC ↓	MDK ↑	OR	0.822	0.882	0.894
MUC16 ↑	Albumin ↓	L-LDL-L ↓	M-LDL-TG % ↓	OR	0.808	0.871	0.894
MUC16 ↑	Albumin ↓	Total-CE ↓	S-HDL-FC ↑	OR	0.812	0.877	0.894
MUC16 ↑	Albumin ↓	L-LDL-FC ↓	L-LDL-PL % ↓	OR	0.826	0.883	0.894
MUC16 ↑	Albumin ↓	L-LDL-FC ↓	S-LDL-C % ↓	OR	0.825	0.884	0.894
MUC16 ↑	Albumin ↓	LDL-FC ↓	SPP1 ↑	OR	0.824	0.881	0.894
MUC16 ↑	Albumin ↓	GlycA ↓	Total-P ↑	OR	0.807	0.875	0.894
MUC16 ↑	Albumin ↓	M-LDL-FC ↓	ApoA1 ↑	OR	0.818	0.879	0.894
MUC16 ↑	Albumin ↓	L-LDL-CE ↓	Acetate ↓	OR	0.821	0.881	0.894
MUC16 ↑	Albumin ↓	L-LDL-L ↓	ApoA1 ↓	OR	0.823	0.881	0.894
MUC16 ↑	Albumin ↓	L-LDL-C ↓	TNC ↓	OR	0.819	0.877	0.894
MUC16 ↑	Albumin ↓	IDL-CE ↓	S-HDL-FC ↑	OR	0.814	0.879	0.894
MUC16 ↑	Albumin ↓	LDL-FC ↓	M-HDL-P ↑	OR	0.819	0.88	0.894
MUC16 ↑	Albumin ↓	LDL-FC ↓	TNC ↑	OR	0.825	0.882	0.894
MUC16 ↑	Albumin ↓	L-LDL-CE ↓	HDL-P ↓	OR	0.822	0.881	0.894
MUC16 ↑	Albumin ↓	L-LDL-L ↓	M-HDL-FC ↓	OR	0.822	0.88	0.894
MUC16 ↑	Albumin ↓	L-LDL-FC ↓	M-HDL-FC ↓	OR	0.825	0.883	0.894
MUC16 ↑	Albumin ↓	L-LDL-CE ↓	L-LDL-TG % ↓	OR	0.807	0.87	0.894
MUC16 ↑	Albumin ↓	CCL22 ↑	L-LDL-TG % ↑	OR	0.832	0.886	0.894
MUC16 ↑	Albumin ↓	L-LDL-L ↓	TNC ↑	OR	0.824	0.879	0.894
MUC16 ↑	Albumin ↓	GDF15 ↓	His ↑	OR	0.811	0.88	0.894
MUC16 ↑	Albumin ↑	KRT19 ↑	S-LDL-C % ↓	OR	0.822	0.88	0.894
MUC16 ↑	Albumin ↓	Total-CE ↓	IDL-CE % ↑	OR	0.817	0.878	0.894
MUC16 ↑	Albumin ↓	GDF15 ↓	ApoA1 ↓	OR	0.822	0.883	0.894
MUC16 ↑	Albumin ↓	Total-CE ↓	Acetate ↓	OR	0.821	0.882	0.894
MUC16 ↑	Albumin ↓	IDL-CE ↓	M-HDL-CE ↑	OR	0.818	0.879	0.894
MUC16 ↑	Albumin ↓	IDL-CE ↓	M-HDL-C ↓	OR	0.825	0.884	0.894
MUC16 ↑	Albumin ↓	IDL-CE ↓	M-HDL-CE ↓	OR	0.824	0.883	0.894
MUC16 ↑	Albumin ↓	IDL-CE ↓	IDL-CE % ↑	OR	0.82	0.88	0.894
MUC16 ↑	Albumin ↓	Total-CE ↓	HDL-P ↓	OR	0.823	0.882	0.894
MUC16 ↑	Albumin ↓	L-LDL-FC ↓	TNFSF10 ↑	OR	0.821	0.882	0.894
MUC16 ↑	Albumin ↓	L-LDL-PL ↓	IDL-CE % ↑	OR	0.817	0.878	0.894
MUC16 ↑	Albumin ↓	L-LDL-CE ↓	M-HDL-P ↑	OR	0.814	0.876	0.894
MUC16 ↑	Albumin ↓	L-LDL-CE ↓	CEACAM5 ↓	OR	0.811	0.875	0.894
MUC16 ↑	Albumin ↓	LDL-FC ↓	S-HDL-FC ↑	OR	0.814	0.879	0.894
MUC16 ↑	Albumin ↓	IDL-CE ↓	IDL-TG % ↓	OR	0.816	0.878	0.894
MUC16 ↑	Albumin ↓	Total-CE ↓	L-LDL-TG % ↓	OR	0.809	0.873	0.894
MUC16 ↑	Albumin ↑	XS-VLDL-PL % ↑	Citrate ↓	OR	0.799	0.869	0.894
MUC16 ↑	Albumin ↓	Total-CE ↓	IDL-TG % ↓	OR	0.814	0.877	0.894
MUC16 ↑	Albumin ↓	Total-CE ↓	CEACAM5 ↓	OR	0.813	0.877	0.894
MUC16 ↑	Albumin ↓	ST6GALNAC6 ↓	LDL-C ↑	OR	0.802	0.872	0.894
MUC16 ↑	Albumin ↓	Citrate ↑	LDL-C ↑	OR	0.803	0.87	0.894
MUC16 ↑	Albumin ↓	Citrate ↑	LDL-CE ↑	OR	0.803	0.87	0.894
MUC16 ↑	Albumin ↓	L-LDL-C ↓	M-LDL-TG % ↓	OR	0.806	0.872	0.894
MUC16 ↑	Albumin ↓	L-LDL-L ↓	L-LDL-PL % ↓	OR	0.827	0.881	0.894
MUC16 ↑	Albumin ↓	L-LDL-PL ↓	TNC ↓	OR	0.82	0.878	0.894
MUC16 ↑	Albumin ↓	M-LDL-FC ↓	TNFSF10 ↓	OR	0.822	0.879	0.894
MUC16 ↑	Albumin ↓	LDL-FC ↓	M-LDL-TG % ↓	OR	0.812	0.876	0.894
MUC16 ↑	Albumin ↓	Total-CE ↓	TNC ↓	OR	0.819	0.878	0.894
MUC16 ↑	Albumin ↓	XS-VLDL-PL % ↑	KRT19 ↓	OR	0.813	0.878	0.894
MUC16 ↑	Albumin ↓	KRT19 ↓	CXCL8 ↑	OR	0.812	0.876	0.894
MUC16 ↑	Albumin ↓	GlycA ↓	TNC ↓	OR	0.817	0.876	0.894
MUC16 ↑	Albumin ↓	L-LDL-C ↓	SPP1 ↑	OR	0.82	0.879	0.894
MUC16 ↑	Albumin ↓	ST6GALNAC6 ↓	LDL-CE ↑	OR	0.802	0.872	0.894
MUC16 ↑	Albumin ↓	Citrate ↑	Total-PL ↑	OR	0.805	0.873	0.894
MUC16 ↑	Albumin ↓	GlycA ↓	Total-P ↓	OR	0.814	0.879	0.894
MUC16 ↑	Albumin ↓	KRT19 ↓	PRL ↑	OR	0.82	0.881	0.894
MUC16 ↑	Albumin ↓	ST6GALNAC6 ↓	IDL-PL % ↓	OR	0.81	0.878	0.893
MUC16 ↑	Albumin ↓	M-LDL-FC ↓	HGF ↑	OR	0.817	0.877	0.893
MUC16 ↑	Albumin ↓	ST6GALNAC6 ↓	L-LDL-C % ↓	OR	0.82	0.883	0.893
MUC16 ↑	Albumin ↓	L-LDL-PL ↓	S-HDL-C ↑	OR	0.81	0.874	0.893
MUC16 ↑	Albumin ↓	L-LDL-PL ↓	S-HDL-PL ↑	OR	0.815	0.877	0.893
MUC16 ↑	Albumin ↓	Total-CE ↓	M-LDL-TG % ↓	OR	0.809	0.873	0.893
MUC16 ↑	Albumin ↓	Total-CE ↓	Total-P ↓	OR	0.82	0.88	0.893
MUC16 ↑	Albumin ↓	L-LDL-PL ↓	S-HDL-L ↑	OR	0.812	0.874	0.893
MUC16 ↑	Albumin ↓	L-LDL-CE ↓	M-HDL-L ↑	OR	0.814	0.876	0.893
MUC16 ↑	Albumin ↓	L-LDL-PL ↓	S-HDL-CE ↑	OR	0.81	0.873	0.893
MUC16 ↑	Albumin ↓	L-LDL-PL ↑	Ferritin ↓	OR	0.817	0.872	0.893
MUC16 ↑	Albumin ↓	GlycA ↓	ApoA1 ↓	OR	0.817	0.881	0.893
MUC16 ↑	Albumin ↓	L-LDL-FC ↓	IDL-TG % ↑	OR	0.818	0.88	0.893
MUC16 ↑	Albumin ↓	DKK1 ↓	CXCL8 ↑	OR	0.814	0.877	0.893
MUC16 ↑	Albumin ↓	ST6GALNAC6 ↓	TNFSF10 ↓	OR	0.813	0.877	0.893
MUC16 ↑	Albumin ↓	L-LDL-C ↑	Ferritin ↓	OR	0.817	0.873	0.893
MUC16 ↑	Albumin ↓	IDL-CE ↓	S-LDL-C % ↓	OR	0.827	0.885	0.893
MUC16 ↑	Albumin ↓	L-LDL-FC ↓	HDL-L ↓	OR	0.822	0.88	0.893
MUC16 ↑	Albumin ↓	L-LDL-C ↓	TNFSF10 ↑	OR	0.818	0.879	0.893
MUC16 ↑	Albumin ↓	L-LDL-FC ↓	PRL ↓	OR	0.817	0.879	0.893
MUC16 ↑	Albumin ↓	L-LDL-PL ↓	S-LDL-C % ↓	OR	0.826	0.884	0.893
MUC16 ↑	Albumin ↓	ST6GALNAC6 ↓	IDL-TG % ↑	OR	0.82	0.88	0.893
MUC16 ↑	Albumin ↑	S-LDL-PL % ↑	DKK1 ↑	OR	0.788	0.862	0.893
MUC16 ↑	Albumin ↓	L-LDL-PL ↓	M-LDL-CE % ↓	OR	0.816	0.876	0.893
MUC16 ↑	Albumin ↓	L-LDL-PL ↓	M-LDL-C % ↓	OR	0.816	0.877	0.893
MUC16 ↑	Albumin ↓	Total-CE ↓	M-HDL-P ↑	OR	0.819	0.877	0.893
MUC16 ↑	Albumin ↓	L-LDL-PL ↓	L-LDL-C % ↓	OR	0.821	0.881	0.893
MUC16 ↑	Albumin ↓	LDL-FC ↓	TNFSF10 ↑	OR	0.822	0.881	0.893
MUC16 ↑	Albumin ↓	ST6GALNAC6 ↓	L-LDL-TG % ↑	OR	0.825	0.884	0.893
MUC16 ↑	Albumin ↓	L-LDL-PL ↓	L-LDL-PL % ↓	OR	0.825	0.882	0.893
MUC16 ↑	Albumin ↓	ST6GALNAC6 ↓	L-HDL-FC % ↑	OR	0.806	0.874	0.893
MUC16 ↑	Albumin ↓	L-LDL-FC ↓	Total-P ↓	OR	0.823	0.882	0.893
MUC16 ↑	Albumin ↑	S-LDL-PL % ↑	GlycA ↑	OR	0.844	0.893	0.893
MUC16 ↑	Albumin ↓	IDL-CE ↓	MDK ↑	OR	0.821	0.881	0.893
MUC16 ↑	Albumin ↓	Total-CE ↓	ApoA1 ↓	OR	0.823	0.882	0.893
MUC16 ↑	Albumin ↓	ST6GALNAC6 ↓	M-LDL-C % ↓	OR	0.812	0.877	0.893
MUC16 ↑	Albumin ↓	L-LDL-PL ↓	M-HDL-PL ↑	OR	0.815	0.877	0.893
MUC16 ↑	Albumin ↓	L-LDL-PL ↓	S-HDL-P ↑	OR	0.81	0.873	0.893
MUC16 ↑	Albumin ↓	L-LDL-FC ↓	L-LDL-TG % ↑	OR	0.824	0.883	0.893
MUC16 ↑	Albumin ↓	GDF15 ↓	IDL-PL % ↑	OR	0.821	0.882	0.893
MUC16 ↑	XS-VLDL-PL % ↑	CCL22 ↑	S-LDL-C % ↓	OR	0.818	0.879	0.893
MUC16 ↑	Albumin ↓	L-LDL-C ↓	S-HDL-CE ↓	OR	0.819	0.878	0.893
MUC16 ↑	Albumin ↓	GDF15 ↓	HGF ↑	OR	0.807	0.876	0.893
MUC16 ↑	Albumin ↓	GlycA ↓	M-HDL-P ↓	OR	0.815	0.878	0.893
MUC16 ↑	Albumin ↓	KRT19 ↓	M-LDL-L ↑	OR	0.796	0.868	0.893
MUC16 ↑	Albumin ↓	M-LDL-FC ↓	HDL-PL ↑	OR	0.82	0.881	0.893
MUC16 ↑	Albumin ↓	L-LDL-FC ↓	M-LDL-C % ↑	OR	0.81	0.874	0.893
MUC16 ↑	Albumin ↓	CCL22 ↑	MDK ↑	OR	0.83	0.884	0.893
MUC16 ↑	Albumin ↓	IDL-CE ↓	TNFSF10 ↓	OR	0.82	0.879	0.893
MUC16 ↑	Albumin ↓	GlycA ↓	M-HDL-FC ↓	OR	0.816	0.881	0.893
MUC16 ↑	Albumin ↓	L-LDL-L ↓	M-HDL-P ↓	OR	0.82	0.879	0.893
MUC16 ↑	Albumin ↓	L-LDL-L ↓	M-HDL-L ↓	OR	0.82	0.878	0.893
MUC16 ↑	Albumin ↓	L-LDL-L ↓	S-HDL-CE ↓	OR	0.819	0.878	0.893
MUC16 ↑	Albumin ↓	GlycA ↓	HDL-P ↑	OR	0.807	0.874	0.893
MUC16 ↑	Albumin ↓	L-LDL-FC ↓	S-HDL-CE ↑	OR	0.812	0.876	0.893
MUC16 ↑	Albumin ↓	CCL22 ↑	MPO ↑	OR	0.823	0.881	0.893
MUC16 ↑	Albumin ↓	L-LDL-C ↓	M-HDL-FC ↓	OR	0.82	0.88	0.893
MUC16 ↑	Albumin ↓	L-LDL-L ↓	Total-P ↓	OR	0.82	0.88	0.893
MUC16 ↑	Albumin ↓	L-LDL-C ↓	TNC ↑	OR	0.823	0.88	0.893
MUC16 ↑	Albumin ↓	L-LDL-PL ↓	TNC ↑	OR	0.823	0.88	0.893
MUC16 ↑	Albumin ↓	L-LDL-L ↓	M-LDL-CE % ↓	OR	0.815	0.875	0.893
MUC16 ↑	Albumin ↓	GlycA ↓	IDL-C % ↓	OR	0.823	0.883	0.893
MUC16 ↑	Albumin ↓	L-LDL-L ↓	S-HDL-C ↓	OR	0.817	0.876	0.893
MUC16 ↑	Albumin ↓	Total-CE ↓	HDL-PL ↑	OR	0.822	0.88	0.893
MUC16 ↑	Albumin ↓	Total-CE ↓	M-HDL-FC ↓	OR	0.822	0.882	0.893
MUC16 ↑	Albumin ↓	L-LDL-L ↓	S-LDL-C % ↓	OR	0.826	0.884	0.893
MUC16 ↑	Albumin ↓	GlycA ↓	HDL-L ↓	OR	0.812	0.877	0.893
MUC16 ↑	Albumin ↓	L-LDL-L ↓	M-LDL-C % ↓	OR	0.816	0.876	0.893
MUC16 ↑	Albumin ↓	L-LDL-FC ↓	M-HDL-PL ↑	OR	0.819	0.879	0.893
MUC16 ↑	Albumin ↓	L-LDL-PL ↓	TNFSF10 ↑	OR	0.818	0.879	0.893
MUC16 ↑	Albumin ↓	L-LDL-L ↓	L-LDL-CE % ↓	OR	0.814	0.873	0.893
MUC16 ↑	Albumin ↓	L-LDL-L ↓	L-LDL-C % ↓	OR	0.821	0.88	0.893
MUC16 ↑	Albumin ↓	L-LDL-C ↓	M-HDL-P ↓	OR	0.819	0.879	0.893
MUC16 ↑	Albumin ↓	IDL-CE ↓	TNFSF10 ↑	OR	0.823	0.881	0.893
MUC16 ↑	Albumin ↓	Citrate ↑	PRL ↑	OR	0.823	0.88	0.893
MUC16 ↑	Albumin ↓	L-LDL-L ↓	HDL-L ↓	OR	0.819	0.877	0.893
MUC16 ↑	Albumin ↓	IDL-CE ↓	M-LDL-TG % ↓	OR	0.811	0.875	0.893
MUC16 ↑	Albumin ↓	L-LDL-CE ↓	SPP1 ↑	OR	0.82	0.878	0.893
MUC16 ↑	Albumin ↓	M-LDL-FC ↓	S-LDL-C % ↓	OR	0.825	0.884	0.893
MUC16 ↑	Albumin ↓	L-LDL-C ↓	Total-P ↓	OR	0.819	0.879	0.893
MUC16 ↑	Albumin ↓	L-LDL-FC ↓	M-HDL-L ↓	OR	0.824	0.881	0.893
MUC16 ↑	Albumin ↓	LDL-FC ↓	S-HDL-PL ↑	OR	0.818	0.879	0.893
MUC16 ↑	Albumin ↓	Total-CE ↓	TNFSF10 ↑	OR	0.821	0.88	0.893
MUC16 ↑	Albumin ↓	CCL22 ↑	L-LDL-C % ↓	OR	0.827	0.885	0.893
MUC16 ↑	Albumin ↓	L-LDL-CE ↓	IDL-TG % ↑	OR	0.818	0.88	0.893
MUC16 ↑	Albumin ↓	ST6GALNAC6 ↓	Cholines ↑	OR	0.809	0.876	0.893
MUC16 ↑	Albumin ↓	L-LDL-FC ↓	M-HDL-P ↓	OR	0.824	0.882	0.893
MUC16 ↑	Albumin ↓	DKK1 ↓	LGALS3 ↑	OR	0.811	0.875	0.893
MUC16 ↑	Albumin ↓	IDL-CE ↓	Total-P ↓	OR	0.822	0.882	0.893
MUC16 ↑	Albumin ↓	LDL-FC ↓	S-HDL-P ↑	OR	0.813	0.876	0.893
MUC16 ↑	Albumin ↓	ST6GALNAC6 ↓	PRL ↑	OR	0.821	0.881	0.893
MUC16 ↑	Albumin ↓	GlycA ↓	IDL-PL % ↑	OR	0.816	0.879	0.893
MUC16 ↑	Albumin ↓	GlycA ↓	M-HDL-FC ↑	OR	0.811	0.876	0.893
MUC16 ↑	Albumin ↓	GDF15 ↓	Total-P ↑	OR	0.812	0.876	0.893
MUC16 ↑	Albumin ↓	GDF15 ↓	HDL-L ↓	OR	0.817	0.879	0.893
MUC16 ↑	Albumin ↓	LDL-FC ↓	S-HDL-C ↑	OR	0.813	0.877	0.893
MUC16 ↑	Albumin ↓	L-LDL-C ↓	M-LDL-C % ↓	OR	0.815	0.876	0.893
MUC16 ↑	Albumin ↓	CCL22 ↑	HDL-P ↓	OR	0.831	0.886	0.893
MUC16 ↑	Albumin ↓	GDF15 ↓	IDL-CE % ↓	OR	0.824	0.882	0.893
MUC16 ↑	Albumin ↓	L-LDL-C ↓	S-HDL-PL ↑	OR	0.813	0.877	0.893
MUC16 ↑	Albumin ↓	L-LDL-FC ↑	Ferritin ↓	OR	0.818	0.875	0.893
MUC16 ↑	Albumin ↓	LDL-FC ↓	IDL-TG % ↑	OR	0.82	0.88	0.893
MUC16 ↑	Albumin ↓	L-LDL-C ↓	S-HDL-C ↑	OR	0.809	0.873	0.893
MUC16 ↑	Albumin ↓	L-LDL-CE ↓	M-LDL-TG % ↓	OR	0.806	0.87	0.893
MUC16 ↑	Albumin ↓	CCL22 ↑	Acetate ↓	OR	0.833	0.886	0.893
MUC16 ↑	Albumin ↓	GDF15 ↓	M-HDL-FC ↓	OR	0.82	0.883	0.893
MUC16 ↑	Albumin ↓	L-LDL-CE ↓	M-LDL-CE % ↓	OR	0.813	0.874	0.893
MUC16 ↑	Albumin ↓	L-LDL-L ↓	TNFSF10 ↑	OR	0.819	0.878	0.893
MUC16 ↑	Albumin ↓	CCL22 ↑	S-LDL-C % ↓	OR	0.83	0.886	0.893
MUC16 ↑	Albumin ↓	GDF15 ↓	TNC ↑	OR	0.818	0.878	0.893
MUC16 ↑	Albumin ↓	Total-CE ↑	Ferritin ↓	OR	0.823	0.877	0.893
MUC16 ↑	Albumin ↓	LDL-FC ↓	M-HDL-FC ↓	OR	0.827	0.883	0.893
MUC16 ↑	Albumin ↓	L-LDL-PL ↓	Total-P ↓	OR	0.821	0.881	0.893
MUC16 ↑	Albumin ↓	L-LDL-PL ↓	S-HDL-CE ↓	OR	0.82	0.879	0.893
MUC16 ↑	Albumin ↓	LDL-FC ↓	ApoA1 ↓	OR	0.828	0.883	0.893
MUC16 ↑	Albumin ↓	L-LDL-CE ↓	L-LDL-TG % ↑	OR	0.825	0.882	0.893
MUC16 ↑	Albumin ↓	LDL-FC ↓	S-LDL-C % ↓	OR	0.826	0.884	0.893
MUC16 ↑	Albumin ↓	GDF15 ↓	LDL-FC ↓	OR	0.814	0.876	0.893
MUC16 ↑	Albumin ↓	LDL-FC ↓	PRL ↓	OR	0.818	0.879	0.893
MUC16 ↑	Albumin ↓	GlycA ↓	L-LDL-C % ↑	OR	0.801	0.872	0.893
MUC16 ↑	Albumin ↓	GDF15 ↓	M-HDL-L ↓	OR	0.818	0.88	0.893
MUC16 ↑	Albumin ↓	L-LDL-PL ↓	ApoA1 ↓	OR	0.825	0.882	0.893
MUC16 ↑	Albumin ↓	L-LDL-CE ↓	ApoA1 ↓	OR	0.821	0.88	0.893
MUC16 ↑	Albumin ↓	CCL22 ↑	M-LDL-L ↑	OR	0.815	0.874	0.893
MUC16 ↑	Albumin ↓	L-LDL-PL ↓	M-HDL-P ↓	OR	0.822	0.881	0.893
MUC16 ↑	Albumin ↓	CCL22 ↑	M-LDL-PL ↑	OR	0.814	0.874	0.893
MUC16 ↑	Albumin ↓	CCL22 ↑	M-LDL-C ↑	OR	0.814	0.874	0.893
MUC16 ↑	Albumin ↓	LDL-FC ↓	M-HDL-L ↑	OR	0.819	0.88	0.893
MUC16 ↑	Albumin ↓	M-LDL-FC ↓	HDL-C ↓	OR	0.826	0.881	0.893
MUC16 ↑	Albumin ↓	L-LDL-CE ↓	M-HDL-P ↓	OR	0.819	0.879	0.893
MUC16 ↑	Albumin ↓	LDL-FC ↓	M-LDL-CE % ↓	OR	0.819	0.88	0.893
MUC16 ↑	Albumin ↓	L-LDL-CE ↓	M-HDL-FC ↓	OR	0.82	0.88	0.893
MUC16 ↑	Albumin ↓	L-LDL-C ↓	M-LDL-CE % ↓	OR	0.815	0.876	0.893
MUC16 ↓	Albumin ↓	ST6GALNAC6 ↑	CEACAM5 ↑	OR	0.822	0.882	0.893
MUC16 ↑	Albumin ↓	Total-CE ↓	SPP1 ↑	OR	0.821	0.879	0.893
MUC16 ↑	Albumin ↓	L-LDL-FC ↓	M-LDL-CE % ↓	OR	0.818	0.879	0.893
MUC16 ↑	Albumin ↓	L-LDL-FC ↓	M-LDL-C % ↓	OR	0.817	0.879	0.893
MUC16 ↑	Albumin ↓	LDL-FC ↓	M-LDL-C % ↓	OR	0.818	0.879	0.893
MUC16 ↑	Albumin ↓	L-LDL-FC ↓	L-LDL-C % ↓	OR	0.819	0.88	0.893
MUC16 ↑	Albumin ↓	ST6GALNAC6 ↓	M-LDL-PL ↑	OR	0.802	0.87	0.893
MUC16 ↑	Albumin ↓	Total-CE ↓	TNC ↑	OR	0.822	0.88	0.893
MUC16 ↑	Albumin ↓	L-LDL-PL ↓	M-HDL-FC ↓	OR	0.823	0.882	0.893
MUC16 ↑	Albumin ↓	L-LDL-FC ↓	IDL-CE % ↓	OR	0.825	0.883	0.893
MUC16 ↑	Albumin ↓	LDL-FC ↓	L-LDL-PL % ↓	OR	0.828	0.883	0.893
MUC16 ↑	Albumin ↓	L-LDL-FC ↓	S-HDL-CE ↓	OR	0.822	0.88	0.893
MUC16 ↑	Albumin ↓	S-LDL-PL % ↑	KRT19 ↓	OR	0.805	0.873	0.893
MUC16 ↑	Albumin ↓	L-LDL-C ↓	IDL-TG % ↑	OR	0.819	0.88	0.893
MUC16 ↑	Albumin ↓	L-LDL-CE ↓	S-LDL-C % ↓	OR	0.825	0.883	0.893
MUC16 ↑	Albumin ↓	KRT19 ↓	Phosphoglyc ↑	OR	0.813	0.878	0.893
MUC16 ↑	Albumin ↓	L-LDL-C ↓	S-LDL-C % ↓	OR	0.825	0.884	0.893
MUC16 ↑	Albumin ↓	Citrate ↑	M-LDL-PL ↑	OR	0.802	0.867	0.893
MUC16 ↑	Albumin ↓	M-LDL-FC ↓	TNC ↓	OR	0.823	0.878	0.893
MUC16 ↑	Albumin ↓	L-LDL-C ↓	ApoA1 ↓	OR	0.822	0.881	0.893
MUC16 ↑	Albumin ↓	L-LDL-L ↓	IDL-TG % ↑	OR	0.82	0.88	0.893
MUC16 ↑	Albumin ↓	L-LDL-L ↓	S-HDL-CE ↑	OR	0.81	0.872	0.893
MUC16 ↑	Albumin ↓	L-LDL-L ↓	S-HDL-PL ↑	OR	0.814	0.876	0.893
MUC16 ↑	Albumin ↓	L-LDL-L ↓	S-HDL-L ↑	OR	0.811	0.873	0.893
MUC16 ↑	Albumin ↓	L-LDL-L ↓	S-HDL-P ↑	OR	0.81	0.872	0.893
MUC16 ↑	Albumin ↓	M-LDL-FC ↓	IDL-C % ↑	OR	0.818	0.879	0.893
MUC16 ↑	Albumin ↓	L-LDL-L ↓	M-LDL-C % ↑	OR	0.808	0.87	0.893
MUC16 ↑	Albumin ↓	L-LDL-L ↓	M-HDL-PL ↑	OR	0.815	0.876	0.893
MUC16 ↑	Albumin ↓	CCL22 ↑	S-LDL-PL % ↑	OR	0.818	0.877	0.893
MUC16 ↑	Albumin ↓	GDF15 ↓	L-LDL-FC ↓	OR	0.812	0.875	0.893
MUC16 ↑	Albumin ↓	XS-VLDL-PL % ↓	S-LDL-CE % ↓	OR	0.806	0.876	0.893
MUC16 ↑	Albumin ↓	IDL-CE ↓	HDL-PL ↑	OR	0.822	0.882	0.893
MUC16 ↑	Albumin ↓	M-LDL-FC ↓	M-HDL-CE ↓	OR	0.827	0.883	0.893
MUC16 ↑	Albumin ↓	M-LDL-FC ↓	IDL-PL % ↓	OR	0.82	0.88	0.893
MUC16 ↑	XS-VLDL-PL % ↓	S-LDL-PL % ↑	DKK1 ↑	OR	0.79	0.862	0.893
MUC16 ↑	Albumin ↓	L-LDL-L ↓	L-LDL-TG % ↑	OR	0.826	0.882	0.893
MUC16 ↑	Albumin ↓	IDL-CE ↓	Acetate ↓	OR	0.824	0.883	0.893
MUC16 ↑	Albumin ↓	L-LDL-C ↓	L-LDL-C % ↓	OR	0.82	0.88	0.893
MUC16 ↑	Albumin ↓	CCL22 ↑	Cholines ↑	OR	0.823	0.881	0.893
MUC16 ↑	Albumin ↓	CCL22 ↑	Phosphoglyc ↑	OR	0.828	0.883	0.893
MUC16 ↑	Albumin ↓	DKK1 ↓	MPO ↑	OR	0.817	0.878	0.893
MUC16 ↑	Albumin ↓	M-LDL-FC ↓	HGF ↓	OR	0.816	0.877	0.893
MUC16 ↑	XS-VLDL-PL % ↑	CCL22 ↑	KRT19 ↑	OR	0.835	0.885	0.893
MUC16 ↑	Albumin ↓	GlycA ↓	L-LDL-CE % ↑	OR	0.8	0.871	0.893
MUC16 ↑	Albumin ↓	L-LDL-C ↓	S-HDL-P ↑	OR	0.809	0.873	0.893
MUC16 ↑	Albumin ↓	L-LDL-PL ↓	IDL-TG % ↑	OR	0.819	0.879	0.893
MUC16 ↑	Albumin ↓	IDL-CE ↓	CEACAM5 ↓	OR	0.816	0.879	0.893
MUC16 ↑	Albumin ↓	L-LDL-C ↓	L-LDL-PL % ↓	OR	0.826	0.882	0.893
MUC16 ↑	Albumin ↓	M-LDL-FC ↓	Acetate ↓	OR	0.823	0.882	0.893
MUC16 ↑	Albumin ↓	L-LDL-C ↓	S-HDL-L ↑	OR	0.81	0.874	0.893
MUC16 ↑	Albumin ↓	M-LDL-FC ↓	M-HDL-C ↓	OR	0.828	0.883	0.893
MUC16 ↑	Albumin ↓	M-LDL-FC ↓	HDL-P ↓	OR	0.83	0.884	0.893
MUC16 ↑	Albumin ↓	L-LDL-C ↓	L-LDL-TG % ↑	OR	0.825	0.882	0.893
MUC16 ↑	Albumin ↓	KRT19 ↓	M-LDL-PL ↑	OR	0.796	0.868	0.893
MUC16 ↑	Albumin ↓	M-LDL-FC ↓	HDL-CE ↓	OR	0.827	0.882	0.893
MUC16 ↑	Albumin ↓	LDL-FC ↓	L-LDL-TG % ↑	OR	0.826	0.883	0.893
MUC16 ↑	Albumin ↓	L-LDL-PL ↓	L-LDL-TG % ↑	OR	0.825	0.882	0.893
MUC16 ↑	Albumin ↓	L-LDL-CE ↑	Ferritin ↓	OR	0.817	0.873	0.893
MUC16 ↑	Albumin ↓	IDL-CE ↓	IDL-TG % ↑	OR	0.82	0.88	0.892
MUC16 ↑	Albumin ↓	L-LDL-FC ↓	Ferritin ↑	OR	0.818	0.874	0.892
MUC16 ↑	Albumin ↓	Total-CE ↓	IDL-TG % ↑	OR	0.819	0.88	0.892
MUC16 ↑	Albumin ↓	Total-CE ↓	S-LDL-C % ↓	OR	0.826	0.884	0.892
MUC16 ↑	Albumin ↓	CCL22 ↑	M-LDL-C % ↓	OR	0.821	0.878	0.892
MUC16 ↑	Albumin ↓	GDF15 ↓	Total-C ↓	OR	0.81	0.873	0.892
MUC16 ↑	Albumin ↓	L-LDL-C ↓	L-LDL-CE % ↓	OR	0.813	0.874	0.892
MUC16 ↑	Albumin ↓	M-LDL-FC ↓	L-LDL-TG % ↑	OR	0.826	0.883	0.892
MUC16 ↑	Albumin ↑	CCL22 ↓	L-LDL-TG % ↑	OR	0.774	0.854	0.892
MUC16 ↑	Albumin ↓	GlycA ↓	S-HDL-FC ↑	OR	0.803	0.873	0.892
MUC16 ↑	Albumin ↓	Total-CE ↓	L-LDL-TG % ↑	OR	0.825	0.883	0.892
MUC16 ↑	Albumin ↓	ST6GALNAC6 ↓	MPO ↑	OR	0.814	0.876	0.892
MUC16 ↑	Albumin ↓	L-LDL-PL ↓	M-HDL-L ↓	OR	0.822	0.88	0.892
MUC16 ↑	Albumin ↓	IDL-CE ↓	L-LDL-TG % ↑	OR	0.825	0.884	0.892
MUC16 ↑	Albumin ↓	IDL-CE ↓	IDL-CE % ↓	OR	0.825	0.883	0.892
MUC16 ↑	Albumin ↓	L-LDL-CE ↓	M-HDL-PL ↑	OR	0.814	0.875	0.892
MUC16 ↑	Albumin ↓	Total-CE ↓	M-LDL-CE % ↓	OR	0.816	0.877	0.892
MUC16 ↑	Albumin ↓	GlycA ↓	IDL-C % ↑	OR	0.804	0.874	0.892
MUC16 ↑	Albumin ↓	S-LDL-CE % ↑	L-LDL-L ↓	OR	0.814	0.874	0.892
MUC16 ↑	Albumin ↓	M-LDL-FC ↓	L-LDL-TG % ↓	OR	0.813	0.874	0.892
MUC16 ↑	Albumin ↑	S-LDL-CE % ↓	GlycA ↑	OR	0.839	0.892	0.892
MUC16 ↑	Albumin ↓	L-LDL-PL ↓	S-LDL-C % ↑	OR	0.81	0.872	0.892
MUC16 ↑	Albumin ↓	Total-CE ↓	M-HDL-L ↓	OR	0.821	0.88	0.892
MUC16 ↑	Albumin ↓	Total-CE ↓	M-HDL-P ↓	OR	0.821	0.881	0.892
MUC16 ↑	Albumin ↓	L-LDL-L ↓	S-LDL-C % ↑	OR	0.809	0.87	0.892
MUC16 ↑	Albumin ↓	IDL-CE ↓	L-LDL-PL % ↓	OR	0.828	0.883	0.892
MUC16 ↑	Albumin ↓	DKK1 ↓	MDK ↑	OR	0.823	0.882	0.892
MUC16 ↑	Albumin ↓	Total-CE ↓	L-LDL-PL % ↓	OR	0.828	0.882	0.892
MUC16 ↑	XS-VLDL-PL % ↓	S-LDL-PL % ↑	L-LDL-C % ↓	OR	0.802	0.87	0.892
MUC16 ↑	Albumin ↓	L-LDL-PL ↓	S-HDL-C ↓	OR	0.818	0.878	0.892
MUC16 ↑	Albumin ↓	L-LDL-PL ↓	M-LDL-TG % ↑	OR	0.825	0.881	0.892
MUC16 ↑	Albumin ↓	XS-VLDL-PL % ↓	S-LDL-PL % ↑	OR	0.807	0.873	0.892
MUC16 ↑	Albumin ↓	L-LDL-PL ↓	M-LDL-C % ↑	OR	0.809	0.872	0.892
MUC16 ↑	Albumin ↓	L-LDL-FC ↓	Ferritin ↓	OR	0.823	0.877	0.892
MUC16 ↑	Albumin ↓	L-LDL-PL ↓	S-HDL-P ↓	OR	0.819	0.877	0.892
MUC16 ↑	Albumin ↓	L-LDL-L ↓	M-LDL-CE % ↑	OR	0.809	0.871	0.892
MUC16 ↑	Albumin ↓	GDF15 ↓	HDL-PL ↓	OR	0.817	0.878	0.892
MUC16 ↑	Albumin ↓	LDL-FC ↓	Total-P ↓	OR	0.824	0.882	0.892
MUC16 ↑	Albumin ↓	M-LDL-FC ↓	M-LDL-C % ↓	OR	0.816	0.877	0.892
MUC16 ↑	Albumin ↓	L-LDL-L ↓	M-LDL-TG % ↑	OR	0.824	0.881	0.892
MUC16 ↑	Albumin ↓	LDL-FC ↓	Ferritin ↑	OR	0.82	0.874	0.892
MUC16 ↑	Albumin ↓	DKK1 ↓	TNC ↓	OR	0.812	0.874	0.892
MUC16 ↑	Albumin ↓	GDF15 ↓	CEACAM5 ↓	OR	0.803	0.873	0.892
MUC16 ↑	Albumin ↓	M-LDL-FC ↓	M-HDL-L ↑	OR	0.816	0.877	0.892
MUC16 ↑	Albumin ↓	M-LDL-FC ↓	M-HDL-P ↑	OR	0.817	0.877	0.892
MUC16 ↑	Albumin ↓	L-LDL-CE ↓	S-HDL-CE ↑	OR	0.808	0.872	0.892
MUC16 ↑	XS-VLDL-PL % ↑	CCL22 ↑	TNFSF10 ↓	OR	0.812	0.874	0.892
MUC16 ↑	XS-VLDL-PL % ↑	CCL22 ↑	MDK ↓	OR	0.804	0.873	0.892
MUC16 ↑	Albumin ↓	Citrate ↑	S-LDL-C % ↓	OR	0.825	0.884	0.892
MUC16 ↑	Albumin ↓	L-LDL-C ↓	M-HDL-PL ↑	OR	0.815	0.876	0.892
MUC16 ↑	Albumin ↓	L-LDL-PL ↓	PRL ↓	OR	0.815	0.877	0.892
MUC16 ↑	Albumin ↓	GDF15 ↓	L-LDL-CE % ↑	OR	0.804	0.873	0.892
MUC16 ↑	Albumin ↓	GDF15 ↓	SPP1 ↑	OR	0.813	0.878	0.892
MUC16 ↑	Albumin ↓	IDL-CE ↓	M-LDL-CE % ↓	OR	0.817	0.878	0.892
MUC16 ↑	Albumin ↓	L-LDL-CE ↓	S-HDL-C ↑	OR	0.808	0.872	0.892
Albumin ↓	Citrate ↑	ST6GALNAC6 ↑	DKK1 ↑	OR	0.802	0.869	0.892
MUC16 ↑	Albumin ↓	GlycA ↓	M-HDL-L ↓	OR	0.814	0.877	0.892
MUC16 ↑	Albumin ↓	GDF15 ↓	S-HDL-FC ↑	OR	0.806	0.874	0.892
MUC16 ↑	Albumin ↓	DKK1 ↓	HDL-C ↓	OR	0.819	0.88	0.892
MUC16 ↑	Albumin ↓	GDF15 ↓	L-LDL-C % ↑	OR	0.808	0.876	0.892
MUC16 ↑	Albumin ↓	Citrate ↑	M-LDL-C ↑	OR	0.802	0.867	0.892
MUC16 ↑	Albumin ↓	GlycA ↓	M-LDL-TG % ↑	OR	0.822	0.88	0.892
MUC16 ↑	Albumin ↓	L-LDL-C ↓	M-LDL-TG % ↑	OR	0.824	0.88	0.892
MUC16 ↑	XS-VLDL-PL % ↑	CCL22 ↑	DKK1 ↑	OR	0.822	0.879	0.892
MUC16 ↑	Albumin ↓	IDL-CE ↓	M-LDL-C % ↓	OR	0.818	0.879	0.892
MUC16 ↑	XS-VLDL-PL % ↑	ST6GALNAC6 ↑	CCL22 ↑	OR	0.805	0.872	0.892
MUC16 ↑	Albumin ↓	L-LDL-C ↓	M-LDL-C % ↑	OR	0.806	0.87	0.892
MUC16 ↑	Albumin ↓	L-LDL-PL ↓	L-LDL-CE % ↓	OR	0.814	0.875	0.892
MUC16 ↑	Albumin ↓	L-LDL-CE ↓	TNFSF10 ↑	OR	0.818	0.878	0.892
MUC16 ↑	Albumin ↓	M-LDL-FC ↓	CEACAM5 ↓	OR	0.816	0.877	0.892
MUC16 ↑	Albumin ↓	M-LDL-FC ↑	Ferritin ↓	OR	0.816	0.873	0.892
MUC16 ↑	Albumin ↓	Citrate ↑	M-LDL-L ↑	OR	0.802	0.867	0.892
MUC16 ↑	Albumin ↓	L-LDL-PL ↓	IDL-CE % ↓	OR	0.825	0.882	0.892
MUC16 ↑	Albumin ↓	M-LDL-FC ↓	IDL-TG % ↑	OR	0.821	0.88	0.892
MUC16 ↑	Albumin ↓	M-LDL-FC ↓	IDL-CE % ↑	OR	0.82	0.879	0.892
MUC16 ↑	Albumin ↓	GlycA ↓	IDL-CE % ↓	OR	0.819	0.881	0.892
MUC16 ↑	Albumin ↓	GlycA ↓	L-LDL-PL % ↓	OR	0.823	0.881	0.892
MUC16 ↑	Albumin ↓	M-LDL-FC ↓	S-HDL-FC ↑	OR	0.814	0.876	0.892
MUC16 ↑	Albumin ↓	KRT19 ↓	MPO ↑	OR	0.81	0.875	0.892
MUC16 ↑	Albumin ↓	L-LDL-FC ↓	GlycA ↓	OR	0.815	0.876	0.892
MUC16 ↑	Albumin ↓	L-LDL-C ↓	S-HDL-CE ↑	OR	0.809	0.873	0.892
MUC16 ↑	Albumin ↓	L-LDL-CE ↓	TNC ↑	OR	0.824	0.879	0.892
MUC16 ↑	Albumin ↓	GlycA ↓	HDL-PL ↓	OR	0.812	0.876	0.892
MUC16 ↑	Albumin ↓	LDL-FC ↓	S-HDL-CE ↓	OR	0.822	0.88	0.892
MUC16 ↑	Albumin ↓	LDL-FC ↓	IDL-CE % ↓	OR	0.824	0.882	0.892
MUC16 ↑	Albumin ↓	LDL-FC ↓	L-LDL-C % ↓	OR	0.82	0.881	0.892
MUC16 ↑	Albumin ↓	LDL-FC ↓	GlycA ↓	OR	0.816	0.876	0.892
MUC16 ↑	Albumin ↓	LDL-FC ↓	L-LDL-CE % ↓	OR	0.818	0.877	0.892
MUC16 ↑	Albumin ↓	Total-CE ↓	S-HDL-PL ↑	OR	0.817	0.877	0.892
MUC16 ↑	Albumin ↓	Total-CE ↓	GlycA ↓	OR	0.813	0.873	0.892
MUC16 ↑	Albumin ↓	Total-CE ↓	S-HDL-C ↑	OR	0.811	0.875	0.892
Albumin ↓	Citrate ↑	ST6GALNAC6 ↑	GDF15 ↑	OR	0.824	0.874	0.892
MUC16 ↑	Albumin ↓	IDL-CE ↓	S-HDL-P ↑	OR	0.813	0.876	0.892
MUC16 ↑	Albumin ↓	GlycA ↓	Total-C ↓	OR	0.811	0.872	0.892
MUC16 ↑	Albumin ↓	IDL-CE ↓	S-HDL-L ↑	OR	0.814	0.877	0.892
MUC16 ↑	Albumin ↓	ST6GALNAC6 ↓	M-LDL-L ↑	OR	0.802	0.87	0.892
MUC16 ↑	Albumin ↓	M-LDL-FC ↓	SPP1 ↑	OR	0.825	0.88	0.892
MUC16 ↑	Albumin ↓	IDL-CE ↓	S-HDL-PL ↑	OR	0.818	0.879	0.892
MUC16 ↑	Albumin ↓	IDL-CE ↓	S-HDL-C ↑	OR	0.813	0.876	0.892
MUC16 ↑	Albumin ↓	LDL-FC ↓	S-HDL-C ↓	OR	0.82	0.879	0.892
MUC16 ↑	Albumin ↓	L-LDL-FC ↓	HDL-PL ↓	OR	0.822	0.88	0.892
MUC16 ↑	Albumin ↓	Total-CE ↓	S-HDL-P ↑	OR	0.811	0.874	0.892
MUC16 ↑	Albumin ↓	L-LDL-PL ↓	HDL-L ↓	OR	0.82	0.878	0.892
MUC16 ↑	Albumin ↓	DKK1 ↓	HDL-CE ↓	OR	0.82	0.88	0.892
MUC16 ↑	Albumin ↓	L-LDL-CE ↓	S-HDL-PL ↑	OR	0.813	0.875	0.892
MUC16 ↑	Albumin ↓	ST6GALNAC6 ↓	M-LDL-C ↑	OR	0.802	0.87	0.892
MUC16 ↑	Albumin ↓	GDF15 ↓	M-HDL-CE ↑	OR	0.812	0.874	0.892
MUC16 ↑	Albumin ↓	GDF15 ↓	M-HDL-C ↑	OR	0.813	0.875	0.892
MUC16 ↑	XS-VLDL-PL % ↑	S-LDL-PL % ↓	KRT19 ↑	OR	0.835	0.887	0.892
MUC16 ↑	Albumin ↓	L-LDL-CE ↓	S-HDL-L ↑	OR	0.809	0.873	0.892
MUC16 ↑	Albumin ↑	Citrate ↓	L-LDL-C % ↓	OR	0.783	0.861	0.892
MUC16 ↑	Albumin ↓	GlycA ↓	M-HDL-C ↑	OR	0.807	0.873	0.892
MUC16 ↑	Albumin ↓	L-LDL-CE ↓	S-HDL-P ↑	OR	0.808	0.872	0.892
MUC16 ↑	Albumin ↓	Total-CE ↓	M-HDL-L ↑	OR	0.819	0.877	0.892
MUC16 ↑	Albumin ↓	L-LDL-L ↑	Ferritin ↓	OR	0.817	0.872	0.892
MUC16 ↑	Albumin ↓	LDL-FC ↓	M-HDL-P ↓	OR	0.825	0.882	0.892
MUC16 ↑	Albumin ↓	LDL-FC ↓	M-HDL-L ↓	OR	0.825	0.881	0.892
MUC16 ↑	Albumin ↓	L-LDL-PL ↓	HDL-PL ↓	OR	0.82	0.879	0.892
MUC16 ↑	Albumin ↓	Total-CE ↓	S-HDL-L ↑	OR	0.812	0.875	0.892
MUC16 ↑	Albumin ↓	M-LDL-FC ↓	TNC ↑	OR	0.827	0.88	0.892
MUC16 ↑	Albumin ↓	GDF15 ↓	S-HDL-C ↓	OR	0.816	0.878	0.892
MUC16 ↑	Albumin ↓	IDL-CE ↓	M-HDL-L ↑	OR	0.819	0.88	0.892
MUC16 ↑	Albumin ↓	GlycA ↓	MDK ↓	OR	0.801	0.873	0.892
MUC16 ↑	Albumin ↓	M-LDL-FC ↓	IDL-TG % ↓	OR	0.817	0.877	0.892
MUC16 ↑	Albumin ↓	M-LDL-FC ↓	L-LDL-PL % ↓	OR	0.826	0.881	0.892
MUC16 ↑	Albumin ↓	M-LDL-FC ↓	L-LDL-C % ↓	OR	0.823	0.882	0.892
MUC16 ↑	Albumin ↓	CCL22 ↑	HDL-CE ↓	OR	0.83	0.884	0.892
MUC16 ↑	Albumin ↓	IDL-CE ↓	M-HDL-P ↑	OR	0.82	0.88	0.892
MUC16 ↑	Albumin ↓	GlycA ↓	HDL-C ↑	OR	0.81	0.876	0.892
MUC16 ↑	Albumin ↓	IDL-CE ↓	SPP1 ↑	OR	0.823	0.881	0.892
MUC16 ↑	Albumin ↓	L-LDL-L ↓	HDL-PL ↓	OR	0.82	0.877	0.892
MUC16 ↑	Albumin ↓	CCL22 ↑	HDL-C ↓	OR	0.83	0.884	0.892
MUC16 ↑	XS-VLDL-PL % ↑	S-LDL-CE % ↑	KRT19 ↑	OR	0.831	0.885	0.892
MUC16 ↑	Albumin ↓	IDL-CE ↓	GlycA ↓	OR	0.814	0.874	0.892
MUC16 ↑	Albumin ↓	IDL-CE ↓	ApoA1 ↓	OR	0.826	0.884	0.892
MUC16 ↑	Albumin ↓	Citrate ↑	IDL-TG % ↑	OR	0.821	0.879	0.892
MUC16 ↑	Albumin ↓	IDL-CE ↓	M-HDL-FC ↓	OR	0.825	0.883	0.892
MUC16 ↑	Albumin ↓	L-LDL-FC ↓	LGALS3 ↓	OR	0.815	0.877	0.892
MUC16 ↑	Albumin ↓	L-LDL-C ↓	M-HDL-L ↓	OR	0.819	0.878	0.892
MUC16 ↑	Albumin ↓	L-LDL-C ↓	S-HDL-C ↓	OR	0.817	0.877	0.892
MUC16 ↑	Albumin ↓	L-LDL-FC ↓	S-HDL-C ↓	OR	0.82	0.879	0.892
MUC16 ↑	Albumin ↓	L-LDL-CE ↓	S-HDL-C ↓	OR	0.815	0.877	0.892
MUC16 ↑	Albumin ↓	L-LDL-CE ↓	S-HDL-CE ↓	OR	0.818	0.877	0.892
MUC16 ↑	Albumin ↓	L-LDL-C ↓	S-HDL-P ↓	OR	0.817	0.876	0.892
MUC16 ↑	Albumin ↓	L-LDL-CE ↓	L-LDL-PL % ↓	OR	0.826	0.881	0.892
MUC16 ↑	Albumin ↓	L-LDL-CE ↓	L-LDL-C % ↓	OR	0.82	0.88	0.892
MUC16 ↑	Albumin ↓	L-LDL-CE ↓	M-LDL-C % ↓	OR	0.815	0.876	0.892
MUC16 ↑	Albumin ↓	L-LDL-CE ↓	L-LDL-CE % ↓	OR	0.811	0.873	0.892
MUC16 ↑	Albumin ↓	GlycA ↓	HDL-L ↑	OR	0.812	0.877	0.892
MUC16 ↑	Albumin ↓	L-LDL-FC ↓	S-HDL-P ↓	OR	0.819	0.878	0.892
MUC16 ↑	Albumin ↓	CCL22 ↑	TNC ↓	OR	0.828	0.879	0.892
MUC16 ↑	Albumin ↓	KRT19 ↓	IDL-TG % ↑	OR	0.815	0.878	0.892
MUC16 ↑	Albumin ↓	GlycA ↓	HDL-CE ↑	OR	0.811	0.876	0.892
MUC16 ↑	Albumin ↑	XS-VLDL-PL % ↑	KRT19 ↑	OR	0.827	0.883	0.892
MUC16 ↑	Albumin ↓	LDL-FC ↓	M-LDL-TG % ↑	OR	0.824	0.881	0.892
MUC16 ↑	Albumin ↓	L-LDL-FC ↓	L-LDL-CE % ↓	OR	0.816	0.877	0.892
MUC16 ↑	Albumin ↓	L-LDL-C ↓	PRL ↓	OR	0.815	0.877	0.892
MUC16 ↑	Albumin ↓	CCL22 ↑	His ↑	OR	0.818	0.879	0.892
MUC16 ↑	Albumin ↓	Citrate ↑	MPO ↑	OR	0.818	0.875	0.892
MUC16 ↑	Albumin ↓	ST6GALNAC6 ↓	L-LDL-FC ↓	OR	0.816	0.878	0.892
MUC16 ↑	Albumin ↓	ST6GALNAC6 ↓	L-LDL-PL ↓	OR	0.813	0.875	0.892
MUC16 ↑	Albumin ↓	ST6GALNAC6 ↓	L-LDL-L ↓	OR	0.812	0.873	0.892
MUC16 ↑	Albumin ↓	GlycA ↓	HGF ↑	OR	0.805	0.873	0.892
MUC16 ↑	Albumin ↓	GDF15 ↓	L-LDL-C ↓	OR	0.81	0.874	0.892
MUC16 ↑	Albumin ↓	ST6GALNAC6 ↓	L-LDL-C ↓	OR	0.81	0.874	0.892
MUC16 ↑	Albumin ↓	ST6GALNAC6 ↓	HDL-P ↓	OR	0.822	0.883	0.892
MUC16 ↑	Albumin ↓	L-LDL-C ↓	GlycA ↓	OR	0.81	0.872	0.892
MUC16 ↑	Albumin ↓	GDF15 ↓	IDL-CE ↓	OR	0.814	0.875	0.892
MUC16 ↑	Albumin ↓	IDL-CE ↓	PRL ↓	OR	0.819	0.879	0.892
MUC16 ↑	Albumin ↓	L-LDL-C ↓	HDL-PL ↓	OR	0.818	0.877	0.892
MUC16 ↑	Albumin ↓	L-LDL-C ↓	HDL-L ↓	OR	0.818	0.877	0.892
MUC16 ↓	Albumin ↓	ST6GALNAC6 ↑	CCL22 ↓	OR	0.778	0.854	0.892
MUC16 ↑	Albumin ↓	CCL22 ↑	M-HDL-C ↓	OR	0.828	0.884	0.892
MUC16 ↑	Albumin ↓	LDL-FC ↓	M-LDL-C % ↑	OR	0.812	0.874	0.892
MUC16 ↑	Albumin ↓	L-LDL-FC ↓	M-LDL-TG % ↑	OR	0.825	0.881	0.892
MUC16 ↑	Albumin ↓	LDL-FC ↓	S-HDL-CE ↑	OR	0.813	0.876	0.892
MUC16 ↑	Albumin ↓	LDL-FC ↓	S-HDL-L ↑	OR	0.814	0.877	0.892
MUC16 ↑	XS-VLDL-PL % ↑	CCL22 ↑	M-LDL-CE % ↓	OR	0.81	0.876	0.892
MUC16 ↑	Albumin ↓	DKK1 ↓	M-HDL-CE ↓	OR	0.818	0.881	0.892
MUC16 ↑	Albumin ↓	DKK1 ↓	M-HDL-C ↓	OR	0.819	0.881	0.892
MUC16 ↑	Albumin ↓	L-LDL-FC ↓	M-LDL-CE % ↑	OR	0.81	0.875	0.892
MUC16 ↑	Albumin ↓	L-LDL-FC ↓	S-LDL-C % ↑	OR	0.811	0.875	0.892
MUC16 ↑	Albumin ↓	L-LDL-L ↓	IDL-CE % ↓	OR	0.824	0.882	0.892
MUC16 ↑	Albumin ↓	S-LDL-CE % ↑	L-LDL-FC ↓	OR	0.816	0.878	0.892
MUC16 ↑	Albumin ↓	LDL-FC ↓	M-HDL-PL ↑	OR	0.819	0.88	0.892
MUC16 ↑	Albumin ↓	L-LDL-L ↓	S-HDL-P ↓	OR	0.818	0.875	0.892
MUC16 ↑	Albumin ↓	CCL22 ↑	M-HDL-CE ↓	OR	0.827	0.883	0.892
MUC16 ↑	Albumin ↓	LDL-FC ↓	HDL-L ↓	OR	0.823	0.88	0.892
MUC16 ↑	Albumin ↓	L-LDL-FC ↓	IDL-C % ↓	OR	0.823	0.882	0.892
MUC16 ↑	Albumin ↓	IDL-CE ↓	M-HDL-P ↓	OR	0.824	0.883	0.892
MUC16 ↑	Albumin ↓	ST6GALNAC6 ↓	His ↑	OR	0.804	0.876	0.892
MUC16 ↑	Albumin ↓	DKK1 ↓	IDL-TG % ↑	OR	0.816	0.878	0.892
MUC16 ↑	Albumin ↓	ST6GALNAC6 ↓	Total-P ↑	OR	0.807	0.874	0.892
MUC16 ↑	Albumin ↓	GDF15 ↓	Total-CE ↓	OR	0.811	0.874	0.892
MUC16 ↑	Albumin ↓	Total-CE ↓	PRL ↓	OR	0.817	0.877	0.892
MUC16 ↑	Albumin ↓	DKK1 ↓	M-LDL-CE ↑	OR	0.803	0.87	0.892
MUC16 ↑	Albumin ↓	ST6GALNAC6 ↓	Phosphoglyc ↑	OR	0.813	0.878	0.892
MUC16 ↓	Albumin ↓	ST6GALNAC6 ↑	GDF15 ↑	OR	0.819	0.875	0.892
MUC16 ↑	Albumin ↓	M-LDL-FC ↓	Total-P ↓	OR	0.827	0.882	0.892
MUC16 ↑	Albumin ↓	KRT19 ↓	M-LDL-C ↑	OR	0.796	0.868	0.892
MUC16 ↑	XS-VLDL-PL % ↓	S-LDL-CE % ↓	GlycA ↑	OR	0.835	0.891	0.892
MUC16 ↑	Albumin ↓	GDF15 ↓	L-LDL-PL % ↓	OR	0.824	0.882	0.892
MUC16 ↑	Albumin ↓	Citrate ↑	Phosphoglyc ↑	OR	0.814	0.878	0.892
MUC16 ↑	Albumin ↓	L-LDL-CE ↓	HDL-L ↓	OR	0.818	0.877	0.892
MUC16 ↑	Albumin ↓	L-LDL-CE ↓	Total-P ↓	OR	0.818	0.879	0.892
MUC16 ↑	Albumin ↓	IDL-CE ↓	TNC ↑	OR	0.825	0.882	0.892
MUC16 ↑	Albumin ↓	DKK1 ↓	L-LDL-TG % ↑	OR	0.822	0.88	0.892
MUC16 ↑	Albumin ↓	L-LDL-CE ↓	M-HDL-L ↓	OR	0.819	0.877	0.892
MUC16 ↑	Albumin ↓	S-LDL-PL % ↓	L-LDL-FC ↓	OR	0.817	0.879	0.892
MUC16 ↑	Albumin ↓	Total-CE ↓	HDL-L ↓	OR	0.82	0.878	0.892
MUC16 ↑	Albumin ↓	GDF15 ↓	S-HDL-CE ↓	OR	0.818	0.879	0.892
MUC16 ↑	Albumin ↓	L-LDL-C ↓	IDL-CE % ↓	OR	0.824	0.882	0.892
MUC16 ↑	Albumin ↓	Citrate ↑	Cholines ↑	OR	0.809	0.876	0.892
MUC16 ↓	Albumin ↓	ST6GALNAC6 ↑	KRT19 ↑	OR	0.809	0.869	0.892
MUC16 ↑	Albumin ↓	L-LDL-L ↓	PRL ↓	OR	0.815	0.877	0.892
MUC16 ↑	Albumin ↓	LDL-FC ↓	IDL-C % ↓	OR	0.824	0.882	0.891
MUC16 ↑	Albumin ↓	ST6GALNAC6 ↓	LDL-FC ↓	OR	0.817	0.878	0.891
MUC16 ↑	Albumin ↓	LDL-FC ↓	M-LDL-CE % ↑	OR	0.812	0.875	0.891
MUC16 ↑	Albumin ↓	DKK1 ↓	Acetate ↑	OR	0.821	0.879	0.891
MUC16 ↑	Albumin ↓	IDL-CE ↓	L-LDL-C % ↓	OR	0.822	0.881	0.891
MUC16 ↑	Albumin ↓	S-LDL-CE % ↓	DKK1 ↓	OR	0.812	0.878	0.891
MUC16 ↑	Albumin ↓	DKK1 ↓	L-LDL-C % ↓	OR	0.817	0.88	0.891
MUC16 ↑	Albumin ↓	GDF15 ↓	M-HDL-FC ↑	OR	0.815	0.877	0.891
MUC16 ↑	Albumin ↓	CCL22 ↑	M-HDL-FC ↓	OR	0.829	0.884	0.891
MUC16 ↑	XS-VLDL-PL % ↓	S-LDL-PL % ↑	IDL-PL % ↑	OR	0.81	0.876	0.891
MUC16 ↑	Albumin ↓	KRT19 ↓	S-LDL-C % ↓	OR	0.822	0.883	0.891
MUC16 ↑	Albumin ↑	XS-VLDL-PL % ↑	ST6GALNAC6 ↑	OR	0.8	0.87	0.891
MUC16 ↑	Albumin ↓	GDF15 ↓	IDL-PL % ↓	OR	0.806	0.875	0.891
MUC16 ↑	Albumin ↓	KRT19 ↓	L-HDL-FC % ↑	OR	0.801	0.871	0.891
MUC16 ↑	Albumin ↓	CCL22 ↑	M-LDL-CE ↑	OR	0.814	0.874	0.891
MUC16 ↑	Albumin ↓	L-LDL-PL ↓	M-HDL-PL ↓	OR	0.821	0.878	0.891
MUC16 ↑	Albumin ↓	DKK1 ↓	S-LDL-C % ↓	OR	0.827	0.884	0.891
MUC16 ↑	Albumin ↓	L-LDL-CE ↓	HDL-PL ↓	OR	0.818	0.877	0.891
MUC16 ↑	Albumin ↓	Citrate ↑	His ↑	OR	0.802	0.874	0.891
MUC16 ↑	Albumin ↓	IDL-CE ↓	IDL-C % ↓	OR	0.823	0.882	0.891
Albumin ↓	Citrate ↑	ST6GALNAC6 ↑	PRL ↑	OR	0.808	0.866	0.891
MUC16 ↑	Albumin ↓	LDL-FC ↓	S-HDL-P ↓	OR	0.82	0.879	0.891
MUC16 ↑	Albumin ↓	L-LDL-FC ↓	L-LDL-PL % ↑	OR	0.81	0.874	0.891
MUC16 ↑	Albumin ↓	GDF15 ↓	M-LDL-CE % ↓	OR	0.812	0.874	0.891
MUC16 ↑	Albumin ↓	L-LDL-CE ↓	M-LDL-TG % ↑	OR	0.823	0.88	0.891
MUC16 ↑	Albumin ↓	L-LDL-CE ↓	M-LDL-C % ↑	OR	0.806	0.869	0.891
MUC16 ↑	Albumin ↓	GlycA ↓	M-HDL-CE ↑	OR	0.805	0.873	0.891
MUC16 ↑	XS-VLDL-PL % ↑	S-LDL-PL % ↓	PRL ↑	OR	0.816	0.876	0.891
MUC16 ↑	Albumin ↓	ST6GALNAC6 ↓	HDL-C ↓	OR	0.82	0.88	0.891
MUC16 ↑	Albumin ↓	IDL-CE ↓	HDL-L ↓	OR	0.822	0.88	0.891
MUC16 ↑	Albumin ↑	L-LDL-FC ↓	TNFSF10 ↓	OR	0.795	0.865	0.891
MUC16 ↑	Albumin ↓	Total-CE ↓	M-HDL-PL ↑	OR	0.819	0.877	0.891
MUC16 ↑	Albumin ↓	ST6GALNAC6 ↓	Total-P ↓	OR	0.82	0.883	0.891
MUC16 ↑	Albumin ↓	KRT19 ↓	His ↑	OR	0.802	0.874	0.891
MUC16 ↑	XS-VLDL-PL % ↓	S-LDL-CE % ↓	M-HDL-CE ↓	OR	0.808	0.877	0.891
MUC16 ↑	Albumin ↓	GDF15 ↓	MDK ↓	OR	0.804	0.875	0.891
MUC16 ↑	Albumin ↓	DKK1 ↓	TNFSF10 ↓	OR	0.814	0.876	0.891
MUC16 ↑	Albumin ↓	Total-CE ↓	Ferritin ↑	OR	0.818	0.872	0.891
MUC16 ↑	Albumin ↓	GlycA ↓	CEACAM5 ↓	OR	0.81	0.875	0.891
MUC16 ↑	Albumin ↓	GDF15 ↓	S-HDL-P ↓	OR	0.816	0.876	0.891
MUC16 ↑	Albumin ↓	ST6GALNAC6 ↓	Total-C ↓	OR	0.814	0.875	0.891
MUC16 ↑	XS-VLDL-PL % ↓	S-LDL-CE % ↓	M-HDL-C ↓	OR	0.809	0.877	0.891
MUC16 ↑	XS-VLDL-PL % ↑	S-LDL-CE % ↑	MDK ↓	OR	0.79	0.87	0.891
MUC16 ↑	Albumin ↓	L-LDL-CE ↓	S-LDL-C % ↑	OR	0.806	0.87	0.891
MUC16 ↑	Albumin ↓	LDL-FC ↓	S-LDL-C % ↑	OR	0.813	0.875	0.891
MUC16 ↑	Albumin ↓	CCL22 ↑	L-LDL-FC ↓	OR	0.824	0.879	0.891
MUC16 ↑	Albumin ↓	L-LDL-FC ↓	CXCL8 ↓	OR	0.81	0.874	0.891
Albumin ↓	Citrate ↑	ST6GALNAC6 ↑	CEACAM5 ↑	OR	0.822	0.881	0.891
MUC16 ↑	Albumin ↓	CCL22 ↑	L-LDL-PL ↓	OR	0.825	0.877	0.891
MUC16 ↑	Albumin ↓	S-LDL-CE % ↑	L-LDL-CE ↓	OR	0.813	0.874	0.891
MUC16 ↑	Albumin ↓	ST6GALNAC6 ↓	HGF ↓	OR	0.807	0.875	0.891
MUC16 ↑	Albumin ↓	KRT19 ↓	Acetate ↑	OR	0.811	0.876	0.891
MUC16 ↑	Albumin ↓	ST6GALNAC6 ↓	M-LDL-TG % ↑	OR	0.821	0.879	0.891
MUC16 ↑	Albumin ↑	IDL-CE ↑	S-LDL-C % ↓	OR	0.786	0.865	0.891
MUC16 ↑	Albumin ↓	CCL22 ↑	L-LDL-L ↓	OR	0.825	0.877	0.891
MUC16 ↑	Albumin ↓	L-LDL-L ↓	LGALS3 ↓	OR	0.813	0.873	0.891
MUC16 ↑	Albumin ↓	Citrate ↑	Acetate ↑	OR	0.816	0.876	0.891
MUC16 ↑	Albumin ↓	L-LDL-PL ↓	IDL-C % ↓	OR	0.823	0.881	0.891
MUC16 ↑	Albumin ↓	S-LDL-CE % ↑	LDL-FC ↓	OR	0.817	0.877	0.891
MUC16 ↑	Albumin ↓	M-LDL-FC ↓	S-HDL-CE ↓	OR	0.824	0.88	0.891
MUC16 ↑	XS-VLDL-PL % ↓	S-LDL-CE % ↓	HDL-C ↓	OR	0.809	0.875	0.891
MUC16 ↑	Albumin ↓	L-LDL-L ↓	MPO ↓	OR	0.812	0.872	0.891
MUC16 ↑	XS-VLDL-PL % ↓	CCL22 ↓	L-LDL-TG % ↑	OR	0.774	0.854	0.891
MUC16 ↑	Albumin ↓	Citrate ↑	HDL-P ↓	OR	0.82	0.88	0.891
MUC16 ↑	XS-VLDL-PL % ↓	S-LDL-CE % ↓	Total-P ↓	OR	0.811	0.878	0.891
MUC16 ↑	XS-VLDL-PL % ↓	S-LDL-CE % ↓	HDL-P ↓	OR	0.814	0.88	0.891
MUC16 ↑	Albumin ↓	M-LDL-FC ↓	M-HDL-P ↓	OR	0.828	0.882	0.891
MUC16 ↑	Albumin ↓	ST6GALNAC6 ↓	MDK ↑	OR	0.816	0.88	0.891
MUC16 ↑	Albumin ↓	IDL-CE ↓	S-HDL-CE ↓	OR	0.823	0.88	0.891
MUC16 ↑	Albumin ↓	IDL-CE ↓	S-HDL-C ↓	OR	0.82	0.879	0.891
MUC16 ↑	Albumin ↓	M-LDL-FC ↓	M-HDL-FC ↓	OR	0.829	0.883	0.891
MUC16 ↑	XS-VLDL-PL % ↓	S-LDL-PL % ↑	PRL ↑	OR	0.786	0.857	0.891
MUC16 ↑	Albumin ↓	L-LDL-PL ↓	M-LDL-CE % ↑	OR	0.81	0.873	0.891
MUC16 ↑	Albumin ↓	S-LDL-CE % ↑	L-LDL-PL ↓	OR	0.814	0.875	0.891
MUC16 ↑	Albumin ↓	M-LDL-FC ↓	S-HDL-C ↓	OR	0.823	0.879	0.891
MUC16 ↑	Albumin ↓	Citrate ↑	L-LDL-C % ↓	OR	0.821	0.88	0.891
MUC16 ↑	Albumin ↓	KRT19 ↓	Total-P ↑	OR	0.807	0.874	0.891
MUC16 ↑	Albumin ↓	Citrate ↑	HDL-C ↓	OR	0.818	0.878	0.891
MUC16 ↑	Albumin ↓	L-LDL-CE ↓	IDL-C % ↓	OR	0.824	0.881	0.891
MUC16 ↑	Albumin ↓	L-LDL-FC ↓	S-HDL-FC ↓	OR	0.819	0.877	0.891
MUC16 ↑	Albumin ↓	L-LDL-CE ↓	PRL ↓	OR	0.815	0.877	0.891
Albumin ↓	Citrate ↓	ST6GALNAC6 ↑	Ferritin ↓	OR	0.788	0.851	0.891
MUC16 ↑	Albumin ↓	CCL22 ↑	TNFSF10 ↓	OR	0.818	0.878	0.891
MUC16 ↑	Albumin ↓	L-LDL-CE ↓	S-HDL-P ↓	OR	0.817	0.875	0.891
MUC16 ↑	Albumin ↓	GDF15 ↓	HDL-CE ↑	OR	0.817	0.878	0.891
MUC16 ↑	Albumin ↓	L-LDL-CE ↓	IDL-CE % ↓	OR	0.824	0.882	0.891
MUC16 ↑	Albumin ↓	L-LDL-FC ↓	M-HDL-PL ↓	OR	0.823	0.88	0.891
MUC16 ↑	Albumin ↓	L-LDL-L ↓	L-LDL-PL % ↑	OR	0.808	0.87	0.891
MUC16 ↑	Albumin ↓	GDF15 ↓	HDL-P ↑	OR	0.811	0.875	0.891
MUC16 ↑	Albumin ↑	CCL22 ↓	S-LDL-C % ↓	OR	0.788	0.862	0.891
MUC16 ↑	Albumin ↓	KRT19 ↓	L-LDL-TG % ↑	OR	0.821	0.881	0.891
MUC16 ↑	Albumin ↓	L-LDL-FC ↓	S-HDL-PL ↓	OR	0.824	0.879	0.891
MUC16 ↑	Albumin ↓	L-LDL-FC ↓	S-HDL-L ↓	OR	0.821	0.878	0.891
MUC16 ↑	Albumin ↓	ST6GALNAC6 ↓	MDK ↓	OR	0.802	0.875	0.891
MUC16 ↑	XS-VLDL-PL % ↓	CCL22 ↓	HDL-P ↓	OR	0.808	0.876	0.891
MUC16 ↑	Albumin ↓	M-LDL-FC ↓	M-LDL-TG % ↑	OR	0.824	0.88	0.891
MUC16 ↑	Albumin ↓	IDL-CE ↓	M-HDL-L ↓	OR	0.824	0.882	0.891
MUC16 ↑	Albumin ↓	GDF15 ↓	ApoA1 ↑	OR	0.815	0.876	0.891
MUC16 ↑	Albumin ↓	KRT19 ↓	Acetate ↓	OR	0.817	0.88	0.891
MUC16 ↑	Albumin ↓	M-LDL-FC ↓	M-LDL-TG % ↓	OR	0.813	0.874	0.891
MUC16 ↑	Albumin ↓	L-LDL-L ↓	Ferritin ↓	OR	0.821	0.874	0.891
MUC16 ↑	XS-VLDL-PL % ↑	S-LDL-PL % ↓	MDK ↓	OR	0.795	0.871	0.891
MUC16 ↑	Albumin ↓	Citrate ↑	Acetate ↓	OR	0.822	0.88	0.891
MUC16 ↑	Albumin ↓	L-LDL-L ↓	Ferritin ↑	OR	0.817	0.87	0.891
MUC16 ↑	Albumin ↓	S-LDL-PL % ↓	L-LDL-PL ↓	OR	0.817	0.876	0.891
MUC16 ↑	Albumin ↓	L-LDL-L ↓	CXCL8 ↓	OR	0.808	0.87	0.891
MUC16 ↑	Albumin ↓	CCL22 ↑	ApoA1 ↓	OR	0.831	0.885	0.891
MUC16 ↑	Albumin ↓	XS-VLDL-PL % ↓	L-LDL-FC ↓	OR	0.813	0.876	0.891
MUC16 ↑	Albumin ↓	L-LDL-PL ↓	LGALS3 ↓	OR	0.813	0.874	0.891
MUC16 ↑	Albumin ↓	GlycA ↓	IDL-TG % ↓	OR	0.803	0.872	0.891
MUC16 ↑	Albumin ↓	LDL-FC ↓	HDL-PL ↓	OR	0.823	0.88	0.891
MUC16 ↑	Albumin ↓	KRT19 ↓	HDL-P ↓	OR	0.815	0.879	0.891
MUC16 ↑	Albumin ↓	IDL-CE ↓	S-HDL-P ↓	OR	0.82	0.878	0.891
MUC16 ↓	Albumin ↓	ST6GALNAC6 ↑	TNC ↑	OR	0.8	0.866	0.891
MUC16 ↑	Albumin ↓	GDF15 ↓	L-LDL-CE ↓	OR	0.81	0.873	0.891
MUC16 ↑	XS-VLDL-PL % ↓	CCL22 ↓	Total-P ↓	OR	0.805	0.873	0.891
MUC16 ↑	Albumin ↓	M-LDL-FC ↓	IDL-CE % ↓	OR	0.826	0.882	0.891
MUC16 ↑	Albumin ↓	S-LDL-PL % ↓	L-LDL-C ↓	OR	0.815	0.876	0.891
MUC16 ↑	Albumin ↓	CCL22 ↑	LDL-FC ↓	OR	0.827	0.88	0.891
MUC16 ↑	Albumin ↓	KRT19 ↓	HDL-C ↓	OR	0.814	0.878	0.891
MUC16 ↑	Albumin ↓	CCL22 ↑	Total-P ↓	OR	0.828	0.884	0.891
MUC16 ↑	XS-VLDL-PL % ↑	S-LDL-CE % ↑	PRL ↑	OR	0.814	0.875	0.891
MUC16 ↑	Albumin ↓	ST6GALNAC6 ↓	TNC ↓	OR	0.814	0.875	0.891
MUC16 ↑	Albumin ↓	S-LDL-PL % ↓	LDL-FC ↓	OR	0.819	0.878	0.891
MUC16 ↑	Albumin ↓	GDF15 ↓	L-LDL-PL ↓	OR	0.812	0.873	0.891
MUC16 ↑	Albumin ↓	M-LDL-FC ↓	ApoA1 ↓	OR	0.831	0.883	0.891
MUC16 ↑	Albumin ↓	M-LDL-FC ↓	M-LDL-CE % ↓	OR	0.82	0.877	0.891
MUC16 ↑	Albumin ↓	GDF15 ↓	HDL-C ↑	OR	0.816	0.878	0.891
MUC16 ↑	Albumin ↓	KRT19 ↓	LGALS3 ↑	OR	0.803	0.873	0.891
MUC16 ↑	Albumin ↓	DKK1 ↓	L-HDL-FC % ↑	OR	0.81	0.875	0.891
MUC16 ↑	Albumin ↓	LDL-FC ↓	Ferritin ↓	OR	0.824	0.877	0.891
MUC16 ↑	Albumin ↓	L-LDL-L ↓	M-HDL-PL ↓	OR	0.82	0.876	0.891
MUC16 ↑	Albumin ↓	CCL22 ↑	IDL-PL % ↓	OR	0.827	0.883	0.891
MUC16 ↑	Albumin ↓	L-LDL-CE ↓	GlycA ↓	OR	0.808	0.871	0.891
MUC16 ↑	Albumin ↓	GDF15 ↓	L-LDL-L ↓	OR	0.811	0.873	0.891
MUC16 ↑	Albumin ↓	GlycA ↓	HDL-PL ↑	OR	0.814	0.877	0.891
MUC16 ↑	Albumin ↓	CCL22 ↑	LGALS3 ↑	OR	0.82	0.88	0.891
Albumin ↓	Citrate ↑	ST6GALNAC6 ↑	CCL22 ↓	OR	0.785	0.854	0.891
MUC16 ↑	Albumin ↓	Total-CE ↓	S-HDL-C ↓	OR	0.819	0.877	0.891
MUC16 ↑	Albumin ↓	IDL-CE ↓	S-HDL-CE ↑	OR	0.813	0.876	0.891
MUC16 ↑	Albumin ↓	Total-CE ↓	HDL-PL ↓	OR	0.82	0.879	0.891
MUC16 ↑	Albumin ↓	Total-CE ↓	S-HDL-CE ↓	OR	0.821	0.879	0.891
MUC16 ↑	Albumin ↑	CCL22 ↓	Total-P ↓	OR	0.803	0.873	0.891
MUC16 ↑	Albumin ↓	KRT19 ↓	M-LDL-CE ↑	OR	0.796	0.868	0.891
MUC16 ↑	Albumin ↓	L-LDL-PL ↓	Ferritin ↓	OR	0.821	0.874	0.891
MUC16 ↑	Albumin ↓	IDL-CE ↓	Ferritin ↑	OR	0.82	0.874	0.891
MUC16 ↑	Albumin ↓	KRT19 ↓	TNC ↓	OR	0.812	0.874	0.891
MUC16 ↑	Albumin ↓	L-LDL-C ↓	M-LDL-CE % ↑	OR	0.808	0.872	0.891
MUC16 ↑	Albumin ↓	Citrate ↑	MDK ↑	OR	0.817	0.879	0.891
MUC16 ↑	Albumin ↓	Total-CE ↓	IDL-CE % ↓	OR	0.825	0.882	0.891
MUC16 ↑	Albumin ↓	ST6GALNAC6 ↓	LGALS3 ↑	OR	0.807	0.875	0.891
MUC16 ↑	Albumin ↓	Total-CE ↓	S-HDL-CE ↑	OR	0.811	0.874	0.891
MUC16 ↑	XS-VLDL-PL % ↓	S-LDL-PL % ↑	Total-P ↓	OR	0.813	0.878	0.891
MUC16 ↑	XS-VLDL-PL % ↓	S-LDL-PL % ↑	HDL-P ↓	OR	0.817	0.88	0.891
MUC16 ↑	Albumin ↓	S-LDL-PL % ↓	L-LDL-L ↓	OR	0.816	0.875	0.891
MUC16 ↑	Albumin ↓	L-LDL-C ↓	LGALS3 ↓	OR	0.812	0.873	0.891
MUC16 ↑	Albumin ↓	L-LDL-C ↓	S-LDL-C % ↑	OR	0.808	0.871	0.891
MUC16 ↑	Albumin ↓	L-LDL-FC ↓	MPO ↓	OR	0.814	0.875	0.891
MUC16 ↑	Albumin ↓	Citrate ↑	L-LDL-TG % ↑	OR	0.825	0.882	0.891
MUC16 ↑	Albumin ↓	CCL22 ↑	Acetate ↑	OR	0.819	0.879	0.891
MUC16 ↑	Albumin ↓	S-LDL-CE % ↑	L-LDL-C ↓	OR	0.813	0.875	0.891
MUC16 ↑	Albumin ↓	L-LDL-L ↓	GlycA ↓	OR	0.811	0.872	0.891
MUC16 ↑	Albumin ↓	LDL-FC ↓	LGALS3 ↓	OR	0.816	0.877	0.891
MUC16 ↑	Albumin ↓	ST6GALNAC6 ↓	Acetate ↓	OR	0.822	0.882	0.891
MUC16 ↑	Albumin ↓	L-LDL-PL ↓	GlycA ↓	OR	0.812	0.872	0.891
MUC16 ↑	Albumin ↓	GDF15 ↓	HGF ↓	OR	0.807	0.875	0.891
MUC16 ↑	Albumin ↓	ST6GALNAC6 ↓	L-LDL-CE ↓	OR	0.809	0.873	0.891
MUC16 ↑	Albumin ↓	GlycA ↓	S-HDL-CE ↓	OR	0.811	0.877	0.891
MUC16 ↑	Albumin ↓	CCL22 ↑	L-LDL-C ↓	OR	0.824	0.877	0.891
MUC16 ↑	Albumin ↓	KRT19 ↓	MDK ↑	OR	0.814	0.878	0.891
MUC16 ↑	Albumin ↓	L-LDL-C ↓	IDL-C % ↓	OR	0.824	0.881	0.891
MUC16 ↑	Albumin ↓	IDL-CE ↓	M-LDL-TG % ↑	OR	0.826	0.882	0.891
MUC16 ↑	Albumin ↓	Total-CE ↓	L-LDL-C % ↓	OR	0.819	0.88	0.891
MUC16 ↑	Albumin ↓	IDL-CE ↓	M-LDL-C % ↑	OR	0.811	0.874	0.891
MUC16 ↑	Albumin ↓	XS-VLDL-PL % ↓	L-LDL-L ↓	OR	0.81	0.872	0.891
MUC16 ↑	Albumin ↓	L-LDL-C ↓	Ferritin ↑	OR	0.816	0.871	0.891
MUC16 ↑	Albumin ↓	L-LDL-C ↓	Ferritin ↓	OR	0.822	0.874	0.891
MUC16 ↑	Albumin ↓	L-LDL-L ↓	IDL-C % ↓	OR	0.823	0.881	0.891
MUC16 ↑	XS-VLDL-PL % ↓	S-LDL-PL % ↑	HDL-C ↓	OR	0.812	0.875	0.891
MUC16 ↑	Albumin ↑	CCL22 ↓	HDL-P ↓	OR	0.803	0.876	0.891
MUC16 ↑	XS-VLDL-PL % ↓	S-LDL-PL % ↑	M-HDL-C ↓	OR	0.813	0.879	0.891
MUC16 ↑	Albumin ↓	DKK1 ↓	HDL-P ↓	OR	0.822	0.882	0.891
MUC16 ↑	XS-VLDL-PL % ↓	S-LDL-PL % ↑	M-HDL-CE ↓	OR	0.812	0.878	0.891
MUC16 ↑	Albumin ↓	Citrate ↑	TNC ↓	OR	0.816	0.875	0.891
MUC16 ↑	Albumin ↓	Total-CE ↓	M-LDL-C % ↓	OR	0.818	0.878	0.891
MUC16 ↑	Albumin ↓	Total-CE ↓	M-LDL-C % ↑	OR	0.809	0.872	0.891
MUC16 ↑	Albumin ↓	L-LDL-PL ↓	Ferritin ↑	OR	0.817	0.872	0.891
MUC16 ↑	Albumin ↓	GlycA ↓	HGF ↓	OR	0.808	0.874	0.891
MUC16 ↑	Albumin ↓	L-LDL-L ↓	S-HDL-L ↓	OR	0.818	0.876	0.891
MUC16 ↑	Albumin ↓	L-LDL-C ↓	M-HDL-PL ↓	OR	0.818	0.877	0.891
MUC16 ↑	Albumin ↓	DKK1 ↓	Acetate ↓	OR	0.822	0.882	0.891
MUC16 ↑	Albumin ↓	GlycA ↓	ApoA1 ↑	OR	0.811	0.876	0.891
MUC16 ↑	Albumin ↓	Total-CE ↓	L-LDL-CE % ↓	OR	0.815	0.875	0.891
MUC16 ↑	Albumin ↓	GlycA ↓	S-HDL-C ↓	OR	0.808	0.876	0.891
MUC16 ↑	Albumin ↓	Total-CE ↓	S-HDL-L ↓	OR	0.82	0.877	0.89
MUC16 ↑	Albumin ↓	S-LDL-PL % ↓	L-LDL-CE ↓	OR	0.814	0.875	0.89
MUC16 ↑	Albumin ↓	M-LDL-FC ↓	IDL-C % ↓	OR	0.826	0.881	0.89
MUC16 ↑	Albumin ↓	CCL22 ↑	Total-CE ↓	OR	0.826	0.878	0.89
MUC16 ↑	Albumin ↓	M-LDL-FC ↓	L-LDL-CE % ↓	OR	0.818	0.876	0.89
MUC16 ↑	Albumin ↓	L-LDL-PL ↓	L-LDL-PL % ↑	OR	0.809	0.872	0.89
MUC16 ↑	Albumin ↓	GlycA ↓	Cholines ↓	OR	0.813	0.873	0.89
MUC16 ↑	Albumin ↓	DKK1 ↓	Total-P ↓	OR	0.819	0.881	0.89
MUC16 ↑	Albumin ↓	CCL22 ↑	IDL-C % ↓	OR	0.832	0.884	0.89
MUC16 ↑	Albumin ↓	XS-VLDL-PL % ↓	Total-CE ↓	OR	0.812	0.874	0.89
MUC16 ↑	Albumin ↓	L-LDL-C ↓	CXCL8 ↓	OR	0.807	0.871	0.89
MUC16 ↑	Albumin ↓	GlycA ↓	Phosphoglyc ↓	OR	0.811	0.874	0.89
MUC16 ↑	Albumin ↓	Total-CE ↓	S-HDL-FC ↓	OR	0.816	0.875	0.89
MUC16 ↑	Albumin ↓	IDL-CE ↓	L-LDL-FC ↓	OR	0.813	0.875	0.89
MUC16 ↑	Albumin ↓	Total-CE ↓	S-HDL-P ↓	OR	0.819	0.876	0.89
MUC16 ↑	XS-VLDL-PL % ↑	ST6GALNAC6 ↑	S-LDL-CE % ↑	OR	0.801	0.871	0.89
MUC16 ↑	XS-VLDL-PL % ↑	S-LDL-PL % ↓	TNFSF10 ↓	OR	0.803	0.87	0.89
MUC16 ↑	Albumin ↓	Citrate ↑	L-LDL-L ↓	OR	0.812	0.873	0.89
MUC16 ↑	Albumin ↓	Citrate ↑	L-LDL-PL ↓	OR	0.813	0.874	0.89
MUC16 ↑	Albumin ↓	Citrate ↑	L-LDL-C ↓	OR	0.812	0.873	0.89
MUC16 ↑	Albumin ↓	L-LDL-FC ↓	Total-C ↓	OR	0.812	0.874	0.89
MUC16 ↑	Albumin ↓	Citrate ↑	L-LDL-FC ↓	OR	0.818	0.877	0.89
MUC16 ↑	Albumin ↓	L-LDL-PL ↓	L-HDL-FC % ↓	OR	0.81	0.872	0.89
MUC16 ↑	Albumin ↓	L-LDL-PL ↓	MPO ↓	OR	0.813	0.873	0.89
MUC16 ↑	Albumin ↓	CCL22 ↑	Total-C ↓	OR	0.825	0.877	0.89
MUC16 ↑	Albumin ↓	GlycA ↓	M-HDL-PL ↓	OR	0.813	0.876	0.89
MUC16 ↑	Albumin ↓	XS-VLDL-PL % ↓	L-LDL-PL ↓	OR	0.811	0.873	0.89
MUC16 ↑	Albumin ↓	KRT19 ↓	L-LDL-C % ↓	OR	0.815	0.879	0.89
MUC16 ↑	Albumin ↓	Citrate ↑	M-HDL-C ↓	OR	0.818	0.878	0.89
MUC16 ↑	Albumin ↓	Citrate ↑	M-HDL-CE ↓	OR	0.817	0.877	0.89
MUC16 ↑	Albumin ↓	L-LDL-L ↓	Phosphoglyc ↓	OR	0.816	0.873	0.89
MUC16 ↑	Albumin ↓	L-LDL-L ↓	Cholines ↓	OR	0.816	0.873	0.89
MUC16 ↑	Albumin ↓	KRT19 ↓	M-HDL-C ↓	OR	0.814	0.878	0.89
MUC16 ↑	Albumin ↓	L-LDL-CE ↓	M-LDL-CE % ↑	OR	0.807	0.871	0.89
MUC16 ↑	Albumin ↓	CCL22 ↑	M-LDL-TG % ↑	OR	0.829	0.882	0.89
MUC16 ↑	Albumin ↓	L-LDL-FC ↓	LDL-L ↓	OR	0.816	0.875	0.89
MUC16 ↑	XS-VLDL-PL % ↑	CCL22 ↑	Total-CE ↑	OR	0.803	0.872	0.89
MUC16 ↑	Albumin ↓	Total-CE ↓	M-HDL-PL ↓	OR	0.82	0.879	0.89
MUC16 ↑	Albumin ↓	IDL-CE ↓	M-HDL-PL ↑	OR	0.82	0.879	0.89
MUC16 ↑	Albumin ↓	Total-CE ↓	L-LDL-L ↓	OR	0.813	0.872	0.89
MUC16 ↑	Albumin ↓	IDL-CE ↓	L-LDL-CE ↓	OR	0.814	0.874	0.89
MUC16 ↑	Albumin ↓	KRT19 ↓	HDL-CE ↓	OR	0.815	0.878	0.89
MUC16 ↑	Albumin ↓	L-LDL-CE ↓	L-LDL-FC ↓	OR	0.813	0.874	0.89
MUC16 ↑	Albumin ↓	IDL-CE ↓	L-LDL-C ↓	OR	0.814	0.874	0.89
MUC16 ↑	Albumin ↑	DKK1 ↑	L-LDL-C % ↓	OR	0.786	0.864	0.89
MUC16 ↑	Albumin ↓	CCL22 ↑	L-HDL-FC % ↑	OR	0.814	0.875	0.89
MUC16 ↑	Albumin ↓	IDL-CE ↓	L-LDL-PL ↓	OR	0.814	0.874	0.89
MUC16 ↑	Albumin ↓	IDL-CE ↓	L-LDL-L ↓	OR	0.814	0.874	0.89
MUC16 ↑	Albumin ↑	DKK1 ↑	M-LDL-C % ↓	OR	0.779	0.862	0.89
MUC16 ↑	Albumin ↓	L-LDL-FC ↓	His ↓	OR	0.835	0.884	0.89
MUC16 ↑	Albumin ↓	ST6GALNAC6 ↓	IDL-CE ↓	OR	0.816	0.878	0.89
MUC16 ↑	Albumin ↓	L-LDL-FC ↓	Cholines ↓	OR	0.819	0.877	0.89
MUC16 ↑	Albumin ↓	L-LDL-FC ↓	Phosphoglyc ↓	OR	0.82	0.877	0.89
MUC16 ↑	Albumin ↓	Total-CE ↓	IDL-C % ↓	OR	0.823	0.881	0.89
MUC16 ↑	Albumin ↓	S-LDL-PL % ↓	IDL-CE ↓	OR	0.819	0.878	0.89
MUC16 ↑	Albumin ↓	ST6GALNAC6 ↓	M-HDL-FC ↓	OR	0.818	0.881	0.89
MUC16 ↑	Albumin ↓	LDL-FC ↓	M-HDL-PL ↓	OR	0.824	0.88	0.89
Albumin ↓	Citrate ↑	ST6GALNAC6 ↑	KRT19 ↑	OR	0.819	0.866	0.89
MUC16 ↑	Albumin ↓	GDF15 ↓	IDL-TG % ↓	OR	0.809	0.875	0.89
MUC16 ↑	Albumin ↓	LDL-FC ↓	S-HDL-L ↓	OR	0.823	0.879	0.89
MUC16 ↑	Albumin ↓	LDL-FC ↓	S-HDL-PL ↓	OR	0.826	0.881	0.89
MUC16 ↑	Albumin ↓	LDL-FC ↓	S-HDL-FC ↓	OR	0.821	0.878	0.89
MUC16 ↑	Albumin ↓	XS-VLDL-PL % ↓	LDL-FC ↓	OR	0.815	0.876	0.89
MUC16 ↑	Albumin ↓	GDF15 ↓	L-LDL-CE % ↓	OR	0.808	0.873	0.89
MUC16 ↑	Albumin ↓	IDL-CE ↓	MPO ↓	OR	0.815	0.875	0.89
MUC16 ↑	XS-VLDL-PL % ↑	S-LDL-PL % ↓	M-LDL-CE % ↓	OR	0.813	0.878	0.89
MUC16 ↑	Albumin ↓	M-LDL-FC ↓	HDL-L ↓	OR	0.826	0.88	0.89
MUC16 ↑	Albumin ↓	Total-CE ↓	M-LDL-CE % ↑	OR	0.809	0.873	0.89
MUC16 ↑	Albumin ↓	Total-CE ↓	M-LDL-TG % ↑	OR	0.825	0.881	0.89
MUC16 ↑	Albumin ↓	Total-CE ↓	S-LDL-C % ↑	OR	0.81	0.873	0.89
MUC16 ↑	Albumin ↓	S-LDL-CE % ↑	Total-CE ↓	OR	0.817	0.876	0.89
MUC16 ↑	Albumin ↓	LDL-FC ↓	CXCL8 ↓	OR	0.812	0.874	0.89
MUC16 ↑	XS-VLDL-PL % ↓	CCL22 ↓	S-LDL-C % ↓	OR	0.788	0.861	0.89
MUC16 ↑	XS-VLDL-PL % ↓	S-LDL-CE % ↓	PRL ↑	OR	0.78	0.856	0.89
MUC16 ↑	XS-VLDL-PL % ↑	S-LDL-PL % ↓	S-LDL-C % ↓	OR	0.816	0.877	0.89
MUC16 ↑	XS-VLDL-PL % ↓	S-LDL-PL % ↑	Acetate ↓	OR	0.822	0.877	0.89
MUC16 ↑	Albumin ↓	LDL-FC ↓	L-LDL-L ↓	OR	0.814	0.874	0.89
MUC16 ↑	Albumin ↓	GDF15 ↓	S-HDL-L ↓	OR	0.815	0.876	0.89
MUC16 ↑	Albumin ↓	DKK1 ↓	Total-P ↑	OR	0.811	0.874	0.89
MUC16 ↑	Albumin ↓	Total-CE ↓	Ferritin ↓	OR	0.824	0.875	0.89
MUC16 ↑	Albumin ↓	S-LDL-PL % ↑	DKK1 ↓	OR	0.812	0.876	0.89
MUC16 ↑	Albumin ↓	IDL-CE ↓	S-LDL-C % ↑	OR	0.812	0.874	0.89
MUC16 ↑	Albumin ↓	L-LDL-PL ↓	CXCL8 ↓	OR	0.81	0.872	0.89
MUC16 ↑	Albumin ↓	IDL-CE ↓	M-LDL-CE % ↑	OR	0.812	0.875	0.89
MUC16 ↑	Albumin ↓	S-LDL-CE % ↑	IDL-CE ↓	OR	0.818	0.877	0.89
MUC16 ↑	Albumin ↓	GDF15 ↓	Ferritin ↑	OR	0.812	0.871	0.89
MUC16 ↑	Albumin ↓	ST6GALNAC6 ↓	M-LDL-CE ↑	OR	0.802	0.869	0.89
MUC16 ↑	Albumin ↓	ST6GALNAC6 ↓	HDL-P ↑	OR	0.806	0.872	0.89
MUC16 ↑	XS-VLDL-PL % ↓	S-LDL-PL % ↑	HDL-CE ↓	OR	0.816	0.876	0.89
MUC16 ↑	Albumin ↓	Total-CE ↓	MPO ↓	OR	0.813	0.873	0.89
MUC16 ↑	Albumin ↓	DKK1 ↓	His ↑	OR	0.811	0.877	0.89
MUC16 ↑	Albumin ↓	Total-CE ↓	LGALS3 ↓	OR	0.814	0.874	0.89
MUC16 ↑	Albumin ↓	L-LDL-C ↓	MPO ↓	OR	0.811	0.873	0.89
MUC16 ↑	Albumin ↓	Total-CE ↓	L-LDL-FC ↓	OR	0.812	0.874	0.89
MUC16 ↑	Albumin ↓	CCL22 ↑	HDL-L ↓	OR	0.826	0.881	0.89
MUC16 ↑	XS-VLDL-PL % ↑	S-LDL-CE % ↑	S-LDL-C % ↓	OR	0.813	0.876	0.89
MUC16 ↑	XS-VLDL-PL % ↓	S-LDL-CE % ↓	HDL-CE ↓	OR	0.813	0.877	0.89
MUC16 ↑	Albumin ↓	L-LDL-CE ↓	M-HDL-PL ↓	OR	0.818	0.876	0.89
MUC16 ↑	Albumin ↓	L-LDL-CE ↓	S-HDL-L ↓	OR	0.816	0.875	0.89
MUC16 ↑	Albumin ↓	L-LDL-FC ↓	L-HDL-FC % ↓	OR	0.811	0.874	0.89
MUC16 ↑	Albumin ↓	XS-VLDL-PL % ↓	L-LDL-C ↓	OR	0.81	0.873	0.89
MUC16 ↑	Albumin ↓	L-LDL-C ↓	S-HDL-FC ↓	OR	0.815	0.875	0.89
MUC16 ↑	Albumin ↓	L-LDL-C ↓	S-HDL-PL ↓	OR	0.82	0.877	0.89
MUC16 ↑	Albumin ↓	GlycA ↓	L-LDL-TG % ↓	OR	0.801	0.87	0.89
MUC16 ↑	Albumin ↓	L-LDL-C ↓	S-HDL-L ↓	OR	0.818	0.876	0.89
MUC16 ↑	Albumin ↓	GDF15 ↓	HDL-L ↑	OR	0.818	0.878	0.89
MUC16 ↑	Albumin ↓	S-LDL-PL % ↓	Total-CE ↓	OR	0.818	0.877	0.89
MUC16 ↑	Albumin ↓	L-LDL-FC ↓	M-LDL-CE ↓	OR	0.82	0.877	0.89
MUC16 ↑	Albumin ↓	L-LDL-FC ↓	M-LDL-C ↓	OR	0.818	0.876	0.89
MUC16 ↑	Albumin ↓	L-LDL-FC ↓	M-LDL-PL ↓	OR	0.817	0.875	0.89
MUC16 ↑	Albumin ↓	L-LDL-FC ↓	M-LDL-L ↓	OR	0.818	0.876	0.89
MUC16 ↑	Albumin ↓	Citrate ↑	HDL-CE ↓	OR	0.819	0.878	0.89
MUC16 ↑	Albumin ↓	Citrate ↑	LDL-FC ↓	OR	0.817	0.877	0.89
MUC16 ↑	Albumin ↓	M-LDL-FC ↓	S-HDL-C ↑	OR	0.814	0.874	0.89
MUC16 ↑	Albumin ↓	M-LDL-FC ↓	S-HDL-PL ↑	OR	0.818	0.876	0.89
MUC16 ↑	Albumin ↓	LDL-FC ↓	His ↓	OR	0.835	0.884	0.89
MUC16 ↑	Albumin ↓	M-LDL-FC ↓	S-HDL-L ↑	OR	0.815	0.875	0.89
MUC16 ↑	XS-VLDL-PL % ↓	CCL22 ↓	S-HDL-CE ↓	OR	0.8	0.869	0.89
MUC16 ↑	XS-VLDL-PL % ↑	S-LDL-CE % ↑	M-LDL-CE % ↓	OR	0.809	0.876	0.89
MUC16 ↑	Albumin ↓	L-LDL-CE ↓	L-LDL-PL % ↑	OR	0.806	0.869	0.89
MUC16 ↑	Albumin ↓	L-LDL-L ↓	L-HDL-FC % ↓	OR	0.809	0.871	0.89
MUC16 ↑	Albumin ↓	GlycA ↓	L-HDL-FC % ↓	OR	0.803	0.871	0.89
MUC16 ↑	XS-VLDL-PL % ↑	ST6GALNAC6 ↑	S-LDL-PL % ↓	OR	0.806	0.872	0.89
MUC16 ↑	Albumin ↓	M-LDL-FC ↓	M-HDL-L ↓	OR	0.828	0.881	0.89
MUC16 ↑	Albumin ↓	GDF15 ↓	M-HDL-PL ↓	OR	0.816	0.878	0.89
MUC16 ↑	Albumin ↑	CCL22 ↓	S-HDL-CE ↓	OR	0.799	0.869	0.89
MUC16 ↑	Albumin ↓	Citrate ↑	M-LDL-C % ↓	OR	0.811	0.875	0.89
MUC16 ↑	Albumin ↓	KRT19 ↓	HDL-P ↑	OR	0.806	0.872	0.89
MUC16 ↑	Albumin ↓	XS-VLDL-PL % ↓	IDL-CE ↓	OR	0.815	0.876	0.89
MUC16 ↑	Albumin ↓	IDL-CE ↓	S-HDL-FC ↓	OR	0.819	0.877	0.89
MUC16 ↑	Albumin ↓	M-LDL-FC ↓	M-HDL-PL ↑	OR	0.816	0.877	0.89
MUC16 ↑	XS-VLDL-PL % ↓	S-LDL-CE % ↓	IDL-PL % ↑	OR	0.805	0.877	0.89
MUC16 ↑	Albumin ↓	M-LDL-FC ↓	S-HDL-P ↑	OR	0.814	0.874	0.89
MUC16 ↑	Albumin ↓	GlycA ↓	S-HDL-P ↓	OR	0.811	0.875	0.89
MUC16 ↑	Albumin ↓	IDL-CE ↓	S-HDL-L ↓	OR	0.822	0.878	0.89
MUC16 ↑	Albumin ↑	GlycA ↑	S-LDL-C % ↓	OR	0.838	0.891	0.89
MUC16 ↑	Albumin ↓	ST6GALNAC6 ↓	Total-CE ↓	OR	0.816	0.876	0.89
MUC16 ↑	Albumin ↓	L-LDL-PL ↓	S-HDL-PL ↓	OR	0.823	0.879	0.89
MUC16 ↑	Albumin ↓	CCL22 ↑	IDL-PL % ↑	OR	0.828	0.883	0.89
MUC16 ↑	Albumin ↓	IDL-CE ↓	LDL-L ↓	OR	0.816	0.875	0.89
MUC16 ↑	Albumin ↓	L-LDL-C ↓	L-HDL-FC % ↓	OR	0.808	0.872	0.89
MUC16 ↑	Albumin ↓	GDF15 ↓	IDL-C % ↑	OR	0.81	0.876	0.89
MUC16 ↑	Albumin ↓	GDF15 ↓	IDL-CE % ↑	OR	0.813	0.876	0.89
MUC16 ↑	Albumin ↓	GlycA ↓	IDL-PL % ↓	OR	0.811	0.876	0.89
MUC16 ↑	Albumin ↑	ST6GALNAC6 ↑	L-LDL-C % ↓	OR	0.787	0.86	0.89
MUC16 ↑	Albumin ↓	LDL-FC ↓	L-LDL-PL % ↑	OR	0.813	0.874	0.89
MUC16 ↑	Albumin ↓	L-LDL-CE ↓	MPO ↓	OR	0.811	0.872	0.89
MUC16 ↑	Albumin ↓	KRT19 ↓	M-HDL-CE ↓	OR	0.813	0.877	0.89
MUC16 ↑	XS-VLDL-PL % ↑	S-LDL-CE % ↑	TNFSF10 ↓	OR	0.801	0.868	0.89
MUC16 ↑	Albumin ↓	L-LDL-PL ↓	His ↓	OR	0.832	0.882	0.89
MUC16 ↑	Albumin ↓	L-LDL-PL ↓	S-HDL-L ↓	OR	0.82	0.878	0.89
MUC16 ↑	Albumin ↓	IDL-CE ↓	HDL-PL ↓	OR	0.823	0.88	0.89
MUC16 ↑	Albumin ↓	GDF15 ↓	Cholines ↓	OR	0.817	0.875	0.89
MUC16 ↑	Albumin ↓	L-LDL-L ↓	S-HDL-FC ↓	OR	0.816	0.874	0.89
MUC16 ↑	Albumin ↓	L-LDL-C ↓	L-LDL-PL % ↑	OR	0.807	0.871	0.89
MUC16 ↑	Albumin ↓	L-LDL-CE ↓	Ferritin ↓	OR	0.82	0.874	0.89
MUC16 ↑	Albumin ↓	L-LDL-CE ↓	LGALS3 ↓	OR	0.811	0.872	0.89
MUC16 ↑	Albumin ↑	ST6GALNAC6 ↑	M-LDL-C % ↓	OR	0.778	0.853	0.89
MUC16 ↑	Albumin ↓	L-LDL-L ↓	S-HDL-PL ↓	OR	0.821	0.877	0.89
MUC16 ↑	Albumin ↓	L-LDL-CE ↓	Ferritin ↑	OR	0.816	0.87	0.89
MUC16 ↑	Albumin ↓	IDL-CE ↓	L-LDL-CE % ↓	OR	0.816	0.876	0.89
MUC16 ↑	Albumin ↓	LDL-FC ↓	MPO ↓	OR	0.816	0.876	0.89
MUC16 ↑	Albumin ↓	L-LDL-L ↓	L-LDL-FC ↓	OR	0.813	0.874	0.89
MUC16 ↑	Albumin ↓	LDL-FC ↓	IDL-CE ↓	OR	0.814	0.876	0.89
MUC16 ↑	Albumin ↓	ST6GALNAC6 ↓	LDL-L ↓	OR	0.813	0.874	0.89
MUC16 ↑	Albumin ↓	ST6GALNAC6 ↓	HDL-CE ↓	OR	0.82	0.88	0.89
MUC16 ↑	XS-VLDL-PL % ↑	CCL22 ↑	L-HDL-FC % ↑	OR	0.809	0.875	0.89
MUC16 ↑	Albumin ↓	L-LDL-C ↓	His ↓	OR	0.83	0.881	0.89
MUC16 ↑	Albumin ↓	ST6GALNAC6 ↓	ApoA1 ↓	OR	0.821	0.881	0.89
MUC16 ↑	Albumin ↓	L-LDL-PL ↓	S-HDL-FC ↓	OR	0.818	0.876	0.89
MUC16 ↑	Albumin ↓	GlycA ↓	M-LDL-TG % ↓	OR	0.8	0.869	0.89
MUC16 ↑	Albumin ↓	L-LDL-PL ↓	Cholines ↓	OR	0.816	0.875	0.89
MUC16 ↑	Albumin ↓	ST6GALNAC6 ↓	M-HDL-C ↓	OR	0.818	0.881	0.89
MUC16 ↑	Albumin ↓	IDL-CE ↓	Ferritin ↓	OR	0.824	0.875	0.89
MUC16 ↑	Albumin ↓	M-LDL-FC ↓	TNFSF10 ↑	OR	0.821	0.878	0.89
MUC16 ↑	Albumin ↓	GlycA ↓	S-HDL-L ↑	OR	0.807	0.872	0.89
MUC16 ↑	Albumin ↓	L-LDL-L ↓	His ↓	OR	0.831	0.88	0.89
MUC16 ↑	Albumin ↓	CCL22 ↑	Total-P ↑	OR	0.823	0.879	0.89
MUC16 ↑	Albumin ↓	ST6GALNAC6 ↓	M-HDL-CE ↓	OR	0.817	0.88	0.89
MUC16 ↑	Albumin ↓	GlycA ↓	S-HDL-PL ↑	OR	0.811	0.875	0.89
MUC16 ↑	Albumin ↓	CCL22 ↑	L-LDL-CE ↓	OR	0.824	0.876	0.89
MUC16 ↑	Albumin ↓	KRT19 ↓	M-LDL-C % ↓	OR	0.81	0.875	0.89
MUC16 ↑	Albumin ↓	Citrate ↑	M-LDL-CE ↑	OR	0.802	0.867	0.89
MUC16 ↑	Albumin ↓	GlycA ↓	M-LDL-CE % ↓	OR	0.809	0.873	0.89
MUC16 ↑	Albumin ↓	L-LDL-C ↓	Cholines ↓	OR	0.815	0.874	0.89
MUC16 ↑	Albumin ↓	LDL-FC ↓	LDL-C ↓	OR	0.814	0.875	0.889
MUC16 ↑	Albumin ↓	M-LDL-FC ↓	L-LDL-PL ↓	OR	0.816	0.874	0.889
MUC16 ↑	Albumin ↓	L-LDL-L ↓	LDL-C ↓	OR	0.81	0.871	0.889
MUC16 ↑	Albumin ↓	ST6GALNAC6 ↓	HDL-L ↓	OR	0.815	0.877	0.889
MUC16 ↑	Albumin ↓	M-LDL-FC ↓	L-LDL-L ↓	OR	0.816	0.874	0.889
MUC16 ↑	Albumin ↓	KRT19 ↓	L-LDL-C % ↑	OR	0.8	0.871	0.889
MUC16 ↑	Albumin ↓	Citrate ↑	MDK ↓	OR	0.8	0.87	0.889
MUC16 ↑	Albumin ↓	Citrate ↑	IDL-PL % ↓	OR	0.812	0.877	0.889
MUC16 ↑	Albumin ↓	IDL-CE ↓	L-LDL-PL % ↑	OR	0.812	0.873	0.889
MUC16 ↑	Albumin ↓	CCL22 ↑	M-HDL-P ↓	OR	0.827	0.882	0.889
MUC16 ↑	Albumin ↓	L-LDL-L ↓	Total-C ↓	OR	0.812	0.871	0.889
MUC16 ↑	Albumin ↓	LDL-FC ↓	Total-C ↓	OR	0.814	0.874	0.889
MUC16 ↑	Albumin ↓	L-LDL-FC ↓	SPP1 ↓	OR	0.834	0.883	0.889
MUC16 ↑	Albumin ↓	M-LDL-FC ↓	L-LDL-FC ↓	OR	0.817	0.876	0.889
MUC16 ↑	Albumin ↓	ST6GALNAC6 ↓	IDL-C % ↑	OR	0.806	0.875	0.889
MUC16 ↑	Albumin ↓	GlycA ↓	IDL-CE % ↑	OR	0.807	0.873	0.889
MUC16 ↑	Albumin ↓	ST6GALNAC6 ↓	IDL-PL % ↑	OR	0.816	0.878	0.889
MUC16 ↑	Albumin ↓	L-LDL-CE ↓	S-HDL-PL ↓	OR	0.818	0.876	0.889
MUC16 ↑	Albumin ↓	LDL-FC ↓	KRT19 ↓	OR	0.813	0.874	0.889
MUC16 ↑	Albumin ↓	LDL-FC ↓	L-HDL-FC % ↓	OR	0.812	0.875	0.889
MUC16 ↑	Albumin ↓	M-LDL-FC ↓	S-HDL-CE ↑	OR	0.814	0.874	0.889
MUC16 ↑	Albumin ↑	L-LDL-CE ↓	TNFSF10 ↓	OR	0.79	0.863	0.889
MUC16 ↑	Albumin ↓	KRT19 ↓	HDL-C ↑	OR	0.809	0.875	0.889
MUC16 ↑	Albumin ↓	ST6GALNAC6 ↓	GDF15 ↓	OR	0.807	0.873	0.889
MUC16 ↑	Albumin ↓	L-LDL-CE ↓	Phosphoglyc ↓	OR	0.815	0.873	0.889
MUC16 ↑	Albumin ↓	GlycA ↓	M-LDL-C % ↑	OR	0.8	0.868	0.889
MUC16 ↑	Albumin ↓	L-LDL-CE ↓	Cholines ↓	OR	0.816	0.873	0.889
MUC16 ↑	Albumin ↓	GlycA ↓	M-LDL-CE % ↑	OR	0.801	0.869	0.889
MUC16 ↑	Albumin ↓	ST6GALNAC6 ↓	L-LDL-C % ↑	OR	0.802	0.873	0.889
MUC16 ↑	XS-VLDL-PL % ↑	S-LDL-CE % ↑	L-HDL-FC % ↑	OR	0.811	0.875	0.889
MUC16 ↑	Albumin ↓	L-LDL-CE ↓	His ↓	OR	0.83	0.88	0.889
MUC16 ↑	Albumin ↓	GDF15 ↓	M-HDL-P ↑	OR	0.813	0.875	0.889
MUC16 ↑	Albumin ↓	ST6GALNAC6 ↓	IDL-CE % ↑	OR	0.809	0.874	0.889
MUC16 ↑	Albumin ↓	M-LDL-FC ↓	M-HDL-PL ↓	OR	0.827	0.88	0.889
MUC16 ↑	Albumin ↓	L-LDL-C ↓	L-LDL-CE ↓	OR	0.807	0.87	0.889
MUC16 ↑	Albumin ↓	GlycA ↓	TNFSF10 ↑	OR	0.816	0.877	0.889
MUC16 ↑	Albumin ↓	LDL-FC ↓	Cholines ↓	OR	0.82	0.877	0.889
MUC16 ↑	Albumin ↓	ST6GALNAC6 ↓	LDL-C ↓	OR	0.811	0.873	0.889
MUC16 ↑	Albumin ↑	ST6GALNAC6 ↑	L-LDL-CE ↓	OR	0.785	0.853	0.889
MUC16 ↑	Albumin ↑	LDL-FC ↓	TNFSF10 ↓	OR	0.796	0.865	0.889
MUC16 ↑	Albumin ↓	IDL-CE ↓	CXCL8 ↓	OR	0.811	0.874	0.889
MUC16 ↓	Albumin ↓	ST6GALNAC6 ↑	HDL-CE ↑	OR	0.782	0.854	0.889
MUC16 ↑	XS-VLDL-PL % ↓	CCL22 ↓	M-HDL-C ↓	OR	0.797	0.871	0.889
MUC16 ↑	Albumin ↑	L-LDL-CE ↑	S-LDL-C % ↓	OR	0.786	0.865	0.889
MUC16 ↑	Albumin ↑	Total-CE ↑	S-LDL-C % ↓	OR	0.787	0.865	0.889
MUC16 ↑	Albumin ↓	ST6GALNAC6 ↓	M-LDL-FC ↓	OR	0.815	0.875	0.889
MUC16 ↑	XS-VLDL-PL % ↑	CCL22 ↑	GlycA ↓	OR	0.809	0.875	0.889
MUC16 ↑	Albumin ↑	L-LDL-PL ↓	TNFSF10 ↓	OR	0.795	0.864	0.889
MUC16 ↑	XS-VLDL-PL % ↑	CCL22 ↑	M-LDL-FC ↑	OR	0.802	0.871	0.889
MUC16 ↑	XS-VLDL-PL % ↓	CCL22 ↓	S-HDL-C ↓	OR	0.798	0.868	0.889
MUC16 ↑	XS-VLDL-PL % ↓	S-LDL-CE % ↓	L-LDL-C % ↓	OR	0.795	0.866	0.889
MUC16 ↑	Albumin ↓	CCL22 ↑	HGF ↓	OR	0.826	0.88	0.889
MUC16 ↑	Albumin ↓	Total-CE ↓	His ↓	OR	0.833	0.882	0.889
MUC16 ↑	Albumin ↓	M-LDL-FC ↓	LDL-L ↓	OR	0.816	0.874	0.889
MUC16 ↑	Albumin ↑	XS-VLDL-PL % ↑	Total-CE ↑	OR	0.791	0.869	0.889
MUC16 ↑	Albumin ↓	L-LDL-C ↓	Phosphoglyc ↓	OR	0.816	0.874	0.889
MUC16 ↑	Albumin ↓	ST6GALNAC6 ↓	MPO ↓	OR	0.808	0.873	0.889
MUC16 ↑	Albumin ↓	GlycA ↓	M-HDL-P ↑	OR	0.811	0.874	0.889
MUC16 ↑	Albumin ↓	GlycA ↓	M-HDL-L ↑	OR	0.811	0.875	0.889
MUC16 ↑	Albumin ↓	DKK1 ↓	M-HDL-C ↑	OR	0.813	0.873	0.889
MUC16 ↑	Albumin ↓	Total-CE ↓	L-LDL-C ↓	OR	0.812	0.872	0.889
MUC16 ↑	Albumin ↓	L-LDL-C ↓	Total-PL ↓	OR	0.812	0.872	0.889
MUC16 ↑	Albumin ↓	Citrate ↑	Total-C ↓	OR	0.816	0.874	0.889
MUC16 ↑	Albumin ↓	IDL-CE ↓	LDL-C ↓	OR	0.815	0.874	0.889
MUC16 ↑	Albumin ↓	ST6GALNAC6 ↓	M-HDL-C ↑	OR	0.806	0.873	0.889
MUC16 ↑	Albumin ↓	Citrate ↑	L-HDL-FC % ↑	OR	0.805	0.871	0.889
MUC16 ↑	XS-VLDL-PL % ↑	S-LDL-PL % ↓	L-HDL-FC % ↑	OR	0.815	0.877	0.889
MUC16 ↑	Albumin ↓	ST6GALNAC6 ↓	HDL-C ↑	OR	0.809	0.875	0.889
MUC16 ↑	Albumin ↓	ST6GALNAC6 ↓	M-HDL-CE ↑	OR	0.805	0.872	0.889
MUC16 ↑	Albumin ↓	ST6GALNAC6 ↓	M-HDL-FC ↑	OR	0.81	0.874	0.889
MUC16 ↑	Albumin ↓	GDF15 ↓	Ferritin ↓	OR	0.832	0.879	0.889
MUC16 ↑	Albumin ↓	DKK1 ↓	IDL-PL % ↑	OR	0.821	0.88	0.889
MUC16 ↓	Albumin ↓	ST6GALNAC6 ↑	GlycA ↑	OR	0.812	0.873	0.889
MUC16 ↑	Albumin ↓	Citrate ↑	IDL-PL % ↑	OR	0.82	0.877	0.889
MUC16 ↑	Albumin ↓	LDL-FC ↓	L-LDL-C ↓	OR	0.814	0.874	0.889
MUC16 ↑	Albumin ↓	GlycA ↓	TNC ↑	OR	0.822	0.878	0.889
MUC16 ↑	Albumin ↓	Total-CE ↓	L-LDL-PL % ↑	OR	0.81	0.872	0.889
MUC16 ↑	Albumin ↓	GDF15 ↓	S-HDL-FC ↓	OR	0.813	0.875	0.889
MUC16 ↑	Albumin ↓	GlycA ↓	SPP1 ↑	OR	0.819	0.877	0.889
MUC16 ↑	Albumin ↑	CCL22 ↓	M-HDL-CE ↓	OR	0.787	0.869	0.889
MUC16 ↑	XS-VLDL-PL % ↓	S-LDL-PL % ↑	IDL-CE % ↓	OR	0.811	0.876	0.889
MUC16 ↑	Albumin ↑	CCL22 ↓	M-HDL-C ↓	OR	0.79	0.87	0.889
MUC16 ↑	Albumin ↓	L-LDL-C ↓	LDL-L ↓	OR	0.811	0.872	0.889
MUC16 ↑	Albumin ↑	L-LDL-L ↓	TNFSF10 ↓	OR	0.792	0.863	0.889
MUC16 ↑	Albumin ↓	GDF15 ↓	M-HDL-L ↑	OR	0.812	0.874	0.889
MUC16 ↑	Albumin ↓	ST6GALNAC6 ↓	GlycA ↓	OR	0.804	0.872	0.889
MUC16 ↑	Albumin ↓	L-LDL-C ↓	LDL-CE ↓	OR	0.811	0.871	0.889
MUC16 ↑	XS-VLDL-PL % ↓	S-LDL-PL % ↑	S-HDL-CE ↓	OR	0.819	0.879	0.889
MUC16 ↑	Albumin ↓	KRT19 ↓	M-HDL-C ↑	OR	0.806	0.872	0.889
MUC16 ↑	Albumin ↓	Total-CE ↓	L-LDL-CE ↓	OR	0.812	0.872	0.889
MUC16 ↑	Albumin ↓	M-LDL-FC ↓	HDL-PL ↓	OR	0.827	0.88	0.889
MUC16 ↑	Albumin ↓	LDL-FC ↓	LDL-CE ↓	OR	0.816	0.875	0.889
MUC16 ↑	Albumin ↓	LDL-FC ↓	Phosphoglyc ↓	OR	0.822	0.877	0.889
MUC16 ↑	Albumin ↓	Citrate ↑	Total-P ↑	OR	0.807	0.873	0.889
MUC16 ↑	Albumin ↓	GDF15 ↓	L-LDL-TG % ↓	OR	0.804	0.872	0.889
MUC16 ↑	Albumin ↓	KRT19 ↓	L-LDL-C ↓	OR	0.807	0.871	0.889
MUC16 ↑	Albumin ↓	KRT19 ↓	M-HDL-FC ↑	OR	0.81	0.875	0.889
MUC16 ↑	Albumin ↓	L-LDL-L ↓	Total-PL ↓	OR	0.813	0.872	0.889
MUC16 ↑	Albumin ↓	Total-CE ↓	Cholines ↓	OR	0.816	0.874	0.889
MUC16 ↑	Albumin ↑	XS-VLDL-PL % ↑	GlycA ↓	OR	0.792	0.869	0.889
MUC16 ↑	Albumin ↓	Total-CE ↓	LDL-FC ↓	OR	0.815	0.874	0.889
MUC16 ↑	Albumin ↓	LDL-FC ↓	Total-PL ↓	OR	0.818	0.876	0.889
MUC16 ↑	Albumin ↓	GDF15 ↓	L-HDL-FC % ↓	OR	0.803	0.871	0.889
MUC16 ↑	Albumin ↓	Total-CE ↓	LDL-L ↓	OR	0.816	0.874	0.889
MUC16 ↑	Albumin ↓	IDL-CE ↓	LGALS3 ↓	OR	0.816	0.876	0.889
MUC16 ↑	Albumin ↑	CCL22 ↓	S-HDL-C ↓	OR	0.797	0.868	0.889
MUC16 ↑	Albumin ↓	IDL-CE ↓	LDL-CE ↓	OR	0.816	0.874	0.889
MUC16 ↑	Albumin ↓	L-LDL-PL ↓	L-LDL-C ↓	OR	0.81	0.872	0.889
MUC16 ↑	Albumin ↓	KRT19 ↓	M-HDL-CE ↑	OR	0.805	0.872	0.889
MUC16 ↑	XS-VLDL-PL % ↓	S-LDL-CE % ↓	DKK1 ↑	OR	0.779	0.861	0.889
MUC16 ↑	Albumin ↓	L-LDL-L ↓	L-LDL-C ↓	OR	0.808	0.871	0.889
MUC16 ↑	Albumin ↓	LDL-FC ↓	L-LDL-PL ↓	OR	0.815	0.875	0.889
MUC16 ↑	Albumin ↓	Total-CE ↓	L-LDL-PL ↓	OR	0.814	0.873	0.889
MUC16 ↑	Albumin ↓	LDL-FC ↓	L-LDL-CE ↓	OR	0.814	0.874	0.889
MUC16 ↑	Albumin ↓	LDL-FC ↓	L-LDL-FC ↓	OR	0.813	0.875	0.889
MUC16 ↑	Albumin ↓	LDL-FC ↓	M-LDL-L ↓	OR	0.82	0.876	0.889
MUC16 ↑	Albumin ↓	LDL-FC ↓	M-LDL-PL ↓	OR	0.818	0.876	0.889
MUC16 ↑	Albumin ↑	L-LDL-C ↓	TNFSF10 ↓	OR	0.792	0.864	0.889
MUC16 ↑	Albumin ↓	LDL-FC ↓	M-LDL-C ↓	OR	0.82	0.876	0.889
MUC16 ↑	Albumin ↓	LDL-FC ↓	M-LDL-CE ↓	OR	0.821	0.877	0.889
MUC16 ↑	Albumin ↓	Total-CE ↓	CXCL8 ↓	OR	0.809	0.872	0.889
MUC16 ↑	Albumin ↓	LDL-FC ↓	M-LDL-FC ↓	OR	0.817	0.876	0.889
MUC16 ↑	Albumin ↓	L-LDL-PL ↓	Total-C ↓	OR	0.812	0.873	0.889
MUC16 ↑	Albumin ↓	L-LDL-PL ↓	LDL-C ↓	OR	0.811	0.872	0.889
MUC16 ↑	Albumin ↓	L-LDL-PL ↓	Total-PL ↓	OR	0.814	0.874	0.889
MUC16 ↑	Albumin ↓	L-LDL-CE ↓	Total-C ↓	OR	0.811	0.871	0.889
MUC16 ↑	Albumin ↓	L-LDL-C ↓	Total-L ↓	OR	0.809	0.871	0.889
MUC16 ↑	Albumin ↓	IDL-CE ↓	S-HDL-PL ↓	OR	0.825	0.879	0.889
MUC16 ↑	Albumin ↓	Total-CE ↓	S-HDL-PL ↓	OR	0.823	0.878	0.889
MUC16 ↑	Albumin ↓	M-LDL-FC ↓	Ferritin ↓	OR	0.823	0.875	0.889
MUC16 ↑	Albumin ↓	S-LDL-CE % ↑	GDF15 ↓	OR	0.806	0.871	0.889
MUC16 ↑	Albumin ↓	L-LDL-FC ↓	LDL-C ↓	OR	0.814	0.874	0.889
MUC16 ↑	Albumin ↓	KRT19 ↓	HGF ↓	OR	0.805	0.874	0.889
MUC16 ↑	Albumin ↓	GlycA ↓	S-HDL-L ↓	OR	0.81	0.874	0.889
MUC16 ↑	Albumin ↓	L-LDL-L ↓	LDL-L ↓	OR	0.811	0.871	0.889
MUC16 ↑	Albumin ↓	L-LDL-L ↓	M-LDL-C ↓	OR	0.814	0.872	0.889
MUC16 ↑	Albumin ↓	L-LDL-L ↓	M-LDL-PL ↓	OR	0.812	0.872	0.889
MUC16 ↑	Albumin ↓	Citrate ↑	LGALS3 ↑	OR	0.809	0.872	0.889
MUC16 ↑	Albumin ↓	L-LDL-L ↓	M-LDL-L ↓	OR	0.814	0.872	0.889
MUC16 ↑	Albumin ↓	L-LDL-FC ↓	Total-PL ↓	OR	0.816	0.875	0.889
MUC16 ↑	Albumin ↓	DKK1 ↓	M-HDL-P ↓	OR	0.819	0.879	0.889
MUC16 ↑	Albumin ↓	L-LDL-L ↓	Total-L ↓	OR	0.81	0.871	0.889
MUC16 ↑	Albumin ↓	IDL-CE ↓	M-LDL-CE ↓	OR	0.82	0.876	0.889
MUC16 ↑	Albumin ↓	M-LDL-FC ↓	Ferritin ↑	OR	0.822	0.873	0.889
MUC16 ↑	Albumin ↓	S-LDL-CE % ↑	M-LDL-FC ↓	OR	0.817	0.875	0.889
MUC16 ↑	Albumin ↓	L-LDL-L ↓	M-LDL-CE ↓	OR	0.815	0.873	0.889
MUC16 ↑	Albumin ↓	KRT19 ↓	L-LDL-L ↓	OR	0.808	0.87	0.889
MUC16 ↑	Albumin ↓	IDL-CE ↓	M-HDL-PL ↓	OR	0.823	0.88	0.889
MUC16 ↑	Albumin ↓	KRT19 ↓	L-LDL-FC ↓	OR	0.81	0.874	0.889
MUC16 ↑	Albumin ↓	KRT19 ↓	L-LDL-PL ↓	OR	0.81	0.872	0.889
MUC16 ↑	Albumin ↓	GDF15 ↓	S-HDL-PL ↑	OR	0.806	0.874	0.889
MUC16 ↑	Albumin ↓	GDF15 ↓	S-HDL-L ↑	OR	0.805	0.872	0.889
MUC16 ↑	Albumin ↓	L-LDL-PL ↓	M-LDL-CE ↓	OR	0.816	0.874	0.889
MUC16 ↑	Albumin ↓	M-LDL-FC ↓	S-HDL-L ↓	OR	0.826	0.879	0.889
MUC16 ↑	Albumin ↓	Citrate ↑	TNFSF10 ↓	OR	0.814	0.874	0.889
MUC16 ↑	Albumin ↓	M-LDL-FC ↓	S-HDL-P ↓	OR	0.822	0.878	0.889
MUC16 ↑	Albumin ↓	CCL22 ↑	HDL-PL ↓	OR	0.826	0.88	0.889
MUC16 ↑	Albumin ↓	KRT19 ↓	IDL-PL % ↑	OR	0.812	0.876	0.889
MUC16 ↑	Albumin ↓	L-LDL-PL ↓	M-LDL-C ↓	OR	0.815	0.873	0.889
MUC16 ↑	Albumin ↓	L-LDL-L ↓	L-LDL-PL ↓	OR	0.811	0.872	0.889
MUC16 ↑	Albumin ↓	DKK1 ↓	M-LDL-C % ↓	OR	0.811	0.874	0.889
MUC16 ↑	Albumin ↓	KRT19 ↓	Total-P ↓	OR	0.812	0.878	0.889
MUC16 ↑	Albumin ↓	GDF15 ↓	S-HDL-PL ↓	OR	0.818	0.877	0.889
MUC16 ↑	Albumin ↑	S-LDL-CE % ↓	DKK1 ↑	OR	0.778	0.861	0.889
MUC16 ↑	Albumin ↓	KRT19 ↓	ApoA1 ↓	OR	0.815	0.879	0.889
MUC16 ↑	Albumin ↓	L-LDL-L ↓	LDL-CE ↓	OR	0.811	0.871	0.889
MUC16 ↑	Albumin ↓	L-LDL-CE ↓	CXCL8 ↓	OR	0.806	0.87	0.889
MUC16 ↑	Albumin ↓	CCL22 ↑	L-LDL-C % ↑	OR	0.816	0.876	0.889
MUC16 ↑	Albumin ↓	CCL22 ↑	L-LDL-CE % ↑	OR	0.819	0.877	0.889
MUC16 ↑	XS-VLDL-PL % ↑	CCL22 ↑	LDL-FC ↑	OR	0.802	0.871	0.889
MUC16 ↑	Albumin ↓	CCL22 ↑	IDL-CE ↓	OR	0.828	0.88	0.889
MUC16 ↑	Albumin ↓	GlycA ↓	S-HDL-FC ↓	OR	0.808	0.872	0.889
MUC16 ↑	Albumin ↓	GlycA ↓	MPO ↓	OR	0.808	0.871	0.889
MUC16 ↑	Albumin ↓	L-LDL-L ↓	L-LDL-CE ↓	OR	0.809	0.87	0.889
MUC16 ↑	Albumin ↓	KRT19 ↓	MDK ↓	OR	0.797	0.871	0.889
MUC16 ↑	Albumin ↓	DKK1 ↓	IDL-C % ↓	OR	0.822	0.88	0.889
MUC16 ↑	Albumin ↓	KRT19 ↓	M-HDL-FC ↓	OR	0.813	0.878	0.889
MUC16 ↑	Albumin ↓	GDF15 ↓	HDL-PL ↑	OR	0.817	0.877	0.889
MUC16 ↑	Albumin ↓	IDL-CE ↓	M-LDL-L ↓	OR	0.818	0.875	0.889
MUC16 ↑	Albumin ↓	IDL-CE ↓	M-LDL-PL ↓	OR	0.817	0.875	0.889
MUC16 ↑	Albumin ↓	L-LDL-FC ↓	Total-L ↓	OR	0.814	0.875	0.889
MUC16 ↑	Albumin ↓	IDL-CE ↓	M-LDL-C ↓	OR	0.819	0.875	0.889
MUC16 ↑	Albumin ↓	CCL22 ↑	Ferritin ↑	OR	0.823	0.875	0.889
MUC16 ↑	Albumin ↓	L-LDL-C ↓	L-LDL-FC ↓	OR	0.812	0.874	0.889
MUC16 ↑	Albumin ↓	DKK1 ↓	M-HDL-FC ↓	OR	0.82	0.881	0.889
MUC16 ↑	Albumin ↑	L-LDL-C ↑	S-LDL-C % ↓	OR	0.786	0.865	0.889
MUC16 ↑	Albumin ↑	S-LDL-PL % ↑	L-LDL-FC ↓	OR	0.798	0.862	0.889
MUC16 ↑	Albumin ↓	L-LDL-FC ↓	LDL-CE ↓	OR	0.815	0.875	0.889
MUC16 ↑	Albumin ↓	M-LDL-FC ↓	GlycA ↓	OR	0.815	0.874	0.889
MUC16 ↑	Albumin ↓	CCL22 ↑	LDL-L ↓	OR	0.827	0.877	0.889
MUC16 ↑	Albumin ↓	Citrate ↑	L-LDL-CE ↓	OR	0.81	0.872	0.889
Albumin ↓	Citrate ↑	ST6GALNAC6 ↑	GlycA ↑	OR	0.814	0.872	0.889
MUC16 ↑	Albumin ↓	GlycA ↓	LDL-C ↓	OR	0.81	0.871	0.889
MUC16 ↑	Albumin ↓	L-LDL-C ↓	M-LDL-CE ↓	OR	0.815	0.874	0.889
MUC16 ↑	Albumin ↓	L-LDL-C ↓	M-LDL-L ↓	OR	0.814	0.873	0.889
MUC16 ↑	Albumin ↓	CCL22 ↑	MDK ↓	OR	0.815	0.875	0.889
MUC16 ↑	Albumin ↓	M-LDL-FC ↓	PRL ↓	OR	0.818	0.877	0.889
MUC16 ↑	Albumin ↓	LDL-FC ↓	LDL-L ↓	OR	0.816	0.875	0.889
MUC16 ↑	Albumin ↓	GlycA ↓	S-HDL-P ↑	OR	0.803	0.871	0.889
MUC16 ↑	Albumin ↓	GDF15 ↓	Phosphoglyc ↓	OR	0.817	0.875	0.889
MUC16 ↑	Albumin ↓	L-LDL-PL ↓	Phosphoglyc ↓	OR	0.818	0.875	0.889
MUC16 ↑	Albumin ↓	Citrate ↑	M-HDL-FC ↓	OR	0.818	0.878	0.889
MUC16 ↑	Albumin ↓	DKK1 ↓	ApoA1 ↓	OR	0.822	0.882	0.889
MUC16 ↑	Albumin ↓	KRT19 ↓	IDL-PL % ↓	OR	0.808	0.876	0.889
MUC16 ↑	Albumin ↓	M-LDL-FC ↓	L-LDL-C ↓	OR	0.815	0.874	0.889
MUC16 ↑	Albumin ↓	KRT19 ↓	TNFSF10 ↓	OR	0.808	0.874	0.889
MUC16 ↑	Albumin ↓	L-LDL-C ↓	Total-C ↓	OR	0.81	0.871	0.889
MUC16 ↑	Albumin ↓	L-LDL-C ↓	LDL-C ↓	OR	0.81	0.871	0.889
MUC16 ↑	Albumin ↓	L-LDL-PL ↓	LDL-L ↓	OR	0.812	0.873	0.889
MUC16 ↑	Albumin ↓	XS-VLDL-PL % ↓	L-LDL-CE ↓	OR	0.809	0.872	0.889
MUC16 ↑	Albumin ↓	L-LDL-PL ↓	Total-L ↓	OR	0.812	0.872	0.889
MUC16 ↑	Albumin ↓	L-LDL-CE ↓	S-HDL-FC ↓	OR	0.813	0.874	0.889
MUC16 ↑	Albumin ↓	GlycA ↓	L-LDL-CE % ↓	OR	0.805	0.871	0.889
MUC16 ↑	Albumin ↓	LDL-FC ↓	Total-L ↓	OR	0.816	0.875	0.889
MUC16 ↑	Albumin ↓	GDF15 ↓	LDL-L ↓	OR	0.813	0.873	0.889
MUC16 ↑	Albumin ↓	L-LDL-PL ↓	LDL-CE ↓	OR	0.813	0.873	0.889
MUC16 ↑	Albumin ↓	ST6GALNAC6 ↓	M-LDL-CE % ↓	OR	0.807	0.872	0.889
MUC16 ↑	XS-VLDL-PL % ↑	CCL22 ↑	IDL-CE ↑	OR	0.803	0.87	0.889
MUC16 ↑	Albumin ↓	ST6GALNAC6 ↓	IDL-C % ↓	OR	0.823	0.88	0.889
MUC16 ↑	Albumin ↓	Citrate ↑	Total-CE ↓	OR	0.819	0.875	0.889
MUC16 ↓	Albumin ↓	ST6GALNAC6 ↑	S-LDL-PL % ↑	OR	0.79	0.858	0.889
MUC16 ↑	Albumin ↓	M-LDL-FC ↓	M-LDL-C % ↑	OR	0.813	0.873	0.889
MUC16 ↑	Albumin ↓	GlycA ↓	LDL-L ↓	OR	0.812	0.872	0.889
MUC16 ↑	Albumin ↓	L-LDL-PL ↓	M-LDL-PL ↓	OR	0.813	0.873	0.889
MUC16 ↑	Albumin ↓	GlycA ↓	S-HDL-CE ↑	OR	0.802	0.87	0.889
MUC16 ↑	Albumin ↓	L-LDL-CE ↓	L-HDL-FC % ↓	OR	0.807	0.871	0.889
MUC16 ↑	Albumin ↓	L-LDL-PL ↓	M-LDL-L ↓	OR	0.815	0.873	0.889
MUC16 ↑	Albumin ↓	L-LDL-PL ↓	L-LDL-FC ↓	OR	0.813	0.874	0.889
MUC16 ↑	Albumin ↓	GlycA ↓	S-HDL-C ↑	OR	0.802	0.871	0.889
MUC16 ↑	XS-VLDL-PL % ↓	S-LDL-CE % ↓	Acetate ↓	OR	0.811	0.874	0.889
MUC16 ↑	Albumin ↓	L-LDL-PL ↓	L-LDL-CE ↓	OR	0.811	0.872	0.889
MUC16 ↑	Albumin ↓	Citrate ↑	ApoA1 ↓	OR	0.819	0.879	0.889
MUC16 ↑	Albumin ↑	XS-VLDL-PL % ↑	DKK1 ↑	OR	0.805	0.872	0.889
MUC16 ↑	Albumin ↓	M-LDL-FC ↓	LGALS3 ↓	OR	0.817	0.874	0.889
MUC16 ↑	Albumin ↓	GDF15 ↓	M-LDL-CE % ↑	OR	0.804	0.872	0.889
MUC16 ↑	Albumin ↓	L-LDL-C ↓	M-LDL-PL ↓	OR	0.812	0.872	0.889
MUC16 ↑	Albumin ↓	GlycA ↓	Total-PL ↓	OR	0.807	0.872	0.889
MUC16 ↑	Albumin ↓	Citrate ↑	Total-P ↓	OR	0.817	0.879	0.889
MUC16 ↑	Albumin ↓	L-LDL-C ↓	M-LDL-C ↓	OR	0.813	0.873	0.889
MUC16 ↑	Albumin ↓	CCL22 ↑	IDL-CE % ↓	OR	0.828	0.883	0.889
MUC16 ↑	XS-VLDL-PL % ↓	S-LDL-PL % ↑	L-LDL-TG % ↑	OR	0.81	0.872	0.889
MUC16 ↑	Albumin ↓	DKK1 ↓	M-HDL-CE ↑	OR	0.812	0.872	0.888
MUC16 ↑	Albumin ↓	CCL22 ↑	LDL-C ↓	OR	0.825	0.876	0.888
MUC16 ↑	Albumin ↓	ST6GALNAC6 ↓	Cholines ↓	OR	0.818	0.875	0.888
MUC16 ↑	Albumin ↓	M-LDL-FC ↓	M-LDL-CE % ↑	OR	0.813	0.873	0.888
MUC16 ↑	Albumin ↑	DKK1 ↑	L-LDL-TG % ↑	OR	0.78	0.863	0.888
MUC16 ↑	XS-VLDL-PL % ↑	S-LDL-PL % ↓	Total-CE ↑	OR	0.799	0.873	0.888
MUC16 ↑	Albumin ↓	DKK1 ↓	M-HDL-FC ↑	OR	0.815	0.875	0.888
MUC16 ↑	Albumin ↓	DKK1 ↓	HDL-L ↑	OR	0.817	0.876	0.888
MUC16 ↑	XS-VLDL-PL % ↑	CCL22 ↑	IDL-PL % ↓	OR	0.817	0.878	0.888
MUC16 ↑	Albumin ↑	CCL22 ↓	S-HDL-P ↓	OR	0.795	0.865	0.888
MUC16 ↑	Albumin ↓	DKK1 ↓	S-HDL-FC ↑	OR	0.806	0.871	0.888
MUC16 ↑	Albumin ↓	L-LDL-CE ↓	LDL-CE ↓	OR	0.81	0.87	0.888
MUC16 ↑	Albumin ↓	DKK1 ↓	M-LDL-TG % ↑	OR	0.818	0.877	0.888
MUC16 ↑	Albumin ↓	M-LDL-FC ↓	S-LDL-C % ↑	OR	0.813	0.873	0.888
MUC16 ↑	Albumin ↓	KRT19 ↓	IDL-C % ↑	OR	0.803	0.873	0.888
MUC16 ↑	XS-VLDL-PL % ↑	S-LDL-CE % ↑	IDL-CE ↑	OR	0.795	0.869	0.888
MUC16 ↑	Albumin ↓	DKK1 ↓	L-LDL-C % ↑	OR	0.808	0.873	0.888
MUC16 ↑	Albumin ↓	DKK1 ↓	HDL-C ↑	OR	0.816	0.876	0.888
MUC16 ↓	Albumin ↓	KRT19 ↑	CEACAM5 ↑	OR	0.852	0.894	0.888
MUC16 ↑	Albumin ↑	LDL-FC ↑	S-LDL-C % ↓	OR	0.786	0.865	0.888
MUC16 ↑	Albumin ↓	KRT19 ↓	IDL-C % ↓	OR	0.819	0.878	0.888
MUC16 ↑	Albumin ↓	Citrate ↑	HGF ↓	OR	0.808	0.873	0.888
MUC16 ↑	Albumin ↓	DKK1 ↓	HDL-CE ↑	OR	0.817	0.876	0.888
MUC16 ↑	Albumin ↓	CCL22 ↑	M-HDL-L ↓	OR	0.827	0.881	0.888
MUC16 ↑	Albumin ↓	GDF15 ↓	M-LDL-C % ↑	OR	0.803	0.871	0.888
MUC16 ↑	Albumin ↓	ST6GALNAC6 ↓	L-LDL-CE % ↑	OR	0.802	0.87	0.888
MUC16 ↑	Albumin ↓	ST6GALNAC6 ↓	IDL-CE % ↓	OR	0.822	0.88	0.888
MUC16 ↑	Albumin ↓	ST6GALNAC6 ↓	LDL-CE ↓	OR	0.811	0.872	0.888
MUC16 ↑	Albumin ↓	GDF15 ↓	S-HDL-P ↑	OR	0.804	0.872	0.888
MUC16 ↑	XS-VLDL-PL % ↓	CCL22 ↓	S-HDL-P ↓	OR	0.797	0.865	0.888
MUC16 ↑	Albumin ↓	ST6GALNAC6 ↓	HDL-PL ↓	OR	0.814	0.876	0.888
MUC16 ↓	Albumin ↓	ST6GALNAC6 ↑	HDL-C ↑	OR	0.782	0.854	0.888
MUC16 ↑	XS-VLDL-PL % ↓	CCL22 ↓	M-HDL-CE ↓	OR	0.793	0.87	0.888
MUC16 ↑	Albumin ↓	KRT19 ↓	S-HDL-FC ↑	OR	0.803	0.872	0.888
MUC16 ↑	Albumin ↓	ST6GALNAC6 ↓	PRL ↓	OR	0.816	0.877	0.888
MUC16 ↑	Albumin ↓	M-LDL-FC ↓	L-LDL-PL % ↑	OR	0.813	0.873	0.888
MUC16 ↑	XS-VLDL-PL % ↑	S-LDL-PL % ↓	IDL-CE ↑	OR	0.799	0.871	0.888
MUC16 ↑	Albumin ↓	ST6GALNAC6 ↓	S-HDL-C ↓	OR	0.812	0.875	0.888
MUC16 ↑	XS-VLDL-PL % ↑	CCL22 ↑	His ↑	OR	0.807	0.872	0.888
MUC16 ↑	Albumin ↓	GlycA ↓	Ferritin ↑	OR	0.808	0.868	0.888
MUC16 ↑	Albumin ↑	CCL22 ↓	M-LDL-C % ↓	OR	0.771	0.851	0.888
MUC16 ↑	Albumin ↓	KRT19 ↓	HDL-L ↑	OR	0.811	0.874	0.888
MUC16 ↑	Albumin ↓	GlycA ↓	Ferritin ↓	OR	0.817	0.872	0.888
MUC16 ↑	Albumin ↓	KRT19 ↓	HDL-CE ↑	OR	0.81	0.874	0.888
MUC16 ↓	Albumin ↓	ST6GALNAC6 ↑	S-LDL-CE % ↓	OR	0.788	0.858	0.888
MUC16 ↑	Albumin ↓	ST6GALNAC6 ↓	M-HDL-P ↓	OR	0.817	0.879	0.888
MUC16 ↑	Albumin ↑	ST6GALNAC6 ↑	L-LDL-C ↓	OR	0.787	0.854	0.888
MUC16 ↑	Albumin ↓	KRT19 ↓	L-LDL-CE % ↑	OR	0.798	0.869	0.888
MUC16 ↑	Albumin ↓	Total-CE ↓	L-HDL-FC % ↓	OR	0.81	0.872	0.888
MUC16 ↑	Albumin ↓	GDF15 ↓	LDL-C ↓	OR	0.811	0.872	0.888
MUC16 ↑	Albumin ↓	M-LDL-FC ↓	MPO ↓	OR	0.817	0.874	0.888
MUC16 ↑	Albumin ↓	KRT19 ↓	M-LDL-TG % ↑	OR	0.819	0.878	0.888
MUC16 ↑	Albumin ↓	M-LDL-FC ↓	S-HDL-PL ↓	OR	0.829	0.88	0.888
MUC16 ↑	Albumin ↓	M-LDL-FC ↓	L-LDL-CE ↓	OR	0.815	0.874	0.888
MUC16 ↑	XS-VLDL-PL % ↑	S-LDL-CE % ↑	Total-CE ↑	OR	0.795	0.871	0.888
MUC16 ↑	XS-VLDL-PL % ↑	CCL22 ↑	CEACAM5 ↑	OR	0.824	0.881	0.888
MUC16 ↑	Albumin ↓	L-LDL-CE ↓	Total-PL ↓	OR	0.812	0.871	0.888
MUC16 ↑	XS-VLDL-PL % ↑	S-LDL-CE % ↑	DKK1 ↑	OR	0.802	0.871	0.888
MUC16 ↑	Albumin ↓	L-LDL-C ↓	SPP1 ↓	OR	0.829	0.879	0.888
MUC16 ↑	Albumin ↓	ST6GALNAC6 ↓	Phosphoglyc ↓	OR	0.815	0.874	0.888
MUC16 ↑	Albumin ↓	DKK1 ↓	IDL-PL % ↓	OR	0.806	0.875	0.888
MUC16 ↑	Albumin ↓	L-LDL-L ↓	SPP1 ↓	OR	0.829	0.879	0.888
MUC16 ↑	Albumin ↓	Total-CE ↓	M-LDL-CE ↓	OR	0.82	0.875	0.888
MUC16 ↑	Albumin ↓	DKK1 ↓	M-HDL-L ↓	OR	0.818	0.878	0.888
MUC16 ↑	Albumin ↓	GDF15 ↓	M-LDL-TG % ↓	OR	0.803	0.872	0.888
MUC16 ↑	Albumin ↓	S-LDL-PL % ↓	GDF15 ↓	OR	0.805	0.872	0.888
MUC16 ↑	Albumin ↓	LDL-FC ↓	SPP1 ↓	OR	0.834	0.882	0.888
MUC16 ↑	Albumin ↓	GDF15 ↓	Total-PL ↓	OR	0.812	0.874	0.888
MUC16 ↑	Albumin ↓	ST6GALNAC6 ↓	IDL-TG % ↓	OR	0.804	0.873	0.888
MUC16 ↑	Albumin ↓	Total-CE ↓	M-LDL-FC ↓	OR	0.818	0.875	0.888
MUC16 ↑	Albumin ↓	GDF15 ↓	S-HDL-C ↑	OR	0.805	0.872	0.888
MUC16 ↑	Albumin ↓	L-LDL-PL ↓	SPP1 ↓	OR	0.83	0.88	0.888
MUC16 ↑	Albumin ↓	M-LDL-FC ↓	Phosphoglyc ↓	OR	0.825	0.877	0.888
MUC16 ↑	Albumin ↓	M-LDL-FC ↓	Cholines ↓	OR	0.823	0.876	0.888
MUC16 ↑	Albumin ↓	S-LDL-PL % ↓	GlycA ↓	OR	0.813	0.874	0.888
MUC16 ↑	Albumin ↓	M-LDL-FC ↓	S-HDL-FC ↓	OR	0.824	0.877	0.888
MUC16 ↑	Albumin ↓	CCL22 ↑	M-LDL-FC ↓	OR	0.826	0.878	0.888
MUC16 ↑	Albumin ↓	Total-CE ↓	Total-L ↓	OR	0.812	0.872	0.888
MUC16 ↑	Albumin ↓	KRT19 ↓	Total-C ↓	OR	0.808	0.871	0.888
MUC16 ↑	Albumin ↓	Citrate ↑	L-LDL-C % ↑	OR	0.802	0.87	0.888
MUC16 ↑	Albumin ↓	L-LDL-CE ↓	Total-L ↓	OR	0.809	0.87	0.888
MUC16 ↑	XS-VLDL-PL % ↓	S-LDL-PL % ↑	IDL-TG % ↑	OR	0.804	0.868	0.888
MUC16 ↑	Albumin ↓	L-LDL-CE ↓	LDL-L ↓	OR	0.81	0.871	0.888
MUC16 ↑	Albumin ↓	L-LDL-CE ↓	M-LDL-L ↓	OR	0.813	0.872	0.888
MUC16 ↑	Albumin ↓	L-LDL-CE ↓	M-LDL-PL ↓	OR	0.811	0.871	0.888
MUC16 ↑	Albumin ↓	Citrate ↑	IDL-C % ↓	OR	0.825	0.879	0.888
MUC16 ↑	Albumin ↓	IDL-CE ↓	Cholines ↓	OR	0.819	0.876	0.888
MUC16 ↑	Albumin ↓	L-LDL-CE ↓	M-LDL-C ↓	OR	0.812	0.872	0.888
MUC16 ↑	XS-VLDL-PL % ↓	S-LDL-PL % ↑	ApoA1 ↓	OR	0.813	0.878	0.888
MUC16 ↑	Albumin ↓	M-LDL-FC ↓	Total-C ↓	OR	0.817	0.874	0.888
MUC16 ↑	Albumin ↓	KRT19 ↓	L-LDL-CE ↓	OR	0.807	0.869	0.888
MUC16 ↑	Albumin ↓	DKK1 ↓	L-LDL-FC ↓	OR	0.812	0.875	0.888
MUC16 ↑	Albumin ↓	Total-CE ↓	Total-C ↓	OR	0.81	0.872	0.888
MUC16 ↑	Albumin ↓	L-LDL-CE ↓	M-LDL-CE ↓	OR	0.813	0.873	0.888
MUC16 ↑	Albumin ↓	CCL22 ↑	L-LDL-PL % ↓	OR	0.837	0.883	0.888
MUC16 ↑	Albumin ↓	Citrate ↑	L-LDL-CE % ↑	OR	0.802	0.869	0.888
MUC16 ↑	Albumin ↓	Total-CE ↓	LDL-C ↓	OR	0.815	0.873	0.888
MUC16 ↑	Albumin ↓	Total-CE ↓	Total-PL ↓	OR	0.814	0.873	0.888
MUC16 ↑	Albumin ↓	Citrate ↑	M-LDL-TG % ↑	OR	0.823	0.878	0.888
MUC16 ↑	XS-VLDL-PL % ↓	S-LDL-CE % ↓	S-HDL-CE ↓	OR	0.815	0.879	0.888
MUC16 ↑	Albumin ↓	IDL-CE ↓	Phosphoglyc ↓	OR	0.82	0.876	0.888
MUC16 ↑	Albumin ↑	XS-VLDL-PL % ↑	IDL-CE ↑	OR	0.792	0.868	0.888
MUC16 ↑	Albumin ↓	GlycA ↓	LDL-CE ↓	OR	0.811	0.871	0.888
MUC16 ↑	Albumin ↓	DKK1 ↓	HDL-PL ↓	OR	0.816	0.877	0.888
MUC16 ↑	XS-VLDL-PL % ↑	CCL22 ↑	L-LDL-CE ↑	OR	0.803	0.871	0.888
MUC16 ↑	XS-VLDL-PL % ↑	CCL22 ↑	L-LDL-C ↑	OR	0.803	0.871	0.888
MUC16 ↑	Albumin ↓	GlycA ↓	His ↓	OR	0.829	0.88	0.888
MUC16 ↑	Albumin ↑	S-LDL-PL % ↑	L-LDL-C ↓	OR	0.795	0.859	0.888
MUC16 ↑	Albumin ↓	Citrate ↑	IDL-CE ↓	OR	0.819	0.876	0.888
MUC16 ↑	Albumin ↓	CCL22 ↑	M-LDL-CE % ↓	OR	0.815	0.874	0.888
MUC16 ↑	Albumin ↓	DKK1 ↓	HDL-L ↓	OR	0.816	0.878	0.888
MUC16 ↑	XS-VLDL-PL % ↑	CCL22 ↑	L-LDL-FC ↑	OR	0.802	0.871	0.888
MUC16 ↑	Albumin ↑	M-LDL-FC ↑	S-LDL-C % ↓	OR	0.786	0.865	0.888
MUC16 ↓	Albumin ↓	ST6GALNAC6 ↑	IDL-CE ↑	OR	0.775	0.853	0.888
MUC16 ↑	Albumin ↓	Citrate ↑	M-HDL-P ↓	OR	0.816	0.876	0.888
MUC16 ↑	XS-VLDL-PL % ↓	S-LDL-CE % ↓	M-HDL-FC ↓	OR	0.805	0.876	0.888
MUC16 ↑	Albumin ↓	IDL-CE ↓	His ↓	OR	0.836	0.884	0.888
MUC16 ↑	Albumin ↓	M-LDL-FC ↓	IDL-CE ↓	OR	0.818	0.876	0.888
MUC16 ↑	Albumin ↓	S-LDL-CE % ↑	GlycA ↓	OR	0.81	0.873	0.888
MUC16 ↑	Albumin ↓	IDL-CE ↓	L-HDL-FC % ↓	OR	0.812	0.874	0.888
MUC16 ↑	Albumin ↓	GDF15 ↓	M-LDL-FC ↓	OR	0.815	0.874	0.888
MUC16 ↑	Albumin ↓	GlycA ↓	S-HDL-PL ↓	OR	0.812	0.875	0.888
MUC16 ↑	Albumin ↓	S-LDL-PL % ↓	M-LDL-FC ↓	OR	0.82	0.876	0.888
MUC16 ↑	Albumin ↓	DKK1 ↓	HGF ↓	OR	0.807	0.875	0.888
MUC16 ↑	Albumin ↓	Citrate ↑	HDL-P ↑	OR	0.806	0.871	0.888
MUC16 ↑	Albumin ↓	Total-CE ↓	LDL-CE ↓	OR	0.816	0.873	0.888
MUC16 ↑	Albumin ↓	KRT19 ↓	ApoA1 ↑	OR	0.81	0.874	0.888
MUC16 ↑	Albumin ↓	Total-CE ↓	M-LDL-L ↓	OR	0.819	0.874	0.888
MUC16 ↑	Albumin ↓	Total-CE ↓	M-LDL-PL ↓	OR	0.818	0.873	0.888
MUC16 ↑	Albumin ↓	CCL22 ↑	HDL-P ↑	OR	0.822	0.877	0.888
MUC16 ↑	Albumin ↓	Citrate ↑	LDL-L ↓	OR	0.812	0.873	0.888
MUC16 ↑	Albumin ↓	Citrate ↑	HDL-L ↓	OR	0.814	0.874	0.888
MUC16 ↑	Albumin ↓	Total-CE ↓	KRT19 ↓	OR	0.809	0.872	0.888
MUC16 ↑	Albumin ↓	L-LDL-CE ↓	LDL-C ↓	OR	0.809	0.87	0.888
MUC16 ↑	Albumin ↓	Total-CE ↓	IDL-CE ↓	OR	0.813	0.873	0.888
MUC16 ↑	Albumin ↑	Total-CE ↓	TNFSF10 ↓	OR	0.801	0.865	0.888
MUC16 ↑	XS-VLDL-PL % ↓	S-LDL-PL % ↑	M-HDL-FC ↓	OR	0.809	0.876	0.888
MUC16 ↑	Albumin ↓	IDL-CE ↓	Total-PL ↓	OR	0.817	0.875	0.888
MUC16 ↑	Albumin ↓	ST6GALNAC6 ↓	ApoA1 ↑	OR	0.809	0.874	0.888
MUC16 ↑	Albumin ↓	IDL-CE ↓	Total-C ↓	OR	0.812	0.873	0.888
MUC16 ↑	Albumin ↓	KRT19 ↓	M-HDL-P ↓	OR	0.812	0.876	0.888
MUC16 ↑	Albumin ↓	CCL22 ↑	S-HDL-C ↓	OR	0.819	0.877	0.888
MUC16 ↑	XS-VLDL-PL % ↓	S-LDL-PL % ↑	S-HDL-C ↓	OR	0.813	0.875	0.888
MUC16 ↑	XS-VLDL-PL % ↓	S-LDL-PL % ↑	IDL-C % ↓	OR	0.811	0.872	0.888
MUC16 ↑	Albumin ↓	DKK1 ↓	HDL-P ↑	OR	0.811	0.872	0.888
MUC16 ↑	Albumin ↓	KRT19 ↓	HDL-L ↓	OR	0.81	0.875	0.888
MUC16 ↑	XS-VLDL-PL % ↑	S-LDL-PL % ↓	DKK1 ↑	OR	0.803	0.872	0.888
MUC16 ↑	Albumin ↓	Total-CE ↓	M-LDL-C ↓	OR	0.819	0.874	0.888
MUC16 ↑	Albumin ↓	CCL22 ↑	M-HDL-FC ↑	OR	0.824	0.878	0.888
MUC16 ↑	Albumin ↓	IDL-CE ↓	Total-L ↓	OR	0.813	0.874	0.888
MUC16 ↑	Albumin ↓	GDF15 ↓	His ↓	OR	0.83	0.882	0.888
MUC16 ↑	Albumin ↓	GDF15 ↓	MPO ↓	OR	0.807	0.872	0.888
MUC16 ↑	Albumin ↓	ST6GALNAC6 ↓	TNC ↑	OR	0.82	0.877	0.888
MUC16 ↑	Albumin ↓	DKK1 ↓	ApoA1 ↑	OR	0.815	0.874	0.888
MUC16 ↑	Albumin ↓	Total-CE ↓	Phosphoglyc ↓	OR	0.817	0.875	0.888
MUC16 ↑	Albumin ↓	ST6GALNAC6 ↓	HDL-L ↑	OR	0.81	0.874	0.888
MUC16 ↑	Albumin ↓	ST6GALNAC6 ↓	HDL-CE ↑	OR	0.81	0.874	0.888
MUC16 ↑	XS-VLDL-PL % ↑	CCL22 ↑	Total-C ↑	OR	0.803	0.87	0.887
MUC16 ↑	Albumin ↓	CCL22 ↑	HDL-C ↑	OR	0.818	0.876	0.887
MUC16 ↑	Albumin ↓	Citrate ↑	HDL-PL ↓	OR	0.814	0.874	0.887
MUC16 ↑	XS-VLDL-PL % ↑	CCL22 ↑	Acetate ↓	OR	0.824	0.879	0.887
MUC16 ↓	Albumin ↓	DKK1 ↑	KRT19 ↑	OR	0.817	0.872	0.887
MUC16 ↑	XS-VLDL-PL % ↑	S-LDL-CE % ↑	LDL-FC ↑	OR	0.793	0.869	0.887
MUC16 ↑	Albumin ↑	XS-VLDL-PL % ↑	LDL-FC ↑	OR	0.79	0.867	0.887
MUC16 ↑	Albumin ↑	CCL22 ↓	M-LDL-TG % ↑	OR	0.771	0.848	0.887
MUC16 ↑	Albumin ↓	Citrate ↑	MPO ↓	OR	0.809	0.87	0.887
MUC16 ↑	Albumin ↓	KRT19 ↓	IDL-CE ↓	OR	0.812	0.873	0.887
MUC16 ↑	Albumin ↑	L-LDL-FC ↑	S-LDL-C % ↓	OR	0.786	0.865	0.887
MUC16 ↑	XS-VLDL-PL % ↓	S-LDL-CE % ↓	M-HDL-P ↓	OR	0.806	0.876	0.887
MUC16 ↑	XS-VLDL-PL % ↑	S-LDL-PL % ↓	M-LDL-FC ↑	OR	0.797	0.87	0.887
MUC16 ↑	Albumin ↓	M-LDL-FC ↓	CXCL8 ↓	OR	0.813	0.873	0.887
MUC16 ↑	XS-VLDL-PL % ↓	S-LDL-CE % ↓	ApoA1 ↓	OR	0.809	0.878	0.887
MUC16 ↑	Albumin ↓	CCL22 ↑	HGF ↑	OR	0.818	0.877	0.887
MUC16 ↑	XS-VLDL-PL % ↑	CCL22 ↑	CXCL8 ↑	OR	0.822	0.88	0.887
MUC16 ↑	Albumin ↓	Citrate ↑	LDL-C ↓	OR	0.811	0.872	0.887
MUC16 ↑	Albumin ↑	S-LDL-PL % ↑	L-LDL-L ↓	OR	0.795	0.857	0.887
MUC16 ↑	Albumin ↓	ST6GALNAC6 ↓	Ferritin ↑	OR	0.808	0.869	0.887
MUC16 ↑	Albumin ↓	DKK1 ↓	HGF ↑	OR	0.807	0.873	0.887
MUC16 ↑	XS-VLDL-PL % ↑	CCL22 ↑	HDL-C ↑	OR	0.809	0.873	0.887
MUC16 ↑	XS-VLDL-PL % ↑	S-LDL-PL % ↓	His ↑	OR	0.805	0.873	0.887
MUC16 ↓	Albumin ↓	ST6GALNAC6 ↑	Total-CE ↑	OR	0.778	0.855	0.887
MUC16 ↑	XS-VLDL-PL % ↑	S-LDL-CE % ↑	L-LDL-C ↑	OR	0.793	0.869	0.887
MUC16 ↑	XS-VLDL-PL % ↑	S-LDL-CE % ↑	L-LDL-CE ↑	OR	0.793	0.868	0.887
MUC16 ↑	Albumin ↑	L-LDL-L ↑	S-LDL-C % ↓	OR	0.786	0.864	0.887
MUC16 ↑	XS-VLDL-PL % ↑	S-LDL-CE % ↑	His ↑	OR	0.801	0.871	0.887
MUC16 ↑	XS-VLDL-PL % ↓	S-LDL-CE % ↓	IDL-TG % ↑	OR	0.795	0.865	0.887
MUC16 ↑	Albumin ↓	KRT19 ↓	IDL-CE % ↑	OR	0.805	0.872	0.887
MUC16 ↑	Albumin ↓	CCL22 ↑	HDL-CE ↑	OR	0.819	0.876	0.887
MUC16 ↑	Albumin ↑	Citrate ↓	M-HDL-CE ↓	OR	0.792	0.871	0.887
MUC16 ↑	Albumin ↓	GlycA ↓	L-LDL-PL % ↑	OR	0.801	0.868	0.887
MUC16 ↑	Albumin ↓	DKK1 ↓	IDL-CE % ↓	OR	0.824	0.881	0.887
MUC16 ↑	Albumin ↑	S-LDL-PL % ↑	Total-CE ↓	OR	0.799	0.862	0.887
MUC16 ↑	Albumin ↓	ST6GALNAC6 ↓	Total-PL ↓	OR	0.811	0.873	0.887
MUC16 ↑	Albumin ↓	KRT19 ↓	HDL-PL ↓	OR	0.809	0.874	0.887
MUC16 ↑	XS-VLDL-PL % ↓	S-LDL-CE % ↓	S-HDL-C ↓	OR	0.811	0.876	0.887
MUC16 ↑	Albumin ↓	Citrate ↑	L-LDL-PL % ↓	OR	0.823	0.879	0.887
MUC16 ↑	Albumin ↓	GDF15 ↓	LDL-CE ↓	OR	0.813	0.872	0.887
MUC16 ↑	Albumin ↓	GlycA ↓	S-LDL-C % ↑	OR	0.8	0.868	0.887
MUC16 ↑	XS-VLDL-PL % ↓	S-LDL-CE % ↓	S-HDL-P ↓	OR	0.808	0.874	0.887
MUC16 ↑	Albumin ↓	DKK1 ↓	MDK ↓	OR	0.804	0.873	0.887
MUC16 ↑	Albumin ↓	DKK1 ↓	TNC ↑	OR	0.817	0.876	0.887
MUC16 ↑	Albumin ↑	Citrate ↓	M-HDL-C ↓	OR	0.794	0.871	0.887
MUC16 ↑	XS-VLDL-PL % ↓	S-LDL-CE % ↓	HDL-L ↓	OR	0.798	0.871	0.887
MUC16 ↑	Albumin ↓	ST6GALNAC6 ↓	M-HDL-L ↓	OR	0.817	0.879	0.887
MUC16 ↑	XS-VLDL-PL % ↑	S-LDL-CE % ↑	IDL-PL % ↓	OR	0.803	0.873	0.887
MUC16 ↑	Albumin ↓	CCL22 ↑	ApoA1 ↑	OR	0.824	0.878	0.887
MUC16 ↑	XS-VLDL-PL % ↑	S-LDL-PL % ↓	GlycA ↓	OR	0.802	0.872	0.887
MUC16 ↓	Albumin ↓	ST6GALNAC6 ↑	IDL-PL % ↓	OR	0.783	0.854	0.887
MUC16 ↑	XS-VLDL-PL % ↑	CCL22 ↑	GDF15 ↑	OR	0.817	0.875	0.887
MUC16 ↑	Albumin ↓	DKK1 ↓	Total-C ↓	OR	0.81	0.872	0.887
MUC16 ↓	Albumin ↓	ST6GALNAC6 ↑	M-LDL-FC ↑	OR	0.772	0.853	0.887
MUC16 ↑	Albumin ↓	CCL22 ↑	CEACAM5 ↓	OR	0.824	0.88	0.887
MUC16 ↑	Albumin ↓	DKK1 ↓	Total-CE ↓	OR	0.811	0.873	0.887
MUC16 ↑	Albumin ↓	ST6GALNAC6 ↓	S-HDL-P ↓	OR	0.813	0.874	0.887
MUC16 ↑	Albumin ↑	XS-VLDL-PL % ↑	L-LDL-C ↑	OR	0.79	0.867	0.887
MUC16 ↑	XS-VLDL-PL % ↑	CCL22 ↑	L-LDL-CE % ↓	OR	0.809	0.873	0.887
MUC16 ↑	Albumin ↓	CCL22 ↑	M-HDL-C ↑	OR	0.821	0.877	0.887
MUC16 ↑	Albumin ↓	CCL22 ↑	GlycA ↓	OR	0.82	0.875	0.887
MUC16 ↑	Albumin ↑	Citrate ↓	GlycA ↑	OR	0.83	0.884	0.887
MUC16 ↑	XS-VLDL-PL % ↑	S-LDL-PL % ↓	L-LDL-C ↑	OR	0.796	0.87	0.887
MUC16 ↑	Albumin ↓	GDF15 ↓	LGALS3 ↓	OR	0.808	0.872	0.887
MUC16 ↑	Albumin ↓	ST6GALNAC6 ↓	HGF ↑	OR	0.806	0.873	0.887
MUC16 ↑	Albumin ↓	Citrate ↑	IDL-CE % ↑	OR	0.808	0.871	0.887
MUC16 ↑	Albumin ↑	XS-VLDL-PL % ↑	M-LDL-FC ↑	OR	0.791	0.867	0.887
MUC16 ↑	Albumin ↑	DKK1 ↑	L-LDL-CE ↓	OR	0.786	0.863	0.887
MUC16 ↑	Albumin ↑	S-LDL-PL % ↑	L-LDL-CE ↓	OR	0.795	0.858	0.887
MUC16 ↑	Albumin ↑	L-LDL-PL ↑	S-LDL-C % ↓	OR	0.786	0.862	0.887
MUC16 ↑	Albumin ↓	GDF15 ↓	S-HDL-CE ↑	OR	0.804	0.871	0.887
MUC16 ↑	Albumin ↓	CCL22 ↑	IDL-TG % ↓	OR	0.816	0.875	0.887
MUC16 ↑	Albumin ↓	M-LDL-FC ↓	L-HDL-FC % ↓	OR	0.813	0.873	0.887
MUC16 ↑	Albumin ↓	Citrate ↑	HDL-C ↑	OR	0.808	0.873	0.887
MUC16 ↑	Albumin ↓	Citrate ↑	HDL-CE ↑	OR	0.808	0.873	0.887
MUC16 ↓	Albumin ↓	ST6GALNAC6 ↑	M-HDL-CE ↑	OR	0.777	0.851	0.887
MUC16 ↑	XS-VLDL-PL % ↑	S-LDL-CE % ↑	GlycA ↓	OR	0.798	0.87	0.887
MUC16 ↑	Albumin ↓	GlycA ↓	CXCL8 ↓	OR	0.8	0.868	0.887
MUC16 ↑	Albumin ↓	GlycA ↓	LGALS3 ↓	OR	0.808	0.871	0.887
MUC16 ↑	Albumin ↓	CCL22 ↑	Cholines ↓	OR	0.826	0.878	0.887
MUC16 ↑	Albumin ↓	CCL22 ↑	M-HDL-CE ↑	OR	0.82	0.877	0.887
MUC16 ↑	Albumin ↓	KRT19 ↓	M-HDL-L ↓	OR	0.811	0.875	0.887
MUC16 ↑	XS-VLDL-PL % ↑	S-LDL-CE % ↑	L-LDL-FC ↑	OR	0.793	0.87	0.887
MUC16 ↑	Albumin ↓	CCL22 ↑	L-HDL-FC % ↓	OR	0.819	0.876	0.887
MUC16 ↑	XS-VLDL-PL % ↑	S-LDL-CE % ↑	M-LDL-FC ↑	OR	0.793	0.869	0.887
MUC16 ↑	Albumin ↓	CCL22 ↑	IDL-C % ↑	OR	0.819	0.877	0.887
MUC16 ↑	Albumin ↑	XS-VLDL-PL % ↑	L-LDL-FC ↑	OR	0.79	0.867	0.887
Albumin ↓	Citrate ↑	ST6GALNAC6 ↑	S-LDL-CE % ↓	OR	0.797	0.857	0.887
MUC16 ↑	Albumin ↓	CCL22 ↑	LDL-CE ↓	OR	0.825	0.876	0.887
MUC16 ↑	Albumin ↓	CCL22 ↑	S-HDL-FC ↑	OR	0.823	0.879	0.887
MUC16 ↑	Albumin ↓	DKK1 ↓	L-LDL-CE % ↑	OR	0.804	0.871	0.887
MUC16 ↑	Albumin ↓	GDF15 ↓	TNFSF10 ↑	OR	0.815	0.876	0.887
MUC16 ↑	XS-VLDL-PL % ↓	S-LDL-PL % ↑	S-HDL-P ↓	OR	0.81	0.874	0.887
MUC16 ↑	Albumin ↓	GDF15 ↓	M-HDL-PL ↑	OR	0.812	0.873	0.887
MUC16 ↑	Albumin ↑	KRT19 ↑	L-LDL-C % ↓	OR	0.808	0.868	0.887
MUC16 ↑	Albumin ↓	CCL22 ↑	IDL-CE % ↑	OR	0.824	0.878	0.887
MUC16 ↑	Albumin ↓	DKK1 ↓	CEACAM5 ↓	OR	0.803	0.871	0.887
MUC16 ↑	Albumin ↓	Citrate ↑	IDL-C % ↑	OR	0.806	0.872	0.887
MUC16 ↑	XS-VLDL-PL % ↓	S-LDL-PL % ↑	S-LDL-C % ↓	OR	0.813	0.873	0.887
MUC16 ↑	Albumin ↑	Citrate ↓	Total-P ↓	OR	0.8	0.87	0.887
MUC16 ↑	XS-VLDL-PL % ↑	S-LDL-PL % ↓	LDL-FC ↑	OR	0.797	0.871	0.887
MUC16 ↑	Albumin ↑	Citrate ↓	HDL-P ↓	OR	0.8	0.873	0.887
MUC16 ↑	XS-VLDL-PL % ↓	S-LDL-PL % ↑	M-HDL-P ↓	OR	0.811	0.877	0.887
MUC16 ↑	Albumin ↓	GlycA ↓	M-HDL-PL ↑	OR	0.812	0.874	0.887
MUC16 ↓	Albumin ↓	ST6GALNAC6 ↑	GDF15 ↓	OR	0.78	0.853	0.887
MUC16 ↑	Albumin ↓	Citrate ↑	IDL-CE % ↓	OR	0.822	0.878	0.887
MUC16 ↑	XS-VLDL-PL % ↓	S-LDL-PL % ↑	HDL-L ↓	OR	0.802	0.871	0.887
MUC16 ↑	Albumin ↓	M-LDL-FC ↓	LDL-CE ↓	OR	0.817	0.874	0.887
MUC16 ↑	Albumin ↓	GlycA ↓	Total-L ↓	OR	0.805	0.87	0.887
MUC16 ↑	Albumin ↓	ST6GALNAC6 ↓	S-HDL-CE ↓	OR	0.813	0.876	0.887
MUC16 ↑	Albumin ↓	CCL22 ↑	M-HDL-PL ↓	OR	0.826	0.88	0.887
MUC16 ↓	Albumin ↓	ST6GALNAC6 ↑	M-HDL-FC ↑	OR	0.78	0.852	0.887
MUC16 ↑	Albumin ↓	GlycA ↓	PRL ↓	OR	0.816	0.875	0.887
MUC16 ↑	Albumin ↓	ST6GALNAC6 ↓	S-HDL-L ↓	OR	0.813	0.875	0.887
MUC16 ↑	Albumin ↓	Citrate ↑	M-HDL-L ↓	OR	0.816	0.875	0.887
MUC16 ↑	XS-VLDL-PL % ↑	CCL22 ↑	L-LDL-L ↑	OR	0.803	0.869	0.887
MUC16 ↑	Albumin ↓	Citrate ↑	M-LDL-FC ↓	OR	0.815	0.874	0.887
MUC16 ↑	Albumin ↑	XS-VLDL-PL % ↑	L-LDL-CE ↑	OR	0.79	0.866	0.887
MUC16 ↑	XS-VLDL-PL % ↓	CCL22 ↓	M-LDL-C % ↓	OR	0.771	0.851	0.887
MUC16 ↑	Albumin ↓	Total-CE ↓	SPP1 ↓	OR	0.832	0.88	0.887
MUC16 ↑	Albumin ↑	S-LDL-PL % ↑	LDL-FC ↓	OR	0.802	0.864	0.887
MUC16 ↑	Albumin ↓	L-LDL-CE ↓	SPP1 ↓	OR	0.828	0.878	0.887
MUC16 ↑	XS-VLDL-PL % ↑	CCL22 ↑	L-LDL-PL ↑	OR	0.802	0.868	0.887
MUC16 ↑	Albumin ↓	XS-VLDL-PL % ↓	M-LDL-FC ↓	OR	0.814	0.874	0.887
MUC16 ↑	Albumin ↓	IDL-CE ↓	SPP1 ↓	OR	0.833	0.881	0.887
MUC16 ↑	Albumin ↓	Citrate ↑	M-HDL-CE ↑	OR	0.805	0.87	0.887
MUC16 ↑	Albumin ↑	Citrate ↓	S-HDL-CE ↓	OR	0.797	0.864	0.887
MUC16 ↑	Albumin ↓	Citrate ↑	M-HDL-C ↑	OR	0.806	0.871	0.887
MUC16 ↑	Albumin ↓	DKK1 ↓	LDL-FC ↓	OR	0.814	0.875	0.887
MUC16 ↑	Albumin ↑	S-LDL-CE % ↓	L-LDL-FC ↓	OR	0.792	0.86	0.887
MUC16 ↑	Albumin ↓	ST6GALNAC6 ↓	S-HDL-FC ↓	OR	0.813	0.875	0.887
MUC16 ↑	Albumin ↓	ST6GALNAC6 ↓	L-LDL-TG % ↓	OR	0.802	0.87	0.887
MUC16 ↑	Albumin ↓	KRT19 ↓	L-LDL-PL % ↓	OR	0.823	0.879	0.887
MUC16 ↑	Albumin ↓	KRT19 ↓	IDL-TG % ↓	OR	0.801	0.871	0.887
MUC16 ↑	XS-VLDL-PL % ↑	S-LDL-PL % ↓	L-LDL-CE ↑	OR	0.797	0.87	0.887
MUC16 ↑	Albumin ↓	M-LDL-FC ↓	Total-PL ↓	OR	0.82	0.875	0.887
MUC16 ↑	Albumin ↓	M-LDL-FC ↓	LDL-C ↓	OR	0.815	0.874	0.887
MUC16 ↑	Albumin ↑	S-LDL-PL % ↑	L-LDL-PL ↓	OR	0.797	0.859	0.887
MUC16 ↑	XS-VLDL-PL % ↑	S-LDL-PL % ↓	L-LDL-FC ↑	OR	0.796	0.871	0.887
MUC16 ↑	Albumin ↓	DKK1 ↓	L-LDL-C ↓	OR	0.81	0.872	0.887
MUC16 ↑	Albumin ↓	ST6GALNAC6 ↓	L-LDL-PL % ↓	OR	0.823	0.879	0.887
MUC16 ↑	Albumin ↓	DKK1 ↓	L-LDL-PL ↓	OR	0.812	0.873	0.887
MUC16 ↑	XS-VLDL-PL % ↑	S-LDL-PL % ↓	IDL-PL % ↓	OR	0.806	0.875	0.887
MUC16 ↑	Albumin ↓	DKK1 ↓	L-LDL-L ↓	OR	0.811	0.872	0.887
MUC16 ↑	Albumin ↓	M-LDL-FC ↓	His ↓	OR	0.836	0.883	0.887
MUC16 ↑	Albumin ↓	GDF15 ↓	SPP1 ↓	OR	0.825	0.878	0.887
MUC16 ↑	Albumin ↓	CCL22 ↑	S-HDL-CE ↓	OR	0.819	0.878	0.887
MUC16 ↑	Albumin ↓	Citrate ↑	M-HDL-FC ↑	OR	0.81	0.873	0.887
MUC16 ↑	Albumin ↓	DKK1 ↓	IDL-CE ↓	OR	0.814	0.874	0.887
MUC16 ↑	Albumin ↓	ST6GALNAC6 ↓	L-LDL-CE % ↓	OR	0.805	0.871	0.887
MUC16 ↑	Albumin ↓	GDF15 ↓	Total-L ↓	OR	0.809	0.872	0.887
MUC16 ↑	Albumin ↓	KRT19 ↓	IDL-CE % ↓	OR	0.818	0.877	0.887
MUC16 ↑	Albumin ↓	KRT19 ↓	LDL-L ↓	OR	0.811	0.871	0.887
MUC16 ↑	XS-VLDL-PL % ↑	S-LDL-PL % ↓	L-LDL-PL ↑	OR	0.796	0.868	0.886
MUC16 ↑	Albumin ↑	DKK1 ↑	L-LDL-C ↓	OR	0.787	0.863	0.886
MUC16 ↑	Albumin ↓	CCL22 ↑	Total-PL ↓	OR	0.822	0.876	0.886
MUC16 ↑	Albumin ↓	Citrate ↑	PRL ↓	OR	0.813	0.874	0.886
MUC16 ↑	XS-VLDL-PL % ↑	CCL22 ↑	L-LDL-C % ↓	OR	0.814	0.875	0.886
MUC16 ↑	Albumin ↓	Citrate ↑	Ferritin ↑	OR	0.813	0.868	0.886
MUC16 ↑	Albumin ↑	S-LDL-CE % ↓	L-LDL-CE ↓	OR	0.783	0.855	0.886
MUC16 ↑	Albumin ↓	KRT19 ↓	L-LDL-TG % ↓	OR	0.797	0.868	0.886
MUC16 ↑	XS-VLDL-PL % ↑	CCL22 ↑	GlycA ↑	OR	0.847	0.889	0.886
MUC16 ↑	Albumin ↓	KRT19 ↓	CEACAM5 ↓	OR	0.805	0.872	0.886
MUC16 ↑	Albumin ↓	Citrate ↑	S-HDL-C ↓	OR	0.81	0.872	0.886
MUC16 ↑	Albumin ↑	XS-VLDL-PL % ↑	L-LDL-CE ↓	OR	0.798	0.867	0.886
MUC16 ↑	Albumin ↓	CCL22 ↑	S-HDL-P ↓	OR	0.819	0.876	0.886
Albumin ↓	Citrate ↑	ST6GALNAC6 ↑	S-LDL-PL % ↑	OR	0.798	0.857	0.886
MUC16 ↑	Albumin ↓	KRT19 ↓	M-LDL-CE % ↓	OR	0.805	0.87	0.886
MUC16 ↑	Albumin ↓	GDF15 ↓	S-LDL-C % ↑	OR	0.804	0.871	0.886
MUC16 ↑	Albumin ↓	KRT19 ↓	MPO ↓	OR	0.804	0.87	0.886
MUC16 ↑	Albumin ↓	M-LDL-FC ↓	KRT19 ↓	OR	0.814	0.873	0.886
MUC16 ↑	Albumin ↓	CCL22 ↑	S-HDL-PL ↓	OR	0.826	0.878	0.886
MUC16 ↑	Albumin ↓	CCL22 ↑	S-HDL-L ↓	OR	0.822	0.877	0.886
MUC16 ↑	XS-VLDL-PL % ↑	CCL22 ↑	M-LDL-C % ↓	OR	0.817	0.878	0.886
MUC16 ↑	Albumin ↓	GDF15 ↓	L-LDL-PL % ↑	OR	0.804	0.87	0.886
MUC16 ↑	Albumin ↓	DKK1 ↓	S-HDL-C ↓	OR	0.816	0.876	0.886
MUC16 ↓	Albumin ↓	DKK1 ↑	CEACAM5 ↑	OR	0.832	0.887	0.886
MUC16 ↑	Albumin ↓	ST6GALNAC6 ↓	M-LDL-TG % ↓	OR	0.802	0.87	0.886
MUC16 ↑	Albumin ↓	CCL22 ↑	PRL ↓	OR	0.828	0.88	0.886
MUC16 ↑	XS-VLDL-PL % ↑	S-LDL-CE % ↑	Total-C ↑	OR	0.795	0.869	0.886
MUC16 ↑	Albumin ↓	ST6GALNAC6 ↓	L-HDL-FC % ↓	OR	0.803	0.871	0.886
MUC16 ↑	Albumin ↓	CCL22 ↑	S-HDL-FC ↓	OR	0.822	0.877	0.886
MUC16 ↑	Albumin ↓	ST6GALNAC6 ↓	Total-L ↓	OR	0.807	0.872	0.886
MUC16 ↑	XS-VLDL-PL % ↓	S-LDL-CE % ↓	S-LDL-C % ↓	OR	0.803	0.87	0.886
MUC16 ↑	XS-VLDL-PL % ↑	CCL22 ↑	LDL-C ↑	OR	0.803	0.868	0.886
MUC16 ↑	XS-VLDL-PL % ↓	S-LDL-CE % ↓	IDL-CE % ↓	OR	0.804	0.873	0.886
MUC16 ↑	XS-VLDL-PL % ↓	S-LDL-CE % ↓	IDL-C % ↓	OR	0.802	0.87	0.886
MUC16 ↓	Albumin ↓	ST6GALNAC6 ↑	TNC ↓	OR	0.786	0.857	0.886
MUC16 ↑	XS-VLDL-PL % ↑	CCL22 ↑	LDL-CE ↑	OR	0.803	0.868	0.886
MUC16 ↑	XS-VLDL-PL % ↑	CCL22 ↑	HDL-CE ↑	OR	0.809	0.872	0.886
MUC16 ↑	XS-VLDL-PL % ↑	CCL22 ↑	Total-L ↑	OR	0.806	0.869	0.886
MUC16 ↑	XS-VLDL-PL % ↑	CCL22 ↑	LDL-L ↑	OR	0.803	0.868	0.886
MUC16 ↑	Albumin ↑	S-LDL-CE % ↓	L-LDL-C ↓	OR	0.785	0.856	0.886
MUC16 ↑	XS-VLDL-PL % ↓	S-LDL-CE % ↓	M-HDL-L ↓	OR	0.806	0.875	0.886
MUC16 ↑	XS-VLDL-PL % ↑	S-LDL-CE % ↑	L-LDL-PL ↑	OR	0.792	0.867	0.886
MUC16 ↑	Albumin ↓	KRT19 ↓	LDL-C ↓	OR	0.809	0.87	0.886
MUC16 ↑	Albumin ↑	IDL-CE ↓	TNFSF10 ↓	OR	0.794	0.864	0.886
MUC16 ↑	Albumin ↑	DKK1 ↑	M-LDL-TG % ↑	OR	0.777	0.859	0.886
MUC16 ↑	Albumin ↑	XS-VLDL-PL % ↑	L-LDL-L ↓	OR	0.798	0.867	0.886
MUC16 ↑	Albumin ↑	ST6GALNAC6 ↑	TNFSF10 ↓	OR	0.791	0.859	0.886
MUC16 ↑	Albumin ↓	GDF15 ↓	KRT19 ↓	OR	0.804	0.871	0.886
MUC16 ↑	XS-VLDL-PL % ↓	CCL22 ↓	S-HDL-L ↓	OR	0.795	0.864	0.886
MUC16 ↑	XS-VLDL-PL % ↑	CCL22 ↑	M-LDL-FC ↓	OR	0.815	0.873	0.886
MUC16 ↑	XS-VLDL-PL % ↑	CCL22 ↑	M-LDL-CE ↓	OR	0.813	0.872	0.886
MUC16 ↑	Albumin ↓	GDF15 ↓	PRL ↓	OR	0.809	0.874	0.886
MUC16 ↑	XS-VLDL-PL % ↑	S-LDL-CE % ↑	CXCL8 ↑	OR	0.806	0.874	0.886
MUC16 ↑	Albumin ↓	ST6GALNAC6 ↓	S-HDL-PL ↓	OR	0.815	0.876	0.886
MUC16 ↑	XS-VLDL-PL % ↓	CCL22 ↓	HDL-C ↓	OR	0.795	0.866	0.886
MUC16 ↑	Albumin ↓	KRT19 ↓	GlycA ↓	OR	0.8	0.868	0.886
MUC16 ↑	Albumin ↓	GDF15 ↓	GlycA ↓	OR	0.809	0.871	0.886
MUC16 ↑	XS-VLDL-PL % ↓	CCL22 ↓	HDL-CE ↓	OR	0.798	0.868	0.886
MUC16 ↑	XS-VLDL-PL % ↑	CCL22 ↑	L-LDL-CE ↓	OR	0.814	0.871	0.886
MUC16 ↑	XS-VLDL-PL % ↑	CCL22 ↑	L-LDL-C ↓	OR	0.814	0.872	0.886
MUC16 ↑	Albumin ↓	M-LDL-FC ↓	M-LDL-L ↓	OR	0.819	0.874	0.886
MUC16 ↑	XS-VLDL-PL % ↑	CCL22 ↑	L-LDL-PL ↓	OR	0.814	0.872	0.886
MUC16 ↑	Albumin ↓	GDF15 ↓	DKK1 ↓	OR	0.803	0.87	0.886
MUC16 ↑	XS-VLDL-PL % ↑	CCL22 ↑	L-LDL-L ↓	OR	0.814	0.871	0.886
MUC16 ↑	Albumin ↑	M-LDL-FC ↓	TNFSF10 ↓	OR	0.797	0.864	0.886
MUC16 ↑	Albumin ↓	GlycA ↓	M-LDL-L ↓	OR	0.812	0.871	0.886
MUC16 ↑	Albumin ↓	GlycA ↓	M-LDL-PL ↓	OR	0.808	0.87	0.886
MUC16 ↑	Albumin ↓	M-LDL-FC ↓	M-LDL-PL ↓	OR	0.816	0.873	0.886
MUC16 ↑	Albumin ↓	M-LDL-FC ↓	M-LDL-C ↓	OR	0.818	0.874	0.886
MUC16 ↑	Albumin ↓	M-LDL-FC ↓	M-LDL-CE ↓	OR	0.819	0.875	0.886
MUC16 ↑	Albumin ↓	GlycA ↓	M-LDL-C ↓	OR	0.811	0.871	0.886
MUC16 ↓	Albumin ↓	ST6GALNAC6 ↑	Total-P ↑	OR	0.78	0.851	0.886
MUC16 ↑	Albumin ↓	GlycA ↓	M-LDL-CE ↓	OR	0.811	0.871	0.886
MUC16 ↑	Albumin ↑	XS-VLDL-PL % ↑	L-LDL-C ↓	OR	0.798	0.867	0.886
MUC16 ↑	Albumin ↓	KRT19 ↓	M-HDL-P ↑	OR	0.81	0.872	0.886
MUC16 ↑	Albumin ↓	CCL22 ↑	M-LDL-TG % ↓	OR	0.813	0.873	0.886
MUC16 ↑	XS-VLDL-PL % ↑	S-LDL-PL % ↓	CEACAM5 ↑	OR	0.836	0.885	0.886
MUC16 ↑	Albumin ↑	KRT19 ↑	M-LDL-C % ↓	OR	0.803	0.867	0.886
MUC16 ↑	Albumin ↓	DKK1 ↓	IDL-C % ↑	OR	0.81	0.874	0.886
MUC16 ↑	Albumin ↓	DKK1 ↓	HDL-PL ↑	OR	0.817	0.875	0.886
MUC16 ↓	Albumin ↓	ST6GALNAC6 ↑	M-HDL-C ↑	OR	0.777	0.851	0.886
MUC16 ↑	XS-VLDL-PL % ↓	S-LDL-PL % ↑	M-HDL-L ↓	OR	0.81	0.875	0.886
MUC16 ↑	XS-VLDL-PL % ↓	S-LDL-PL % ↑	L-LDL-FC ↓	OR	0.797	0.86	0.886
MUC16 ↑	Albumin ↓	DKK1 ↓	M-HDL-P ↑	OR	0.813	0.872	0.886
MUC16 ↑	Albumin ↑	CCL22 ↓	S-HDL-L ↓	OR	0.795	0.864	0.886
MUC16 ↑	Albumin ↓	ST6GALNAC6 ↓	M-HDL-P ↑	OR	0.809	0.872	0.886
MUC16 ↑	Albumin ↓	ST6GALNAC6 ↓	M-HDL-L ↑	OR	0.81	0.872	0.886
MUC16 ↑	Albumin ↓	XS-VLDL-PL % ↓	GDF15 ↓	OR	0.807	0.871	0.886
MUC16 ↓	Albumin ↓	ST6GALNAC6 ↑	LDL-FC ↑	OR	0.773	0.853	0.886
MUC16 ↑	Albumin ↓	ST6GALNAC6 ↓	HDL-PL ↑	OR	0.812	0.875	0.886
MUC16 ↓	Albumin ↓	ST6GALNAC6 ↑	HGF ↓	OR	0.78	0.852	0.886
MUC16 ↑	Albumin ↑	Citrate ↓	ST6GALNAC6 ↑	OR	0.773	0.851	0.886
MUC16 ↑	Albumin ↓	ST6GALNAC6 ↓	S-HDL-FC ↑	OR	0.804	0.872	0.886
MUC16 ↑	Albumin ↓	Citrate ↑	CEACAM5 ↓	OR	0.81	0.872	0.886
MUC16 ↑	Albumin ↓	Citrate ↑	HDL-L ↑	OR	0.81	0.873	0.886
MUC16 ↑	Albumin ↓	Citrate ↑	ApoA1 ↑	OR	0.809	0.873	0.886
MUC16 ↑	Albumin ↑	XS-VLDL-PL % ↑	L-LDL-PL ↓	OR	0.799	0.867	0.886
MUC16 ↑	Albumin ↓	CCL22 ↑	Phosphoglyc ↓	OR	0.827	0.878	0.886
MUC16 ↑	Albumin ↓	M-LDL-FC ↓	Total-L ↓	OR	0.818	0.874	0.886
MUC16 ↑	Albumin ↓	DKK1 ↓	L-LDL-CE ↓	OR	0.81	0.871	0.886
MUC16 ↑	Albumin ↓	KRT19 ↓	S-HDL-C ↓	OR	0.806	0.872	0.886
MUC16 ↓	Albumin ↓	ST6GALNAC6 ↑	His ↑	OR	0.779	0.856	0.886
MUC16 ↑	Albumin ↓	DKK1 ↓	L-LDL-PL % ↓	OR	0.824	0.879	0.886
MUC16 ↑	Albumin ↓	CCL22 ↑	L-LDL-TG % ↓	OR	0.814	0.873	0.886
MUC16 ↑	Albumin ↓	Citrate ↑	Phosphoglyc ↓	OR	0.813	0.872	0.886
MUC16 ↑	Albumin ↓	KRT19 ↓	PRL ↓	OR	0.811	0.875	0.886
MUC16 ↑	Albumin ↓	ST6GALNAC6 ↓	M-LDL-C ↓	OR	0.812	0.872	0.886
MUC16 ↑	Albumin ↓	DKK1 ↓	Ferritin ↑	OR	0.812	0.87	0.886
MUC16 ↑	Albumin ↓	CCL22 ↑	MPO ↓	OR	0.825	0.877	0.886
MUC16 ↑	Albumin ↓	KRT19 ↓	Ferritin ↑	OR	0.804	0.867	0.886
MUC16 ↑	XS-VLDL-PL % ↑	S-LDL-CE % ↑	CEACAM5 ↑	OR	0.832	0.883	0.886
MUC16 ↑	Albumin ↓	M-LDL-FC ↓	SPP1 ↓	OR	0.832	0.88	0.886
MUC16 ↑	Albumin ↑	Citrate ↓	S-HDL-C ↓	OR	0.795	0.863	0.886
MUC16 ↑	Albumin ↓	KRT19 ↓	HDL-PL ↑	OR	0.812	0.875	0.886
MUC16 ↓	Albumin ↓	ST6GALNAC6 ↑	L-LDL-FC ↑	OR	0.774	0.854	0.886
MUC16 ↑	XS-VLDL-PL % ↑	CCL22 ↑	LDL-CE ↓	OR	0.814	0.873	0.886
MUC16 ↑	Albumin ↓	Citrate ↑	LDL-CE ↓	OR	0.81	0.871	0.886
MUC16 ↓	Albumin ↓	ST6GALNAC6 ↑	M-LDL-CE ↓	OR	0.782	0.85	0.886
MUC16 ↑	Albumin ↓	CCL22 ↑	HDL-L ↑	OR	0.823	0.877	0.886
MUC16 ↑	Albumin ↓	ST6GALNAC6 ↓	M-HDL-PL ↓	OR	0.815	0.877	0.886
MUC16 ↑	Albumin ↑	Citrate ↓	S-HDL-P ↓	OR	0.793	0.862	0.886
MUC16 ↑	XS-VLDL-PL % ↓	CCL22 ↓	M-LDL-TG % ↑	OR	0.771	0.849	0.886
MUC16 ↑	Albumin ↑	CCL22 ↓	HDL-C ↓	OR	0.788	0.864	0.886
MUC16 ↑	Albumin ↓	Citrate ↑	M-LDL-CE % ↓	OR	0.806	0.869	0.886
MUC16 ↓	Albumin ↓	ST6GALNAC6 ↑	Acetate ↑	OR	0.79	0.858	0.886
MUC16 ↑	Albumin ↓	XS-VLDL-PL % ↓	GlycA ↓	OR	0.802	0.87	0.886
MUC16 ↑	Albumin ↓	ST6GALNAC6 ↓	CEACAM5 ↓	OR	0.807	0.872	0.886
MUC16 ↑	Albumin ↑	S-LDL-PL % ↑	IDL-CE ↓	OR	0.798	0.861	0.886
MUC16 ↑	Albumin ↓	Citrate ↑	Cholines ↓	OR	0.818	0.872	0.886
MUC16 ↑	Albumin ↓	Citrate ↑	S-HDL-FC ↑	OR	0.805	0.871	0.886
MUC16 ↑	Albumin ↑	XS-VLDL-PL % ↑	L-LDL-PL ↑	OR	0.79	0.865	0.886
MUC16 ↑	Albumin ↓	Citrate ↑	IDL-TG % ↓	OR	0.805	0.869	0.886
MUC16 ↑	Albumin ↑	CCL22 ↓	HDL-CE ↓	OR	0.791	0.866	0.886
MUC16 ↑	XS-VLDL-PL % ↑	S-LDL-PL % ↓	CXCL8 ↑	OR	0.81	0.876	0.886
MUC16 ↑	Albumin ↓	GDF15 ↓	CXCL8 ↓	OR	0.803	0.871	0.886
MUC16 ↑	Albumin ↑	Citrate ↓	L-LDL-TG % ↑	OR	0.784	0.859	0.886
MUC16 ↑	XS-VLDL-PL % ↑	CCL22 ↑	LDL-L ↓	OR	0.815	0.872	0.886
MUC16 ↑	Albumin ↑	S-LDL-CE % ↓	IDL-CE ↓	OR	0.788	0.857	0.885
MUC16 ↑	Albumin ↓	KRT19 ↓	L-HDL-FC % ↓	OR	0.799	0.868	0.885
MUC16 ↑	Albumin ↓	CCL22 ↑	M-HDL-P ↑	OR	0.824	0.877	0.885
MUC16 ↑	Albumin ↓	KRT19 ↓	S-HDL-L ↑	OR	0.804	0.87	0.885
MUC16 ↑	Albumin ↓	KRT19 ↓	S-HDL-C ↑	OR	0.801	0.87	0.885
MUC16 ↑	Albumin ↓	Citrate ↑	GDF15 ↓	OR	0.81	0.871	0.885
MUC16 ↑	Albumin ↓	CCL22 ↑	M-HDL-L ↑	OR	0.824	0.878	0.885
MUC16 ↑	XS-VLDL-PL % ↑	CCL22 ↑	HGF ↓	OR	0.82	0.877	0.885
MUC16 ↑	Albumin ↓	KRT19 ↓	M-HDL-L ↑	OR	0.81	0.872	0.885
MUC16 ↑	Albumin ↑	XS-VLDL-PL % ↑	GDF15 ↑	OR	0.805	0.871	0.885
MUC16 ↑	XS-VLDL-PL % ↓	S-LDL-PL % ↑	S-HDL-L ↓	OR	0.805	0.868	0.885
MUC16 ↑	Albumin ↑	S-LDL-CE % ↓	LDL-FC ↓	OR	0.792	0.86	0.885
MUC16 ↑	Albumin ↓	DKK1 ↓	S-HDL-CE ↓	OR	0.819	0.878	0.885
MUC16 ↑	XS-VLDL-PL % ↑	S-LDL-PL % ↓	L-LDL-L ↑	OR	0.796	0.869	0.885
MUC16 ↑	XS-VLDL-PL % ↓	S-LDL-PL % ↑	HDL-PL ↓	OR	0.802	0.871	0.885
MUC16 ↑	Albumin ↓	CCL22 ↑	S-HDL-PL ↑	OR	0.827	0.879	0.885
MUC16 ↑	XS-VLDL-PL % ↑	CCL22 ↑	LDL-FC ↓	OR	0.813	0.872	0.885
MUC16 ↑	Albumin ↓	DKK1 ↓	M-HDL-PL ↓	OR	0.816	0.877	0.885
MUC16 ↑	XS-VLDL-PL % ↓	S-LDL-PL % ↑	Total-CE ↓	OR	0.799	0.86	0.885
MUC16 ↑	XS-VLDL-PL % ↓	S-LDL-PL % ↑	LDL-FC ↓	OR	0.801	0.863	0.885
MUC16 ↑	Albumin ↓	GlycA ↓	SPP1 ↓	OR	0.825	0.877	0.885
MUC16 ↑	XS-VLDL-PL % ↑	CCL22 ↑	LDL-C ↓	OR	0.814	0.872	0.885
MUC16 ↑	XS-VLDL-PL % ↓	S-LDL-PL % ↑	L-LDL-C ↓	OR	0.794	0.857	0.885
MUC16 ↑	Albumin ↓	XS-VLDL-PL % ↓	S-LDL-CE % ↑	OR	0.811	0.873	0.885
MUC16 ↑	Albumin ↓	DKK1 ↓	MPO ↓	OR	0.807	0.871	0.885
MUC16 ↑	Albumin ↑	XS-VLDL-PL % ↑	L-LDL-L ↑	OR	0.79	0.865	0.885
MUC16 ↑	Albumin ↓	ST6GALNAC6 ↓	M-LDL-L ↓	OR	0.812	0.872	0.885
MUC16 ↓	Albumin ↓	ST6GALNAC6 ↑	M-LDL-C ↓	OR	0.783	0.85	0.885
MUC16 ↑	Albumin ↓	KRT19 ↓	S-HDL-FC ↓	OR	0.805	0.87	0.885
MUC16 ↑	Albumin ↑	DKK1 ↑	S-HDL-L ↓	OR	0.811	0.878	0.885
MUC16 ↑	Albumin ↑	ST6GALNAC6 ↑	LDL-C ↓	OR	0.787	0.853	0.885
MUC16 ↑	XS-VLDL-PL % ↑	S-LDL-PL % ↓	LDL-L ↑	OR	0.796	0.868	0.885
MUC16 ↓	Albumin ↓	ST6GALNAC6 ↑	L-LDL-CE % ↓	OR	0.776	0.852	0.885
MUC16 ↑	Albumin ↓	CCL22 ↑	TNC ↑	OR	0.836	0.883	0.885
MUC16 ↑	Albumin ↓	Citrate ↑	HGF ↑	OR	0.806	0.87	0.885
MUC16 ↑	XS-VLDL-PL % ↓	S-LDL-CE % ↓	S-HDL-L ↓	OR	0.801	0.867	0.885
MUC16 ↑	Albumin ↓	CCL22 ↑	TNFSF10 ↑	OR	0.831	0.882	0.885
MUC16 ↑	Albumin ↑	XS-VLDL-PL % ↑	LDL-FC ↓	OR	0.797	0.867	0.885
Albumin ↓	Citrate ↑	ST6GALNAC6 ↑	IDL-CE ↑	OR	0.777	0.851	0.885
MUC16 ↑	Albumin ↑	Citrate ↓	S-LDL-PL % ↑	OR	0.775	0.847	0.885
MUC16 ↑	Albumin ↓	CCL22 ↑	HDL-PL ↑	OR	0.825	0.878	0.885
MUC16 ↓	Albumin ↓	ST6GALNAC6 ↑	M-LDL-PL ↓	OR	0.78	0.849	0.885
MUC16 ↑	XS-VLDL-PL % ↑	S-LDL-CE % ↑	L-LDL-C ↓	OR	0.801	0.867	0.885
MUC16 ↓	Albumin ↓	ST6GALNAC6 ↑	M-LDL-L ↓	OR	0.782	0.85	0.885
MUC16 ↑	Albumin ↑	Citrate ↓	TNFSF10 ↓	OR	0.778	0.857	0.885
MUC16 ↑	Albumin ↑	CCL22 ↓	ApoA1 ↓	OR	0.794	0.871	0.885
MUC16 ↑	Albumin ↑	ST6GALNAC6 ↑	L-LDL-CE % ↓	OR	0.773	0.847	0.885
MUC16 ↓	Albumin ↓	ST6GALNAC6 ↑	L-LDL-C ↑	OR	0.772	0.853	0.885
MUC16 ↑	Albumin ↓	KRT19 ↓	S-HDL-CE ↓	OR	0.808	0.873	0.885
MUC16 ↑	Albumin ↓	ST6GALNAC6 ↓	M-LDL-PL ↓	OR	0.809	0.871	0.885
MUC16 ↑	Albumin ↑	XS-VLDL-PL % ↑	M-LDL-FC ↓	OR	0.8	0.868	0.885
MUC16 ↑	Albumin ↓	ST6GALNAC6 ↓	M-LDL-CE ↓	OR	0.811	0.871	0.885
MUC16 ↑	Albumin ↓	DKK1 ↓	SPP1 ↑	OR	0.813	0.875	0.885
MUC16 ↑	Albumin ↓	DKK1 ↓	Cholines ↓	OR	0.817	0.873	0.885
MUC16 ↑	Albumin ↓	DKK1 ↓	Phosphoglyc ↓	OR	0.817	0.874	0.885
MUC16 ↓	Albumin ↓	ST6GALNAC6 ↑	L-LDL-CE ↑	OR	0.772	0.853	0.885
MUC16 ↑	Albumin ↑	S-LDL-CE % ↓	L-LDL-L ↓	OR	0.784	0.854	0.885
MUC16 ↑	Albumin ↓	DKK1 ↓	LDL-L ↓	OR	0.813	0.872	0.885
MUC16 ↑	Albumin ↑	Citrate ↓	L-LDL-CE % ↓	OR	0.765	0.846	0.885
MUC16 ↑	XS-VLDL-PL % ↑	S-LDL-PL % ↓	Total-C ↑	OR	0.799	0.871	0.885
MUC16 ↑	Albumin ↓	DKK1 ↓	IDL-TG % ↓	OR	0.809	0.873	0.885
MUC16 ↑	Albumin ↓	Citrate ↑	HDL-PL ↑	OR	0.812	0.874	0.885
MUC16 ↑	Albumin ↓	KRT19 ↓	Cholines ↓	OR	0.811	0.871	0.885
MUC16 ↓	Albumin ↓	ST6GALNAC6 ↑	HDL-L ↑	OR	0.781	0.853	0.885
MUC16 ↑	XS-VLDL-PL % ↑	S-LDL-CE % ↑	LDL-CE ↑	OR	0.792	0.866	0.885
MUC16 ↑	XS-VLDL-PL % ↑	S-LDL-CE % ↑	HDL-CE ↑	OR	0.803	0.871	0.885
MUC16 ↑	XS-VLDL-PL % ↑	CCL22 ↑	Total-P ↑	OR	0.809	0.872	0.885
MUC16 ↑	XS-VLDL-PL % ↑	S-LDL-CE % ↑	LDL-L ↑	OR	0.792	0.866	0.885
MUC16 ↑	Albumin ↑	ST6GALNAC6 ↑	L-LDL-L ↓	OR	0.788	0.854	0.885
MUC16 ↑	XS-VLDL-PL % ↓	CCL22 ↓	IDL-C % ↓	OR	0.784	0.854	0.885
MUC16 ↑	XS-VLDL-PL % ↓	CCL22 ↓	IDL-CE % ↓	OR	0.794	0.862	0.885
MUC16 ↑	Albumin ↓	Citrate ↑	L-HDL-FC % ↓	OR	0.805	0.869	0.885
MUC16 ↓	Albumin ↓	ST6GALNAC6 ↑	MDK ↑	OR	0.793	0.862	0.885
MUC16 ↑	XS-VLDL-PL % ↑	CCL22 ↑	M-LDL-L ↓	OR	0.813	0.872	0.885
MUC16 ↑	XS-VLDL-PL % ↑	S-LDL-CE % ↑	L-LDL-L ↑	OR	0.792	0.867	0.885
MUC16 ↑	Albumin ↓	Citrate ↑	GlycA ↓	OR	0.803	0.868	0.885
MUC16 ↑	Albumin ↑	GlycA ↑	L-LDL-C % ↓	OR	0.827	0.882	0.885
MUC16 ↑	XS-VLDL-PL % ↑	CCL22 ↑	M-LDL-C ↓	OR	0.812	0.872	0.885
MUC16 ↑	Albumin ↑	GDF15 ↑	S-LDL-C % ↓	OR	0.807	0.869	0.885
MUC16 ↑	Albumin ↓	CCL22 ↑	GDF15 ↓	OR	0.824	0.878	0.885
MUC16 ↑	Albumin ↑	CCL22 ↓	M-HDL-P ↓	OR	0.789	0.869	0.885
MUC16 ↑	Albumin ↓	ST6GALNAC6 ↓	TNFSF10 ↑	OR	0.815	0.876	0.885
MUC16 ↑	Albumin ↑	CCL22 ↓	M-HDL-L ↓	OR	0.788	0.868	0.885
MUC16 ↑	XS-VLDL-PL % ↓	S-LDL-PL % ↑	CEACAM5 ↑	OR	0.816	0.87	0.885
MUC16 ↑	Albumin ↑	DKK1 ↑	Total-CE ↓	OR	0.796	0.865	0.885
MUC16 ↑	Albumin ↑	ST6GALNAC6 ↑	LDL-FC ↓	OR	0.792	0.855	0.885
MUC16 ↑	Albumin ↓	Citrate ↑	M-HDL-PL ↓	OR	0.814	0.873	0.885
MUC16 ↑	Albumin ↑	CCL22 ↓	IDL-C % ↓	OR	0.78	0.853	0.885
MUC16 ↑	Albumin ↑	CCL22 ↓	IDL-CE % ↓	OR	0.789	0.86	0.885
MUC16 ↑	Albumin ↓	KRT19 ↓	Phosphoglyc ↓	OR	0.809	0.871	0.885
MUC16 ↑	Albumin ↓	GDF15 ↓	M-LDL-C ↓	OR	0.813	0.872	0.885
Albumin ↓	Citrate ↑	ST6GALNAC6 ↑	TNC ↑	OR	0.806	0.867	0.885
Albumin ↓	Citrate ↑	ST6GALNAC6 ↑	TNC ↓	OR	0.788	0.854	0.885
MUC16 ↑	Albumin ↑	CCL22 ↓	S-LDL-PL % ↑	OR	0.784	0.852	0.885
MUC16 ↑	Albumin ↓	CCL22 ↑	Total-L ↓	OR	0.819	0.875	0.885
MUC16 ↑	XS-VLDL-PL % ↓	S-LDL-CE % ↓	HDL-PL ↓	OR	0.799	0.871	0.885
MUC16 ↑	Albumin ↑	XS-VLDL-PL % ↑	L-LDL-FC ↓	OR	0.797	0.867	0.885
Albumin ↓	Citrate ↑	ST6GALNAC6 ↑	MDK ↑	OR	0.805	0.864	0.885
MUC16 ↑	Albumin ↓	Citrate ↑	Total-PL ↓	OR	0.811	0.871	0.885
MUC16 ↑	Albumin ↓	GDF15 ↓	M-LDL-PL ↓	OR	0.811	0.872	0.885
MUC16 ↑	Albumin ↑	DKK1 ↑	L-LDL-PL ↓	OR	0.786	0.862	0.885
MUC16 ↑	XS-VLDL-PL % ↑	S-LDL-CE % ↑	HDL-C ↑	OR	0.803	0.872	0.885
MUC16 ↑	Albumin ↓	GDF15 ↓	M-LDL-CE ↓	OR	0.813	0.873	0.885
MUC16 ↑	Albumin ↑	S-LDL-CE % ↓	Total-CE ↓	OR	0.793	0.858	0.885
MUC16 ↑	XS-VLDL-PL % ↓	S-LDL-CE % ↓	L-LDL-TG % ↑	OR	0.801	0.868	0.885
MUC16 ↑	Albumin ↓	GDF15 ↓	M-LDL-L ↓	OR	0.813	0.872	0.885
MUC16 ↑	Albumin ↓	KRT19 ↓	LDL-CE ↓	OR	0.81	0.869	0.885
MUC16 ↑	Albumin ↑	CCL22 ↓	L-LDL-CE % ↓	OR	0.76	0.841	0.885
MUC16 ↑	XS-VLDL-PL % ↑	S-LDL-CE % ↑	GDF15 ↑	OR	0.804	0.87	0.885
MUC16 ↑	Albumin ↓	Citrate ↑	L-LDL-TG % ↓	OR	0.802	0.867	0.885
MUC16 ↑	XS-VLDL-PL % ↑	S-LDL-CE % ↑	LDL-C ↑	OR	0.792	0.866	0.885
MUC16 ↑	XS-VLDL-PL % ↓	CCL22 ↓	M-HDL-P ↓	OR	0.795	0.87	0.885
MUC16 ↑	Albumin ↓	Citrate ↑	M-LDL-TG % ↓	OR	0.801	0.867	0.885
MUC16 ↑	Albumin ↓	Citrate ↑	S-HDL-P ↓	OR	0.81	0.871	0.885
MUC16 ↑	XS-VLDL-PL % ↑	CCL22 ↑	L-LDL-FC ↓	OR	0.812	0.871	0.885
MUC16 ↑	Albumin ↑	DKK1 ↑	Total-P ↓	OR	0.818	0.881	0.885
MUC16 ↑	Albumin ↑	CCL22 ↓	M-HDL-FC ↓	OR	0.789	0.868	0.885
MUC16 ↑	Albumin ↓	DKK1 ↓	IDL-CE % ↑	OR	0.813	0.874	0.885
MUC16 ↑	Albumin ↓	KRT19 ↓	M-HDL-PL ↓	OR	0.809	0.874	0.885
MUC16 ↑	XS-VLDL-PL % ↑	S-LDL-PL % ↓	LDL-CE ↑	OR	0.796	0.867	0.885
MUC16 ↑	Albumin ↓	ST6GALNAC6 ↓	S-HDL-C ↑	OR	0.803	0.87	0.885
MUC16 ↑	XS-VLDL-PL % ↑	S-LDL-PL % ↓	GDF15 ↑	OR	0.805	0.87	0.885
MUC16 ↑	Albumin ↓	ST6GALNAC6 ↓	S-HDL-CE ↑	OR	0.803	0.869	0.885
MUC16 ↑	Albumin ↓	ST6GALNAC6 ↓	S-HDL-P ↑	OR	0.803	0.869	0.885
MUC16 ↑	Albumin ↓	DKK1 ↓	M-LDL-CE % ↓	OR	0.812	0.872	0.885
MUC16 ↑	Albumin ↑	GlycA ↑	M-LDL-C % ↓	OR	0.831	0.888	0.885
MUC16 ↑	XS-VLDL-PL % ↑	S-LDL-PL % ↓	HDL-CE ↑	OR	0.807	0.873	0.885
MUC16 ↑	Albumin ↓	KRT19 ↓	M-LDL-TG % ↓	OR	0.796	0.868	0.885
MUC16 ↑	Albumin ↓	KRT19 ↓	HGF ↑	OR	0.801	0.87	0.885
MUC16 ↑	Albumin ↓	Citrate ↑	S-HDL-FC ↓	OR	0.811	0.87	0.885
MUC16 ↑	XS-VLDL-PL % ↑	S-LDL-PL % ↓	HDL-C ↑	OR	0.807	0.874	0.885
MUC16 ↑	Albumin ↓	DKK1 ↓	M-HDL-L ↑	OR	0.812	0.872	0.885
MUC16 ↑	Albumin ↓	XS-VLDL-PL % ↓	S-LDL-PL % ↓	OR	0.811	0.874	0.885
MUC16 ↑	Albumin ↓	Citrate ↑	S-HDL-L ↓	OR	0.811	0.871	0.885
MUC16 ↑	Albumin ↑	DKK1 ↑	LDL-FC ↓	OR	0.788	0.862	0.885
MUC16 ↑	XS-VLDL-PL % ↑	S-LDL-PL % ↓	LDL-C ↑	OR	0.796	0.868	0.885
MUC16 ↑	Albumin ↓	Citrate ↑	S-HDL-CE ↓	OR	0.812	0.874	0.885
MUC16 ↑	Albumin ↓	CCL22 ↑	L-LDL-CE % ↓	OR	0.818	0.876	0.885
MUC16 ↑	Albumin ↓	DKK1 ↓	PRL ↓	OR	0.809	0.873	0.884
MUC16 ↑	XS-VLDL-PL % ↑	S-LDL-PL % ↓	Total-L ↑	OR	0.796	0.868	0.884
Albumin ↓	Citrate ↑	ST6GALNAC6 ↑	LDL-FC ↑	OR	0.777	0.852	0.884
MUC16 ↑	XS-VLDL-PL % ↑	S-LDL-PL % ↓	Total-P ↑	OR	0.8	0.869	0.884
MUC16 ↑	Albumin ↓	CCL22 ↑	SPP1 ↑	OR	0.835	0.883	0.884
MUC16 ↑	Albumin ↓	DKK1 ↓	S-HDL-L ↑	OR	0.805	0.87	0.884
MUC16 ↑	Albumin ↓	KRT19 ↓	TNC ↑	OR	0.818	0.876	0.884
MUC16 ↑	Albumin ↓	DKK1 ↓	S-HDL-P ↑	OR	0.804	0.869	0.884
MUC16 ↑	Albumin ↓	Citrate ↑	TNC ↑	OR	0.823	0.876	0.884
MUC16 ↑	Albumin ↑	CCL22 ↓	S-LDL-CE % ↓	OR	0.772	0.847	0.884
MUC16 ↑	XS-VLDL-PL % ↓	S-LDL-PL % ↑	M-HDL-PL ↓	OR	0.808	0.872	0.884
MUC16 ↑	Albumin ↓	Citrate ↑	L-LDL-CE % ↓	OR	0.806	0.868	0.884
MUC16 ↑	Albumin ↑	CCL22 ↓	L-LDL-C ↓	OR	0.775	0.852	0.884
MUC16 ↑	XS-VLDL-PL % ↓	CCL22 ↓	M-HDL-L ↓	OR	0.795	0.869	0.884
MUC16 ↑	XS-VLDL-PL % ↑	CCL22 ↑	S-HDL-L ↓	OR	0.82	0.874	0.884
MUC16 ↑	Albumin ↓	DKK1 ↓	M-LDL-CE % ↑	OR	0.804	0.869	0.884
MUC16 ↑	Albumin ↓	KRT19 ↓	M-HDL-PL ↑	OR	0.81	0.872	0.884
MUC16 ↑	Albumin ↓	ST6GALNAC6 ↓	His ↓	OR	0.831	0.881	0.884
MUC16 ↑	XS-VLDL-PL % ↑	S-LDL-PL % ↓	L-LDL-PL ↓	OR	0.805	0.869	0.884
MUC16 ↑	XS-VLDL-PL % ↑	S-LDL-PL % ↓	L-LDL-C ↓	OR	0.805	0.868	0.884
MUC16 ↑	XS-VLDL-PL % ↑	S-LDL-PL % ↓	L-LDL-CE ↓	OR	0.805	0.868	0.884
MUC16 ↑	XS-VLDL-PL % ↓	S-LDL-CE % ↓	L-LDL-FC ↓	OR	0.79	0.859	0.884
MUC16 ↑	XS-VLDL-PL % ↑	S-LDL-PL % ↓	GlycA ↑	OR	0.837	0.887	0.884
MUC16 ↓	Albumin ↓	ST6GALNAC6 ↑	L-LDL-PL ↑	OR	0.772	0.851	0.884
MUC16 ↓	Albumin ↓	ST6GALNAC6 ↑	LDL-CE ↓	OR	0.784	0.851	0.884
MUC16 ↑	XS-VLDL-PL % ↓	CCL22 ↓	S-LDL-PL % ↑	OR	0.784	0.852	0.884
MUC16 ↑	Albumin ↑	CCL22 ↓	IDL-TG % ↑	OR	0.765	0.846	0.884
MUC16 ↑	XS-VLDL-PL % ↓	CCL22 ↓	IDL-TG % ↑	OR	0.769	0.847	0.884
MUC16 ↑	Albumin ↓	Citrate ↑	Total-L ↓	OR	0.808	0.871	0.884
MUC16 ↓	Albumin ↓	ST6GALNAC6 ↑	M-LDL-FC ↓	OR	0.785	0.852	0.884
MUC16 ↑	XS-VLDL-PL % ↓	S-LDL-PL % ↑	S-HDL-FC ↓	OR	0.806	0.866	0.884
MUC16 ↑	XS-VLDL-PL % ↓	S-LDL-PL % ↑	S-HDL-PL ↓	OR	0.806	0.867	0.884
MUC16 ↑	Albumin ↑	GlycA ↑	HDL-P ↓	OR	0.845	0.892	0.884
MUC16 ↑	Albumin ↓	DKK1 ↓	M-HDL-PL ↑	OR	0.811	0.871	0.884
MUC16 ↑	Albumin ↑	GlycA ↑	Total-P ↓	OR	0.842	0.889	0.884
MUC16 ↓	Albumin ↓	ST6GALNAC6 ↑	LDL-L ↓	OR	0.785	0.851	0.884
MUC16 ↑	XS-VLDL-PL % ↓	S-LDL-PL % ↑	Total-C ↓	OR	0.798	0.859	0.884
MUC16 ↓	Albumin ↓	ST6GALNAC6 ↑	ApoA1 ↑	OR	0.779	0.851	0.884
MUC16 ↑	Albumin ↓	ST6GALNAC6 ↓	M-HDL-PL ↑	OR	0.81	0.872	0.884
MUC16 ↑	XS-VLDL-PL % ↓	S-LDL-PL % ↑	L-LDL-CE ↓	OR	0.793	0.856	0.884
MUC16 ↑	Albumin ↓	XS-VLDL-PL % ↓	ST6GALNAC6 ↓	OR	0.803	0.87	0.884
MUC16 ↑	Albumin ↓	Citrate ↑	M-HDL-P ↑	OR	0.809	0.872	0.884
MUC16 ↑	Albumin ↑	ST6GALNAC6 ↑	M-LDL-FC ↓	OR	0.794	0.856	0.884
MUC16 ↑	Albumin ↓	KRT19 ↓	S-HDL-PL ↑	OR	0.808	0.873	0.884
MUC16 ↑	XS-VLDL-PL % ↓	CCL22 ↓	S-LDL-CE % ↓	OR	0.772	0.847	0.884
Albumin ↓	Citrate ↑	ST6GALNAC6 ↑	HDL-CE ↑	OR	0.782	0.853	0.884
MUC16 ↑	XS-VLDL-PL % ↑	CCL22 ↑	M-LDL-PL ↓	OR	0.812	0.871	0.884
Albumin ↓	Citrate ↑	ST6GALNAC6 ↑	Total-CE ↑	OR	0.78	0.853	0.884
MUC16 ↑	Albumin ↑	ST6GALNAC6 ↑	M-LDL-TG % ↑	OR	0.782	0.854	0.884
MUC16 ↑	Albumin ↓	CCL22 ↑	His ↓	OR	0.837	0.883	0.884
MUC16 ↑	Albumin ↑	ST6GALNAC6 ↑	S-LDL-PL % ↑	OR	0.783	0.851	0.884
Albumin ↓	Citrate ↑	ST6GALNAC6 ↑	HDL-C ↑	OR	0.782	0.852	0.884
MUC16 ↑	Albumin ↓	Citrate ↑	TNFSF10 ↑	OR	0.817	0.875	0.884
MUC16 ↑	Albumin ↓	CCL22 ↑	S-LDL-PL % ↓	OR	0.828	0.879	0.884
MUC16 ↑	XS-VLDL-PL % ↑	S-LDL-PL % ↓	L-LDL-CE % ↓	OR	0.805	0.872	0.884
MUC16 ↑	XS-VLDL-PL % ↓	S-LDL-PL % ↑	L-LDL-L ↓	OR	0.794	0.856	0.884
MUC16 ↓	Albumin ↓	ST6GALNAC6 ↑	L-LDL-CE ↓	OR	0.783	0.851	0.884
MUC16 ↑	Albumin ↑	CCL22 ↓	S-HDL-PL ↓	OR	0.792	0.863	0.884
MUC16 ↑	Albumin ↑	L-LDL-C ↓	MDK ↓	OR	0.768	0.851	0.884
MUC16 ↑	Albumin ↑	CCL22 ↓	M-HDL-PL ↓	OR	0.786	0.866	0.884
MUC16 ↑	XS-VLDL-PL % ↓	S-LDL-PL % ↑	IDL-CE ↓	OR	0.797	0.858	0.884
MUC16 ↑	Albumin ↓	ST6GALNAC6 ↓	LGALS3 ↓	OR	0.807	0.871	0.884
MUC16 ↑	XS-VLDL-PL % ↓	Citrate ↓	S-LDL-PL % ↑	OR	0.774	0.846	0.884
MUC16 ↓	Albumin ↓	ST6GALNAC6 ↑	L-LDL-L ↓	OR	0.785	0.852	0.884
MUC16 ↑	Albumin ↓	ST6GALNAC6 ↓	S-HDL-PL ↑	OR	0.809	0.872	0.884
MUC16 ↑	Albumin ↑	ST6GALNAC6 ↑	L-LDL-FC ↓	OR	0.79	0.857	0.884
MUC16 ↑	Albumin ↑	ST6GALNAC6 ↑	L-LDL-PL ↓	OR	0.787	0.852	0.884
MUC16 ↑	XS-VLDL-PL % ↓	CCL22 ↓	L-LDL-CE % ↓	OR	0.761	0.841	0.884
MUC16 ↓	Albumin ↓	ST6GALNAC6 ↑	HDL-P ↑	OR	0.777	0.85	0.884
MUC16 ↑	XS-VLDL-PL % ↓	S-LDL-PL % ↑	L-LDL-PL ↓	OR	0.795	0.858	0.884
MUC16 ↑	Albumin ↓	KRT19 ↓	S-HDL-CE ↑	OR	0.8	0.869	0.884
MUC16 ↑	Albumin ↓	DKK1 ↓	LDL-C ↓	OR	0.811	0.871	0.884
MUC16 ↑	Albumin ↑	CCL22 ↓	L-LDL-CE ↓	OR	0.775	0.852	0.884
MUC16 ↑	Albumin ↓	KRT19 ↓	S-HDL-P ↑	OR	0.801	0.869	0.884
MUC16 ↑	Albumin ↓	DKK1 ↓	Total-PL ↓	OR	0.812	0.872	0.884
MUC16 ↑	Albumin ↓	KRT19 ↓	S-HDL-P ↓	OR	0.807	0.871	0.884
MUC16 ↑	XS-VLDL-PL % ↓	CCL22 ↓	M-HDL-PL ↓	OR	0.792	0.867	0.884
MUC16 ↓	Albumin ↓	ST6GALNAC6 ↑	HDL-PL ↑	OR	0.782	0.852	0.884
MUC16 ↓	Albumin ↓	ST6GALNAC6 ↑	Total-PL ↑	OR	0.775	0.85	0.884
MUC16 ↑	XS-VLDL-PL % ↑	S-LDL-CE % ↑	L-LDL-CE % ↓	OR	0.8	0.871	0.884
MUC16 ↑	Albumin ↑	CCL22 ↓	L-LDL-FC ↓	OR	0.779	0.852	0.884
MUC16 ↑	Albumin ↓	KRT19 ↓	S-HDL-L ↓	OR	0.806	0.871	0.884
MUC16 ↑	Albumin ↓	KRT19 ↓	S-HDL-PL ↓	OR	0.809	0.872	0.884
MUC16 ↑	XS-VLDL-PL % ↓	CCL22 ↓	M-HDL-FC ↓	OR	0.795	0.869	0.884
MUC16 ↑	Albumin ↑	DKK1 ↑	S-HDL-P ↓	OR	0.812	0.877	0.884
MUC16 ↑	XS-VLDL-PL % ↓	CCL22 ↓	S-HDL-PL ↓	OR	0.794	0.863	0.884
MUC16 ↑	Albumin ↑	DKK1 ↑	Total-C ↓	OR	0.794	0.864	0.884
MUC16 ↓	Albumin ↓	ST6GALNAC6 ↑	Total-C ↑	OR	0.778	0.853	0.884
MUC16 ↑	Albumin ↓	ST6GALNAC6 ↓	S-HDL-L ↑	OR	0.806	0.87	0.884
MUC16 ↑	Albumin ↑	ST6GALNAC6 ↑	LDL-L ↓	OR	0.786	0.851	0.884
MUC16 ↑	XS-VLDL-PL % ↓	CCL22 ↓	ApoA1 ↓	OR	0.8	0.872	0.884
MUC16 ↑	XS-VLDL-PL % ↑	S-LDL-PL % ↓	L-LDL-L ↓	OR	0.805	0.868	0.884
MUC16 ↑	XS-VLDL-PL % ↑	S-LDL-PL % ↓	M-LDL-CE ↓	OR	0.809	0.871	0.884
MUC16 ↑	XS-VLDL-PL % ↑	S-LDL-PL % ↓	LDL-CE ↓	OR	0.806	0.87	0.884
MUC16 ↑	XS-VLDL-PL % ↑	CCL22 ↑	M-HDL-C ↑	OR	0.81	0.872	0.884
MUC16 ↑	XS-VLDL-PL % ↑	CCL22 ↑	Acetate ↑	OR	0.805	0.87	0.884
MUC16 ↑	Albumin ↑	GlycA ↑	S-HDL-CE ↓	OR	0.838	0.886	0.884
MUC16 ↑	Albumin ↑	Citrate ↓	S-LDL-CE % ↓	OR	0.768	0.846	0.884
MUC16 ↑	Albumin ↑	Citrate ↓	S-LDL-C % ↓	OR	0.794	0.863	0.884
MUC16 ↑	Albumin ↓	Citrate ↑	M-LDL-C ↓	OR	0.81	0.87	0.884
MUC16 ↑	Albumin ↑	Citrate ↓	M-LDL-C % ↓	OR	0.781	0.857	0.884
MUC16 ↑	Albumin ↓	CCL22 ↑	M-LDL-CE ↓	OR	0.824	0.875	0.884
MUC16 ↑	Albumin ↓	CCL22 ↑	M-LDL-C ↓	OR	0.824	0.875	0.884
MUC16 ↑	Albumin ↓	CCL22 ↑	M-LDL-L ↓	OR	0.824	0.875	0.884
MUC16 ↑	XS-VLDL-PL % ↑	CCL22 ↑	M-LDL-L ↑	OR	0.803	0.868	0.884
MUC16 ↑	XS-VLDL-PL % ↑	CCL22 ↑	M-LDL-PL ↑	OR	0.803	0.868	0.884
MUC16 ↑	XS-VLDL-PL % ↑	CCL22 ↑	M-LDL-C ↑	OR	0.803	0.868	0.884
MUC16 ↑	XS-VLDL-PL % ↑	CCL22 ↑	M-LDL-CE ↑	OR	0.803	0.867	0.884
MUC16 ↑	XS-VLDL-PL % ↑	CCL22 ↑	M-HDL-CE ↑	OR	0.81	0.872	0.884
MUC16 ↑	XS-VLDL-PL % ↑	CCL22 ↑	TNC ↑	OR	0.823	0.876	0.884
MUC16 ↑	Albumin ↓	CCL22 ↑	M-LDL-CE % ↑	OR	0.818	0.876	0.884
MUC16 ↑	Albumin ↓	CCL22 ↑	S-LDL-CE % ↑	OR	0.827	0.878	0.884
MUC16 ↑	XS-VLDL-PL % ↑	S-LDL-CE % ↑	GlycA ↑	OR	0.834	0.886	0.884
MUC16 ↑	Albumin ↑	ST6GALNAC6 ↑	L-LDL-TG % ↑	OR	0.786	0.858	0.884
MUC16 ↑	XS-VLDL-PL % ↑	S-LDL-CE % ↑	Total-P ↑	OR	0.796	0.868	0.884
MUC16 ↑	XS-VLDL-PL % ↓	S-LDL-CE % ↓	M-HDL-PL ↓	OR	0.805	0.873	0.884
MUC16 ↑	XS-VLDL-PL % ↑	CCL22 ↑	Cholines ↑	OR	0.811	0.871	0.884
MUC16 ↑	XS-VLDL-PL % ↑	S-LDL-CE % ↑	Total-L ↑	OR	0.792	0.866	0.884
MUC16 ↑	XS-VLDL-PL % ↑	CCL22 ↑	HDL-L ↑	OR	0.81	0.873	0.884
MUC16 ↑	XS-VLDL-PL % ↑	CCL22 ↑	Total-PL ↑	OR	0.808	0.869	0.884
MUC16 ↑	XS-VLDL-PL % ↑	CCL22 ↑	IDL-C % ↑	OR	0.812	0.874	0.884
MUC16 ↑	XS-VLDL-PL % ↑	CCL22 ↑	IDL-CE % ↑	OR	0.817	0.876	0.884
MUC16 ↑	XS-VLDL-PL % ↑	CCL22 ↑	L-LDL-C % ↑	OR	0.809	0.87	0.884
MUC16 ↑	Albumin ↑	GlycA ↑	S-HDL-P ↓	OR	0.836	0.884	0.884
MUC16 ↑	Albumin ↑	S-LDL-CE % ↓	L-LDL-PL ↓	OR	0.786	0.856	0.884
MUC16 ↑	XS-VLDL-PL % ↑	S-LDL-CE % ↑	M-LDL-CE ↓	OR	0.805	0.869	0.884
MUC16 ↑	Albumin ↑	XS-VLDL-PL % ↑	GlycA ↑	OR	0.831	0.884	0.884
MUC16 ↑	Albumin ↓	DKK1 ↓	L-LDL-CE % ↓	OR	0.808	0.871	0.884
MUC16 ↑	Albumin ↓	DKK1 ↓	L-LDL-TG % ↓	OR	0.804	0.87	0.884
MUC16 ↑	Albumin ↓	CCL22 ↑	S-HDL-CE ↑	OR	0.82	0.875	0.884
MUC16 ↑	Albumin ↓	DKK1 ↓	S-HDL-FC ↓	OR	0.813	0.873	0.884
MUC16 ↑	Albumin ↓	DKK1 ↓	S-HDL-L ↓	OR	0.815	0.875	0.884
MUC16 ↑	Albumin ↓	DKK1 ↓	S-HDL-P ↓	OR	0.816	0.875	0.884
MUC16 ↑	Albumin ↓	CCL22 ↑	S-HDL-C ↑	OR	0.821	0.876	0.884
MUC16 ↑	Albumin ↓	CCL22 ↑	S-HDL-L ↑	OR	0.824	0.877	0.884
MUC16 ↑	Albumin ↓	DKK1 ↓	M-LDL-TG % ↓	OR	0.803	0.87	0.884
MUC16 ↑	Albumin ↓	CCL22 ↑	S-HDL-P ↑	OR	0.821	0.876	0.884
MUC16 ↑	Albumin ↓	DKK1 ↓	L-HDL-FC % ↓	OR	0.803	0.869	0.884
MUC16 ↑	Albumin ↓	DKK1 ↓	M-LDL-FC ↓	OR	0.815	0.873	0.884
MUC16 ↑	Albumin ↓	CCL22 ↑	M-LDL-C % ↑	OR	0.813	0.873	0.884
MUC16 ↑	Albumin ↓	CCL22 ↑	M-HDL-PL ↑	OR	0.825	0.877	0.884
Albumin ↓	Citrate ↑	ST6GALNAC6 ↑	M-LDL-FC ↑	OR	0.777	0.851	0.884
Albumin ↓	Citrate ↑	ST6GALNAC6 ↑	L-LDL-FC ↑	OR	0.777	0.852	0.884
MUC16 ↑	XS-VLDL-PL % ↑	S-LDL-CE % ↑	LDL-CE ↓	OR	0.803	0.868	0.884
MUC16 ↑	XS-VLDL-PL % ↑	S-LDL-CE % ↑	LDL-L ↓	OR	0.802	0.867	0.884
MUC16 ↑	XS-VLDL-PL % ↑	S-LDL-CE % ↑	Acetate ↓	OR	0.812	0.874	0.884
MUC16 ↑	Albumin ↓	ST6GALNAC6 ↓	DKK1 ↓	OR	0.806	0.87	0.884
MUC16 ↑	XS-VLDL-PL % ↑	S-LDL-CE % ↑	L-LDL-L ↓	OR	0.801	0.866	0.884
MUC16 ↑	XS-VLDL-PL % ↑	S-LDL-CE % ↑	L-LDL-PL ↓	OR	0.802	0.867	0.884
MUC16 ↑	Albumin ↓	KRT19 ↓	TNFSF10 ↑	OR	0.815	0.876	0.884
MUC16 ↑	XS-VLDL-PL % ↑	S-LDL-CE % ↑	L-LDL-CE ↓	OR	0.801	0.866	0.884
MUC16 ↑	Albumin ↓	Citrate ↑	S-HDL-PL ↓	OR	0.814	0.872	0.884
MUC16 ↑	XS-VLDL-PL % ↓	S-LDL-PL % ↑	M-LDL-TG % ↑	OR	0.813	0.87	0.884
MUC16 ↑	XS-VLDL-PL % ↑	CCL22 ↑	L-LDL-TG % ↑	OR	0.82	0.878	0.884
MUC16 ↑	XS-VLDL-PL % ↓	S-LDL-PL % ↑	M-LDL-C % ↓	OR	0.801	0.866	0.884
MUC16 ↑	Albumin ↓	Citrate ↑	S-HDL-L ↑	OR	0.807	0.87	0.884
MUC16 ↑	XS-VLDL-PL % ↑	S-LDL-PL % ↓	Acetate ↓	OR	0.815	0.875	0.884
MUC16 ↑	Albumin ↑	DKK1 ↑	L-LDL-FC ↓	OR	0.789	0.864	0.884
MUC16 ↑	Albumin ↓	Citrate ↑	S-HDL-PL ↑	OR	0.811	0.872	0.884
MUC16 ↑	Albumin ↓	KRT19 ↓	Total-L ↓	OR	0.801	0.868	0.884
MUC16 ↑	Albumin ↑	DKK1 ↑	L-LDL-L ↓	OR	0.786	0.863	0.884
MUC16 ↑	Albumin ↑	Citrate ↓	S-HDL-L ↓	OR	0.79	0.861	0.884
MUC16 ↑	XS-VLDL-PL % ↑	S-LDL-PL % ↓	LDL-L ↓	OR	0.806	0.869	0.884
MUC16 ↑	Albumin ↓	Citrate ↑	M-HDL-L ↑	OR	0.81	0.872	0.884
MUC16 ↑	XS-VLDL-PL % ↑	CCL22 ↑	LGALS3 ↑	OR	0.804	0.869	0.884
MUC16 ↑	XS-VLDL-PL % ↑	CCL22 ↑	MPO ↑	OR	0.806	0.869	0.884
MUC16 ↑	Albumin ↓	ST6GALNAC6 ↓	Ferritin ↓	OR	0.823	0.875	0.884
MUC16 ↑	Albumin ↓	KRT19 ↓	Total-PL ↓	OR	0.804	0.869	0.884
MUC16 ↑	Albumin ↑	DKK1 ↑	HDL-P ↓	OR	0.816	0.881	0.883
MUC16 ↑	Albumin ↓	KRT19 ↓	Ferritin ↓	OR	0.818	0.871	0.883
Albumin ↓	Citrate ↑	ST6GALNAC6 ↑	L-LDL-CE ↑	OR	0.777	0.852	0.883
MUC16 ↑	XS-VLDL-PL % ↑	S-LDL-PL % ↓	M-LDL-FC ↓	OR	0.806	0.869	0.883
MUC16 ↑	Albumin ↓	ST6GALNAC6 ↓	SPP1 ↑	OR	0.817	0.876	0.883
Albumin ↓	Citrate ↑	ST6GALNAC6 ↑	L-LDL-C ↑	OR	0.777	0.851	0.883
MUC16 ↑	Albumin ↑	Citrate ↓	HDL-CE ↓	OR	0.797	0.869	0.883
MUC16 ↑	Albumin ↑	L-LDL-CE ↓	GlycA ↑	OR	0.828	0.883	0.883
MUC16 ↑	XS-VLDL-PL % ↑	CCL22 ↑	GDF15 ↓	OR	0.818	0.875	0.883
MUC16 ↑	XS-VLDL-PL % ↑	S-LDL-CE % ↑	L-LDL-FC ↓	OR	0.799	0.867	0.883
MUC16 ↑	XS-VLDL-PL % ↑	CCL22 ↑	MDK ↑	OR	0.816	0.87	0.883
MUC16 ↓	Albumin ↓	GDF15 ↑	KRT19 ↑	OR	0.831	0.877	0.883
Albumin ↓	Citrate ↑	ST6GALNAC6 ↑	His ↑	OR	0.779	0.855	0.883
MUC16 ↓	Albumin ↓	ST6GALNAC6 ↑	L-LDL-PL ↓	OR	0.783	0.852	0.883
MUC16 ↑	Albumin ↑	GlycA ↑	S-HDL-C ↓	OR	0.835	0.884	0.883
MUC16 ↑	XS-VLDL-PL % ↑	S-LDL-CE % ↑	M-LDL-PL ↑	OR	0.792	0.865	0.883
MUC16 ↑	XS-VLDL-PL % ↓	S-LDL-PL % ↑	Cholines ↓	OR	0.801	0.862	0.883
MUC16 ↑	Albumin ↓	KRT19 ↓	L-LDL-CE % ↓	OR	0.8	0.868	0.883
MUC16 ↑	Albumin ↓	KRT19 ↓	LGALS3 ↓	OR	0.804	0.869	0.883
MUC16 ↑	XS-VLDL-PL % ↑	S-LDL-CE % ↑	L-LDL-C % ↑	OR	0.797	0.868	0.883
MUC16 ↓	Albumin ↓	KRT19 ↑	PRL ↑	OR	0.81	0.868	0.883
MUC16 ↓	Albumin ↓	ST6GALNAC6 ↑	L-LDL-C ↓	OR	0.784	0.852	0.883
MUC16 ↑	XS-VLDL-PL % ↑	CCL22 ↑	S-HDL-P ↓	OR	0.818	0.873	0.883
MUC16 ↑	XS-VLDL-PL % ↑	S-LDL-CE % ↑	M-LDL-FC ↓	OR	0.803	0.868	0.883
MUC16 ↑	XS-VLDL-PL % ↑	S-LDL-CE % ↑	M-HDL-CE ↑	OR	0.799	0.868	0.883
MUC16 ↓	Albumin ↓	ST6GALNAC6 ↑	L-LDL-C % ↑	OR	0.773	0.851	0.883
MUC16 ↑	XS-VLDL-PL % ↓	S-LDL-CE % ↓	Total-CE ↓	OR	0.791	0.856	0.883
MUC16 ↓	Albumin ↓	ST6GALNAC6 ↑	LDL-FC ↓	OR	0.787	0.854	0.883
MUC16 ↑	XS-VLDL-PL % ↓	S-LDL-CE % ↓	IDL-CE ↓	OR	0.786	0.856	0.883
MUC16 ↑	XS-VLDL-PL % ↑	S-LDL-CE % ↑	LDL-FC ↓	OR	0.8	0.867	0.883
MUC16 ↑	XS-VLDL-PL % ↓	S-LDL-CE % ↓	L-LDL-CE ↓	OR	0.782	0.853	0.883
MUC16 ↑	Albumin ↓	Citrate ↑	SPP1 ↑	OR	0.82	0.875	0.883
MUC16 ↑	XS-VLDL-PL % ↑	CCL22 ↑	Total-C ↓	OR	0.812	0.872	0.883
MUC16 ↑	Albumin ↑	XS-VLDL-PL % ↑	GDF15 ↓	OR	0.795	0.867	0.883
MUC16 ↑	Albumin ↓	CCL22 ↑	L-LDL-PL % ↑	OR	0.814	0.873	0.883
MUC16 ↑	XS-VLDL-PL % ↑	CCL22 ↑	Total-CE ↓	OR	0.811	0.871	0.883
MUC16 ↓	Albumin ↓	ST6GALNAC6 ↑	Total-CE ↓	OR	0.79	0.854	0.883
MUC16 ↑	Albumin ↓	Citrate ↑	M-LDL-C % ↑	OR	0.801	0.865	0.883
MUC16 ↑	Albumin ↓	S-LDL-CE % ↑	DKK1 ↓	OR	0.806	0.869	0.883
MUC16 ↑	Albumin ↓	Citrate ↑	M-LDL-CE % ↑	OR	0.804	0.867	0.883
MUC16 ↓	Albumin ↓	ST6GALNAC6 ↑	MPO ↓	OR	0.779	0.851	0.883
MUC16 ↑	XS-VLDL-PL % ↑	S-LDL-CE % ↑	M-HDL-C ↑	OR	0.8	0.868	0.883
MUC16 ↑	Albumin ↓	DKK1 ↓	S-HDL-PL ↓	OR	0.817	0.876	0.883
MUC16 ↑	XS-VLDL-PL % ↑	S-LDL-PL % ↓	Total-PL ↑	OR	0.799	0.869	0.883
MUC16 ↑	Albumin ↑	L-LDL-CE ↓	CEACAM5 ↑	OR	0.814	0.873	0.883
MUC16 ↑	XS-VLDL-PL % ↑	CCL22 ↑	HDL-P ↓	OR	0.831	0.879	0.883
MUC16 ↑	Albumin ↑	CCL22 ↓	LDL-FC ↓	OR	0.778	0.852	0.883
MUC16 ↑	XS-VLDL-PL % ↑	S-LDL-PL % ↓	L-LDL-FC ↓	OR	0.803	0.868	0.883
MUC16 ↓	Albumin ↓	ST6GALNAC6 ↑	DKK1 ↓	OR	0.779	0.852	0.883
MUC16 ↓	Albumin ↓	ST6GALNAC6 ↑	L-LDL-L ↑	OR	0.772	0.851	0.883
MUC16 ↑	Albumin ↑	Citrate ↓	M-HDL-P ↓	OR	0.792	0.87	0.883
MUC16 ↑	Albumin ↓	ST6GALNAC6 ↓	S-LDL-PL % ↓	OR	0.811	0.872	0.883
MUC16 ↑	XS-VLDL-PL % ↓	S-LDL-CE % ↓	L-LDL-C ↓	OR	0.783	0.854	0.883
MUC16 ↑	Albumin ↓	KRT19 ↓	M-LDL-C ↓	OR	0.81	0.869	0.883
MUC16 ↑	Albumin ↑	IDL-CE ↑	L-LDL-C % ↓	OR	0.768	0.851	0.883
MUC16 ↓	Albumin ↓	ST6GALNAC6 ↑	Total-C ↓	OR	0.787	0.853	0.883
MUC16 ↓	Albumin ↓	ST6GALNAC6 ↑	LDL-C ↓	OR	0.784	0.852	0.883
MUC16 ↑	Albumin ↑	L-LDL-PL ↓	GlycA ↑	OR	0.83	0.884	0.883
MUC16 ↑	XS-VLDL-PL % ↑	S-LDL-CE % ↑	LDL-C ↓	OR	0.801	0.867	0.883
MUC16 ↑	Albumin ↓	Citrate ↑	S-HDL-P ↑	OR	0.804	0.868	0.883
MUC16 ↑	Albumin ↓	DKK1 ↓	S-HDL-PL ↑	OR	0.806	0.871	0.883
MUC16 ↑	Albumin ↓	DKK1 ↓	S-HDL-C ↑	OR	0.804	0.869	0.883
MUC16 ↑	XS-VLDL-PL % ↑	CCL22 ↑	S-HDL-CE ↓	OR	0.818	0.875	0.883
MUC16 ↑	XS-VLDL-PL % ↑	S-LDL-CE % ↑	HGF ↓	OR	0.802	0.871	0.883
MUC16 ↑	Albumin ↓	Citrate ↑	S-HDL-C ↑	OR	0.803	0.869	0.883
MUC16 ↑	XS-VLDL-PL % ↑	S-LDL-PL % ↓	M-LDL-C % ↓	OR	0.812	0.875	0.883
MUC16 ↑	Albumin ↓	Citrate ↑	S-HDL-CE ↑	OR	0.803	0.868	0.883
MUC16 ↑	XS-VLDL-PL % ↑	S-LDL-CE % ↑	M-LDL-C % ↓	OR	0.81	0.874	0.883
MUC16 ↓	Albumin ↓	ST6GALNAC6 ↑	IDL-CE ↓	OR	0.786	0.855	0.883
MUC16 ↑	XS-VLDL-PL % ↓	CCL22 ↓	GlycA ↑	OR	0.822	0.879	0.883
MUC16 ↑	Albumin ↓	DKK1 ↓	LDL-CE ↓	OR	0.812	0.871	0.883
MUC16 ↑	Albumin ↑	DKK1 ↑	S-HDL-CE ↓	OR	0.815	0.879	0.883
MUC16 ↑	Albumin ↑	DKK1 ↑	S-HDL-C ↓	OR	0.81	0.877	0.883
MUC16 ↑	Albumin ↑	DKK1 ↑	S-HDL-PL ↓	OR	0.807	0.876	0.883
MUC16 ↑	Albumin ↓	DKK1 ↓	Ferritin ↓	OR	0.832	0.876	0.883
MUC16 ↑	XS-VLDL-PL % ↑	S-LDL-CE % ↑	HDL-L ↑	OR	0.804	0.87	0.883
MUC16 ↑	XS-VLDL-PL % ↑	CCL22 ↑	IDL-CE ↓	OR	0.815	0.873	0.883
MUC16 ↑	XS-VLDL-PL % ↑	S-LDL-PL % ↓	HDL-L ↑	OR	0.808	0.872	0.883
MUC16 ↑	Albumin ↓	DKK1 ↓	TNFSF10 ↑	OR	0.815	0.874	0.883
MUC16 ↑	Albumin ↑	L-LDL-FC ↓	L-HDL-FC % ↑	OR	0.788	0.854	0.883
MUC16 ↑	XS-VLDL-PL % ↑	CCL22 ↑	M-HDL-FC ↑	OR	0.81	0.871	0.883
MUC16 ↑	XS-VLDL-PL % ↑	S-LDL-PL % ↓	LDL-FC ↓	OR	0.804	0.868	0.883
MUC16 ↑	XS-VLDL-PL % ↑	S-LDL-PL % ↓	M-HDL-C ↑	OR	0.804	0.87	0.883
MUC16 ↑	XS-VLDL-PL % ↑	S-LDL-PL % ↓	M-HDL-CE ↑	OR	0.803	0.87	0.883
MUC16 ↑	Albumin ↑	S-LDL-PL % ↑	M-LDL-FC ↓	OR	0.804	0.863	0.883
MUC16 ↑	XS-VLDL-PL % ↑	S-LDL-PL % ↓	L-LDL-C % ↑	OR	0.801	0.869	0.883
MUC16 ↑	XS-VLDL-PL % ↑	CCL22 ↑	SPP1 ↑	OR	0.826	0.88	0.883
MUC16 ↑	XS-VLDL-PL % ↑	S-LDL-PL % ↓	IDL-CE % ↑	OR	0.812	0.875	0.883
MUC16 ↑	XS-VLDL-PL % ↑	S-LDL-CE % ↑	Total-PL ↑	OR	0.796	0.867	0.883
MUC16 ↓	Albumin ↓	ST6GALNAC6 ↑	Cholines ↑	OR	0.78	0.852	0.883
MUC16 ↑	XS-VLDL-PL % ↓	CCL22 ↓	L-LDL-FC ↓	OR	0.778	0.851	0.883
MUC16 ↓	Albumin ↓	ST6GALNAC6 ↑	Phosphoglyc ↑	OR	0.786	0.855	0.883
MUC16 ↑	XS-VLDL-PL % ↓	CCL22 ↓	L-LDL-CE ↓	OR	0.775	0.851	0.883
MUC16 ↑	Albumin ↑	DKK1 ↑	L-LDL-CE % ↓	OR	0.769	0.853	0.883
MUC16 ↑	XS-VLDL-PL % ↓	CCL22 ↓	L-LDL-C ↓	OR	0.774	0.851	0.883
MUC16 ↑	XS-VLDL-PL % ↑	CCL22 ↑	HDL-PL ↑	OR	0.811	0.872	0.883
MUC16 ↑	XS-VLDL-PL % ↑	S-LDL-CE % ↑	L-LDL-C % ↓	OR	0.798	0.87	0.883
MUC16 ↓	Albumin ↓	ST6GALNAC6 ↑	LDL-CE ↑	OR	0.772	0.85	0.883
MUC16 ↑	XS-VLDL-PL % ↑	CCL22 ↑	HDL-P ↑	OR	0.81	0.87	0.883
MUC16 ↑	Albumin ↓	KRT19 ↓	SPP1 ↑	OR	0.816	0.875	0.883
MUC16 ↓	Albumin ↓	ST6GALNAC6 ↑	L-LDL-FC ↓	OR	0.786	0.853	0.883
MUC16 ↑	Albumin ↑	GlycA ↑	M-LDL-CE % ↓	OR	0.825	0.879	0.883
MUC16 ↑	Albumin ↑	ST6GALNAC6 ↑	LDL-CE ↓	OR	0.788	0.85	0.883
MUC16 ↑	Albumin ↓	Citrate ↑	M-LDL-PL ↓	OR	0.808	0.87	0.883
MUC16 ↑	Albumin ↓	ST6GALNAC6 ↓	M-LDL-C % ↑	OR	0.802	0.869	0.883
MUC16 ↓	Albumin ↓	ST6GALNAC6 ↑	CXCL8 ↑	OR	0.792	0.855	0.883
MUC16 ↑	Albumin ↓	DKK1 ↓	GlycA ↓	OR	0.809	0.871	0.883
MUC16 ↑	Albumin ↓	ST6GALNAC6 ↓	CCL22 ↑	OR	0.82	0.875	0.883
MUC16 ↑	Albumin ↓	Citrate ↑	M-LDL-L ↓	OR	0.811	0.87	0.883
MUC16 ↑	XS-VLDL-PL % ↑	S-LDL-PL % ↓	LDL-C ↓	OR	0.805	0.869	0.883
MUC16 ↑	XS-VLDL-PL % ↑	S-LDL-CE % ↑	IDL-C % ↑	OR	0.807	0.872	0.883
MUC16 ↑	Albumin ↓	KRT19 ↓	M-LDL-C % ↑	OR	0.796	0.866	0.883
MUC16 ↑	XS-VLDL-PL % ↑	S-LDL-CE % ↑	IDL-CE % ↑	OR	0.808	0.873	0.883
MUC16 ↑	XS-VLDL-PL % ↓	S-LDL-CE % ↓	CXCL8 ↑	OR	0.787	0.859	0.883
MUC16 ↑	XS-VLDL-PL % ↑	S-LDL-PL % ↓	HGF ↓	OR	0.805	0.872	0.883
MUC16 ↑	Albumin ↑	DKK1 ↑	LDL-C ↓	OR	0.784	0.862	0.883
MUC16 ↑	Albumin ↑	L-LDL-C ↓	GlycA ↑	OR	0.83	0.884	0.883
MUC16 ↑	Albumin ↓	Citrate ↑	M-LDL-CE ↓	OR	0.81	0.87	0.883
MUC16 ↑	XS-VLDL-PL % ↑	S-LDL-PL % ↓	L-LDL-C % ↓	OR	0.801	0.871	0.883
MUC16 ↑	Albumin ↓	CCL22 ↑	M-LDL-PL ↓	OR	0.822	0.875	0.883
MUC16 ↑	Albumin ↓	KRT19 ↓	M-LDL-CE % ↑	OR	0.799	0.867	0.883
MUC16 ↑	Albumin ↓	ST6GALNAC6 ↓	S-LDL-CE % ↑	OR	0.809	0.871	0.883
MUC16 ↓	Albumin ↓	ST6GALNAC6 ↑	S-LDL-C % ↓	OR	0.799	0.861	0.883
MUC16 ↑	Albumin ↑	DKK1 ↑	M-LDL-FC ↓	OR	0.792	0.861	0.883
MUC16 ↑	Albumin ↓	ST6GALNAC6 ↓	M-LDL-CE % ↑	OR	0.802	0.869	0.883
MUC16 ↑	XS-VLDL-PL % ↑	S-LDL-PL % ↓	M-LDL-PL ↑	OR	0.796	0.867	0.883
MUC16 ↑	Albumin ↑	Citrate ↓	M-HDL-FC ↓	OR	0.791	0.868	0.883
MUC16 ↑	Albumin ↑	CCL22 ↓	GlycA ↑	OR	0.824	0.879	0.883
MUC16 ↑	Albumin ↓	KRT19 ↓	L-LDL-PL % ↑	OR	0.797	0.866	0.882
MUC16 ↑	Albumin ↓	DKK1 ↓	LGALS3 ↓	OR	0.807	0.87	0.882
MUC16 ↑	XS-VLDL-PL % ↑	CCL22 ↑	IDL-TG % ↓	OR	0.811	0.871	0.882
MUC16 ↑	Albumin ↑	KRT19 ↑	L-LDL-CE ↓	OR	0.803	0.865	0.882
MUC16 ↑	Albumin ↓	S-LDL-CE % ↑	KRT19 ↓	OR	0.808	0.87	0.882
MUC16 ↑	Albumin ↑	XS-VLDL-PL % ↑	Total-CE ↓	OR	0.8	0.867	0.882
MUC16 ↑	Albumin ↓	Citrate ↑	S-LDL-PL % ↓	OR	0.813	0.872	0.882
MUC16 ↑	Albumin ↓	ST6GALNAC6 ↓	SPP1 ↓	OR	0.825	0.876	0.882
MUC16 ↑	Albumin ↓	XS-VLDL-PL % ↓	KRT19 ↓	OR	0.801	0.869	0.882
MUC16 ↑	Albumin ↓	Citrate ↑	L-LDL-PL % ↑	OR	0.803	0.866	0.882
MUC16 ↓	Albumin ↓	XS-VLDL-PL % ↑	ST6GALNAC6 ↑	OR	0.79	0.858	0.882
MUC16 ↑	Albumin ↑	XS-VLDL-PL % ↑	IDL-CE ↓	OR	0.799	0.868	0.882
MUC16 ↑	Albumin ↓	Citrate ↑	S-LDL-CE % ↑	OR	0.811	0.87	0.882
MUC16 ↓	Albumin ↓	ST6GALNAC6 ↑	MDK ↓	OR	0.767	0.849	0.882
MUC16 ↓	Albumin ↓	ST6GALNAC6 ↑	Total-L ↓	OR	0.781	0.852	0.882
Albumin ↓	Citrate ↑	ST6GALNAC6 ↑	L-LDL-PL ↑	OR	0.777	0.849	0.882
MUC16 ↑	Albumin ↓	KRT19 ↓	M-LDL-L ↓	OR	0.811	0.87	0.882
MUC16 ↑	XS-VLDL-PL % ↑	S-LDL-CE % ↑	M-LDL-PL ↓	OR	0.802	0.867	0.882
MUC16 ↑	XS-VLDL-PL % ↑	S-LDL-CE % ↑	M-LDL-L ↓	OR	0.805	0.868	0.882
MUC16 ↑	Albumin ↓	CCL22 ↑	Ferritin ↓	OR	0.832	0.876	0.882
MUC16 ↓	Albumin ↓	ST6GALNAC6 ↑	L-HDL-FC % ↑	OR	0.78	0.852	0.882
MUC16 ↑	Albumin ↑	L-LDL-C ↓	CEACAM5 ↑	OR	0.815	0.873	0.882
Albumin ↓	Citrate ↑	ST6GALNAC6 ↑	M-HDL-FC ↑	OR	0.782	0.851	0.882
MUC16 ↑	Albumin ↓	S-LDL-PL % ↓	KRT19 ↓	OR	0.809	0.872	0.882
MUC16 ↑	Albumin ↑	Citrate ↓	ApoA1 ↓	OR	0.796	0.871	0.882
MUC16 ↑	Albumin ↑	Citrate ↓	HDL-C ↓	OR	0.793	0.866	0.882
MUC16 ↑	Albumin ↓	KRT19 ↓	M-LDL-CE ↓	OR	0.81	0.87	0.882
MUC16 ↑	Albumin ↓	KRT19 ↓	M-LDL-PL ↓	OR	0.808	0.869	0.882
MUC16 ↑	Albumin ↓	S-LDL-PL % ↓	DKK1 ↓	OR	0.804	0.869	0.882
MUC16 ↑	Albumin ↑	Citrate ↓	IDL-PL % ↑	OR	0.788	0.862	0.882
MUC16 ↑	XS-VLDL-PL % ↑	CCL22 ↑	IDL-TG % ↑	OR	0.816	0.873	0.882
MUC16 ↑	Albumin ↓	Citrate ↑	CCL22 ↑	OR	0.817	0.873	0.882
MUC16 ↑	XS-VLDL-PL % ↑	S-LDL-CE % ↑	GDF15 ↓	OR	0.794	0.866	0.882
MUC16 ↑	XS-VLDL-PL % ↑	CCL22 ↑	M-LDL-TG % ↑	OR	0.815	0.875	0.882
MUC16 ↑	Albumin ↑	L-LDL-L ↓	GlycA ↑	OR	0.829	0.884	0.882
MUC16 ↑	Albumin ↓	Citrate ↑	M-HDL-PL ↑	OR	0.81	0.871	0.882
MUC16 ↑	XS-VLDL-PL % ↓	S-LDL-PL % ↑	MPO ↑	OR	0.79	0.854	0.882
MUC16 ↑	XS-VLDL-PL % ↑	S-LDL-CE % ↑	L-LDL-TG % ↑	OR	0.801	0.87	0.882
MUC16 ↑	Albumin ↑	L-LDL-CE ↓	MDK ↓	OR	0.767	0.85	0.882
MUC16 ↑	Albumin ↓	DKK1 ↓	Total-L ↓	OR	0.809	0.871	0.882
MUC16 ↑	XS-VLDL-PL % ↑	S-LDL-CE % ↑	M-LDL-C ↓	OR	0.804	0.868	0.882
MUC16 ↑	XS-VLDL-PL % ↑	S-LDL-PL % ↓	TNC ↑	OR	0.806	0.871	0.882
MUC16 ↑	Albumin ↑	GDF15 ↓	S-LDL-C % ↓	OR	0.788	0.862	0.882
MUC16 ↑	XS-VLDL-PL % ↓	S-LDL-PL % ↑	TNC ↓	OR	0.778	0.847	0.882
MUC16 ↑	XS-VLDL-PL % ↓	CCL22 ↓	HDL-L ↓	OR	0.786	0.862	0.882
MUC16 ↑	XS-VLDL-PL % ↓	CCL22 ↓	LDL-FC ↓	OR	0.778	0.851	0.882
MUC16 ↑	XS-VLDL-PL % ↓	CCL22 ↓	Total-CE ↓	OR	0.785	0.853	0.882
Albumin ↓	Citrate ↑	ST6GALNAC6 ↑	Total-PL ↑	OR	0.777	0.85	0.882
Albumin ↓	Citrate ↑	ST6GALNAC6 ↑	Total-C ↑	OR	0.779	0.851	0.882
MUC16 ↑	Albumin ↑	ST6GALNAC6 ↑	GlycA ↑	OR	0.828	0.879	0.882
MUC16 ↑	Albumin ↓	Citrate ↑	Ferritin ↓	OR	0.819	0.869	0.882
MUC16 ↑	Albumin ↓	ST6GALNAC6 ↓	KRT19 ↓	OR	0.802	0.869	0.882
MUC16 ↑	Albumin ↑	IDL-CE ↑	M-LDL-C % ↓	OR	0.764	0.85	0.882
MUC16 ↑	Albumin ↑	LDL-FC ↓	GlycA ↑	OR	0.829	0.884	0.882
MUC16 ↑	Albumin ↓	ST6GALNAC6 ↓	L-LDL-PL % ↑	OR	0.803	0.869	0.882
MUC16 ↑	Albumin ↓	ST6GALNAC6 ↓	S-LDL-C % ↑	OR	0.802	0.869	0.882
MUC16 ↑	XS-VLDL-PL % ↓	ST6GALNAC6 ↑	S-LDL-PL % ↑	OR	0.781	0.848	0.882
MUC16 ↓	Albumin ↓	ST6GALNAC6 ↑	M-LDL-CE % ↓	OR	0.778	0.85	0.882
MUC16 ↓	Albumin ↓	ST6GALNAC6 ↑	M-LDL-C % ↓	OR	0.78	0.852	0.882
MUC16 ↑	Albumin ↑	L-LDL-C ↓	L-HDL-FC % ↑	OR	0.784	0.851	0.882
MUC16 ↓	Albumin ↓	ST6GALNAC6 ↑	L-LDL-C % ↓	OR	0.786	0.856	0.882
MUC16 ↑	Albumin ↓	Citrate ↑	LGALS3 ↓	OR	0.808	0.869	0.882
MUC16 ↑	XS-VLDL-PL % ↑	S-LDL-CE % ↑	S-HDL-L ↓	OR	0.819	0.873	0.882
MUC16 ↑	Albumin ↑	KRT19 ↑	L-LDL-TG % ↑	OR	0.814	0.871	0.882
MUC16 ↑	XS-VLDL-PL % ↑	S-LDL-PL % ↓	SPP1 ↑	OR	0.805	0.872	0.882
MUC16 ↑	Albumin ↓	DKK1 ↓	His ↓	OR	0.83	0.879	0.882
MUC16 ↑	Albumin ↑	LDL-FC ↑	L-LDL-C % ↓	OR	0.765	0.852	0.882
Albumin ↓	Citrate ↑	ST6GALNAC6 ↑	Total-P ↑	OR	0.781	0.85	0.882
MUC16 ↑	XS-VLDL-PL % ↑	CCL22 ↑	S-HDL-C ↓	OR	0.818	0.873	0.882
MUC16 ↑	Albumin ↓	Citrate ↑	His ↓	OR	0.827	0.876	0.882
MUC16 ↑	Albumin ↑	CCL22 ↓	L-LDL-L ↓	OR	0.774	0.85	0.882
MUC16 ↑	Albumin ↑	CCL22 ↓	L-LDL-PL ↓	OR	0.775	0.849	0.882
MUC16 ↑	XS-VLDL-PL % ↓	S-LDL-CE % ↓	L-LDL-PL ↓	OR	0.785	0.854	0.882
MUC16 ↑	Albumin ↑	ST6GALNAC6 ↑	S-HDL-P ↓	OR	0.807	0.867	0.882
MUC16 ↑	XS-VLDL-PL % ↓	S-LDL-CE % ↓	L-LDL-L ↓	OR	0.782	0.853	0.882
MUC16 ↑	XS-VLDL-PL % ↓	Citrate ↓	S-LDL-CE % ↓	OR	0.769	0.845	0.882
MUC16 ↑	Albumin ↑	DKK1 ↑	LDL-L ↓	OR	0.783	0.861	0.882
MUC16 ↑	XS-VLDL-PL % ↑	CCL22 ↑	S-HDL-FC ↓	OR	0.822	0.874	0.882
MUC16 ↑	XS-VLDL-PL % ↑	S-LDL-CE % ↑	M-HDL-FC ↑	OR	0.802	0.87	0.882
MUC16 ↑	Albumin ↑	GlycA ↓	L-LDL-C % ↓	OR	0.769	0.85	0.882
MUC16 ↑	XS-VLDL-PL % ↓	S-LDL-CE % ↓	LDL-FC ↓	OR	0.791	0.859	0.882
MUC16 ↑	Albumin ↓	DKK1 ↓	M-LDL-C % ↑	OR	0.803	0.869	0.882
MUC16 ↑	Albumin ↓	DKK1 ↓	S-HDL-CE ↑	OR	0.804	0.869	0.882
MUC16 ↑	XS-VLDL-PL % ↓	S-LDL-CE % ↓	Total-C ↓	OR	0.789	0.855	0.882
MUC16 ↑	Albumin ↓	CCL22 ↑	SPP1 ↓	OR	0.842	0.882	0.882
MUC16 ↓	Albumin ↓	ST6GALNAC6 ↑	LDL-C ↑	OR	0.772	0.85	0.882
MUC16 ↓	Albumin ↓	ST6GALNAC6 ↑	Total-L ↑	OR	0.773	0.85	0.882
MUC16 ↓	Albumin ↓	ST6GALNAC6 ↑	LDL-L ↑	OR	0.772	0.85	0.882
MUC16 ↑	Albumin ↓	CCL22 ↑	CXCL8 ↓	OR	0.814	0.873	0.882
MUC16 ↑	Albumin ↑	Citrate ↓	S-HDL-PL ↓	OR	0.787	0.861	0.882
MUC16 ↑	Albumin ↑	Citrate ↓	IDL-CE % ↓	OR	0.791	0.86	0.882
MUC16 ↑	XS-VLDL-PL % ↑	S-LDL-CE % ↑	HDL-P ↑	OR	0.798	0.867	0.882
MUC16 ↑	Albumin ↓	KRT19 ↓	His ↓	OR	0.828	0.878	0.882
MUC16 ↑	Albumin ↑	GlycA ↑	S-HDL-L ↓	OR	0.841	0.886	0.882
MUC16 ↑	XS-VLDL-PL % ↑	S-LDL-CE % ↑	M-LDL-CE ↑	OR	0.791	0.864	0.882
MUC16 ↑	XS-VLDL-PL % ↑	S-LDL-CE % ↑	M-LDL-C ↑	OR	0.792	0.865	0.882
MUC16 ↑	XS-VLDL-PL % ↑	S-LDL-CE % ↑	M-LDL-L ↑	OR	0.792	0.865	0.882
MUC16 ↑	Albumin ↑	GlycA ↑	L-LDL-TG % ↑	OR	0.83	0.883	0.882
MUC16 ↑	XS-VLDL-PL % ↑	S-LDL-CE % ↑	LGALS3 ↑	OR	0.8	0.868	0.882
MUC16 ↑	Albumin ↑	CCL22 ↓	HDL-L ↓	OR	0.781	0.861	0.882
MUC16 ↑	Albumin ↑	ST6GALNAC6 ↑	Total-CE ↓	OR	0.796	0.856	0.882
MUC16 ↑	Albumin ↑	L-LDL-CE ↓	PRL ↑	OR	0.805	0.866	0.882
MUC16 ↑	XS-VLDL-PL % ↑	S-LDL-PL % ↓	LGALS3 ↑	OR	0.803	0.869	0.882
MUC16 ↑	XS-VLDL-PL % ↓	S-LDL-PL % ↑	CXCL8 ↑	OR	0.789	0.858	0.882
MUC16 ↑	Albumin ↑	CCL22 ↓	Total-CE ↓	OR	0.787	0.854	0.882
MUC16 ↑	Albumin ↑	CCL22 ↓	Total-C ↓	OR	0.784	0.852	0.882
MUC16 ↑	Albumin ↓	CCL22 ↑	KRT19 ↓	OR	0.814	0.874	0.882
MUC16 ↑	XS-VLDL-PL % ↑	S-LDL-CE % ↑	Acetate ↑	OR	0.801	0.87	0.882
MUC16 ↑	Albumin ↑	L-LDL-C ↑	L-LDL-C % ↓	OR	0.765	0.85	0.882
MUC16 ↑	XS-VLDL-PL % ↓	S-LDL-CE % ↓	S-HDL-FC ↓	OR	0.801	0.866	0.882
MUC16 ↑	XS-VLDL-PL % ↓	S-LDL-CE % ↓	S-HDL-PL ↓	OR	0.802	0.867	0.882
MUC16 ↑	XS-VLDL-PL % ↑	S-LDL-CE % ↑	Cholines ↑	OR	0.798	0.868	0.882
MUC16 ↑	XS-VLDL-PL % ↑	S-LDL-CE % ↑	TNC ↑	OR	0.805	0.871	0.882
MUC16 ↑	Albumin ↓	XS-VLDL-PL % ↓	Citrate ↑	OR	0.803	0.869	0.882
MUC16 ↑	Albumin ↓	CCL22 ↑	S-LDL-C % ↑	OR	0.815	0.873	0.882
MUC16 ↑	XS-VLDL-PL % ↑	S-LDL-CE % ↑	SPP1 ↑	OR	0.804	0.872	0.882
MUC16 ↑	Albumin ↑	Total-CE ↑	L-LDL-C % ↓	OR	0.772	0.855	0.882
MUC16 ↑	Albumin ↓	CCL22 ↑	LGALS3 ↓	OR	0.824	0.876	0.882
MUC16 ↑	Albumin ↓	Citrate ↑	ST6GALNAC6 ↓	OR	0.803	0.869	0.882
MUC16 ↑	XS-VLDL-PL % ↑	S-LDL-PL % ↓	L-LDL-TG % ↑	OR	0.802	0.871	0.882
MUC16 ↑	XS-VLDL-PL % ↑	S-LDL-PL % ↓	HDL-P ↑	OR	0.801	0.869	0.882
MUC16 ↑	XS-VLDL-PL % ↑	S-LDL-PL % ↓	M-LDL-C ↓	OR	0.807	0.87	0.882
MUC16 ↑	XS-VLDL-PL % ↑	CCL22 ↑	ApoA1 ↑	OR	0.811	0.871	0.882
MUC16 ↑	XS-VLDL-PL % ↑	CCL22 ↑	Phosphoglyc ↑	OR	0.813	0.873	0.882
MUC16 ↑	XS-VLDL-PL % ↑	S-LDL-PL % ↓	M-LDL-L ↓	OR	0.808	0.869	0.882
MUC16 ↑	Albumin ↓	DKK1 ↓	SPP1 ↓	OR	0.825	0.876	0.882
MUC16 ↑	XS-VLDL-PL % ↑	S-LDL-PL % ↓	Cholines ↑	OR	0.802	0.87	0.882
MUC16 ↑	XS-VLDL-PL % ↑	S-LDL-PL % ↓	Acetate ↑	OR	0.805	0.872	0.882
MUC16 ↑	XS-VLDL-PL % ↑	S-LDL-PL % ↓	IDL-C % ↑	OR	0.811	0.874	0.882
MUC16 ↓	Albumin ↓	ST6GALNAC6 ↑	Cholines ↓	OR	0.794	0.855	0.882
MUC16 ↑	XS-VLDL-PL % ↑	CCL22 ↑	Total-P ↓	OR	0.828	0.877	0.882
MUC16 ↑	XS-VLDL-PL % ↑	CCL22 ↑	Total-L ↓	OR	0.809	0.87	0.882
MUC16 ↓	Albumin ↓	ST6GALNAC6 ↑	Phosphoglyc ↓	OR	0.793	0.856	0.882
MUC16 ↑	XS-VLDL-PL % ↑	S-LDL-PL % ↓	M-HDL-FC ↑	OR	0.806	0.871	0.882
MUC16 ↑	XS-VLDL-PL % ↑	CCL22 ↑	PRL ↓	OR	0.817	0.874	0.882
MUC16 ↑	Albumin ↓	ST6GALNAC6 ↓	CXCL8 ↓	OR	0.802	0.869	0.882
MUC16 ↑	XS-VLDL-PL % ↑	S-LDL-PL % ↓	M-LDL-L ↑	OR	0.796	0.867	0.882
MUC16 ↑	XS-VLDL-PL % ↑	S-LDL-PL % ↓	M-LDL-C ↑	OR	0.796	0.867	0.882
MUC16 ↓	Albumin ↓	ST6GALNAC6 ↑	M-HDL-P ↑	OR	0.779	0.85	0.882
MUC16 ↑	XS-VLDL-PL % ↑	S-LDL-PL % ↓	M-LDL-PL ↓	OR	0.805	0.868	0.882
MUC16 ↑	XS-VLDL-PL % ↑	S-LDL-PL % ↓	M-LDL-CE ↑	OR	0.795	0.866	0.882
MUC16 ↑	Albumin ↑	L-LDL-CE ↑	L-LDL-C % ↓	OR	0.766	0.85	0.882
MUC16 ↑	XS-VLDL-PL % ↑	S-LDL-PL % ↓	GDF15 ↓	OR	0.794	0.867	0.882
MUC16 ↑	Albumin ↑	L-LDL-PL ↑	L-LDL-C % ↓	OR	0.765	0.848	0.882
MUC16 ↑	Albumin ↑	DKK1 ↑	TNFSF10 ↓	OR	0.784	0.862	0.882
MUC16 ↑	Albumin ↑	M-LDL-FC ↑	L-LDL-C % ↓	OR	0.765	0.851	0.882
MUC16 ↑	Albumin ↑	DKK1 ↑	IDL-C % ↓	OR	0.787	0.859	0.882
MUC16 ↑	Albumin ↓	XS-VLDL-PL % ↓	CCL22 ↑	OR	0.819	0.875	0.882
MUC16 ↓	Albumin ↓	ST6GALNAC6 ↑	Total-PL ↓	OR	0.786	0.855	0.882
MUC16 ↑	XS-VLDL-PL % ↑	S-LDL-CE % ↑	Total-CE ↓	OR	0.801	0.867	0.881
MUC16 ↑	Albumin ↑	ST6GALNAC6 ↑	Total-C ↓	OR	0.794	0.853	0.881
MUC16 ↑	Albumin ↑	ST6GALNAC6 ↑	Total-P ↓	OR	0.818	0.87	0.881
MUC16 ↑	Albumin ↑	L-LDL-FC ↑	L-LDL-C % ↓	OR	0.766	0.851	0.881
MUC16 ↑	XS-VLDL-PL % ↑	S-LDL-CE % ↑	MPO ↑	OR	0.798	0.866	0.881
MUC16 ↑	XS-VLDL-PL % ↑	S-LDL-CE % ↑	Total-C ↓	OR	0.801	0.867	0.881
MUC16 ↑	Albumin ↓	DKK1 ↓	M-LDL-C ↓	OR	0.813	0.87	0.881
MUC16 ↓	Albumin ↓	ST6GALNAC6 ↑	PRL ↓	OR	0.782	0.853	0.881
MUC16 ↑	XS-VLDL-PL % ↑	CCL22 ↑	M-HDL-P ↑	OR	0.813	0.87	0.881
MUC16 ↑	Albumin ↓	DKK1 ↓	M-LDL-CE ↓	OR	0.813	0.871	0.881
MUC16 ↑	XS-VLDL-PL % ↓	CCL22 ↓	L-LDL-PL ↓	OR	0.773	0.848	0.881
MUC16 ↑	Albumin ↓	XS-VLDL-PL % ↓	DKK1 ↓	OR	0.807	0.87	0.881
MUC16 ↑	Albumin ↑	L-LDL-FC ↓	GlycA ↑	OR	0.833	0.885	0.881
MUC16 ↑	XS-VLDL-PL % ↓	S-LDL-PL % ↑	M-LDL-FC ↓	OR	0.803	0.862	0.881
MUC16 ↑	XS-VLDL-PL % ↑	S-LDL-PL % ↓	MPO ↑	OR	0.802	0.867	0.881
MUC16 ↑	Albumin ↑	GlycA ↑	M-HDL-CE ↓	OR	0.842	0.891	0.881
MUC16 ↑	XS-VLDL-PL % ↑	CCL22 ↑	L-LDL-TG % ↓	OR	0.808	0.868	0.881
MUC16 ↑	Albumin ↑	GlycA ↑	M-HDL-C ↓	OR	0.842	0.891	0.881
MUC16 ↑	XS-VLDL-PL % ↑	CCL22 ↑	L-LDL-CE % ↑	OR	0.807	0.868	0.881
MUC16 ↑	XS-VLDL-PL % ↓	S-LDL-PL % ↑	Phosphoglyc ↓	OR	0.8	0.861	0.881
MUC16 ↑	XS-VLDL-PL % ↑	S-LDL-PL % ↓	Total-C ↓	OR	0.804	0.868	0.881
MUC16 ↑	XS-VLDL-PL % ↑	S-LDL-PL % ↓	Total-CE ↓	OR	0.803	0.868	0.881
MUC16 ↑	Albumin ↑	L-LDL-CE ↓	L-LDL-C % ↓	OR	0.782	0.853	0.881
MUC16 ↑	XS-VLDL-PL % ↓	S-LDL-PL % ↑	LDL-L ↓	OR	0.796	0.857	0.881
MUC16 ↓	Albumin ↓	ST6GALNAC6 ↑	SPP1 ↑	OR	0.794	0.861	0.881
MUC16 ↑	Albumin ↑	Citrate ↓	M-LDL-TG % ↑	OR	0.779	0.853	0.881
MUC16 ↑	Albumin ↑	LDL-FC ↓	L-HDL-FC % ↑	OR	0.789	0.856	0.881
MUC16 ↑	XS-VLDL-PL % ↓	CCL22 ↓	L-LDL-L ↓	OR	0.773	0.849	0.881
MUC16 ↑	Albumin ↑	S-LDL-CE % ↓	M-LDL-FC ↓	OR	0.795	0.858	0.881
Albumin ↓	Citrate ↑	ST6GALNAC6 ↑	GDF15 ↓	OR	0.784	0.851	0.881
MUC16 ↑	XS-VLDL-PL % ↑	CCL22 ↑	S-HDL-PL ↓	OR	0.825	0.874	0.881
MUC16 ↑	Albumin ↑	DKK1 ↑	LDL-CE ↓	OR	0.784	0.86	0.881
MUC16 ↓	Albumin ↓	ST6GALNAC6 ↑	TNFSF10 ↓	OR	0.784	0.853	0.881
MUC16 ↓	Albumin ↓	ST6GALNAC6 ↑	M-HDL-L ↑	OR	0.779	0.85	0.881
MUC16 ↑	XS-VLDL-PL % ↓	S-LDL-CE % ↓	Cholines ↓	OR	0.796	0.86	0.881
Albumin ↓	Citrate ↑	ST6GALNAC6 ↑	S-LDL-C % ↓	OR	0.801	0.86	0.881
MUC16 ↑	Albumin ↑	GlycA ↓	S-LDL-C % ↓	OR	0.787	0.861	0.881
MUC16 ↑	Albumin ↓	KRT19 ↓	S-LDL-C % ↑	OR	0.797	0.866	0.881
MUC16 ↑	Albumin ↓	DKK1 ↓	L-LDL-PL % ↑	OR	0.804	0.868	0.881
Albumin ↓	Citrate ↑	ST6GALNAC6 ↑	HGF ↓	OR	0.781	0.851	0.881
Albumin ↓	Citrate ↑	ST6GALNAC6 ↑	LDL-L ↓	OR	0.79	0.852	0.881
MUC16 ↑	Albumin ↑	KRT19 ↑	L-LDL-C ↓	OR	0.805	0.865	0.881
MUC16 ↑	Albumin ↑	L-LDL-C ↓	PRL ↑	OR	0.805	0.866	0.881
Albumin ↓	Citrate ↑	ST6GALNAC6 ↑	LDL-CE ↓	OR	0.788	0.851	0.881
MUC16 ↑	Albumin ↑	CCL22 ↓	M-LDL-CE % ↓	OR	0.749	0.829	0.881
MUC16 ↓	Albumin ↓	ST6GALNAC6 ↑	M-LDL-CE ↑	OR	0.772	0.848	0.881
MUC16 ↓	Albumin ↓	ST6GALNAC6 ↑	M-LDL-C ↑	OR	0.772	0.848	0.881
MUC16 ↓	Albumin ↓	ST6GALNAC6 ↑	M-LDL-PL ↑	OR	0.772	0.848	0.881
Albumin ↓	Citrate ↑	ST6GALNAC6 ↑	MPO ↓	OR	0.783	0.849	0.881
MUC16 ↑	Albumin ↓	Citrate ↑	S-LDL-C % ↑	OR	0.801	0.866	0.881
MUC16 ↑	Albumin ↑	DKK1 ↑	IDL-TG % ↑	OR	0.772	0.854	0.881
MUC16 ↑	XS-VLDL-PL % ↑	S-LDL-CE % ↑	IDL-CE ↓	OR	0.802	0.867	0.881
MUC16 ↑	XS-VLDL-PL % ↓	S-LDL-CE % ↓	M-LDL-C % ↓	OR	0.792	0.863	0.881
MUC16 ↑	XS-VLDL-PL % ↑	S-LDL-CE % ↑	MDK ↑	OR	0.802	0.866	0.881
MUC16 ↑	XS-VLDL-PL % ↑	S-LDL-CE % ↑	ApoA1 ↑	OR	0.801	0.869	0.881
MUC16 ↑	XS-VLDL-PL % ↑	S-LDL-CE % ↑	Phosphoglyc ↑	OR	0.799	0.869	0.881
MUC16 ↑	XS-VLDL-PL % ↓	S-LDL-CE % ↓	CEACAM5 ↑	OR	0.806	0.866	0.881
MUC16 ↓	Albumin ↓	ST6GALNAC6 ↑	M-LDL-L ↑	OR	0.772	0.848	0.881
MUC16 ↑	XS-VLDL-PL % ↑	S-LDL-CE % ↑	HDL-PL ↑	OR	0.802	0.869	0.881
MUC16 ↑	XS-VLDL-PL % ↑	S-LDL-PL % ↓	ApoA1 ↑	OR	0.805	0.87	0.881
MUC16 ↑	Albumin ↑	Citrate ↓	IDL-C % ↓	OR	0.787	0.857	0.881
MUC16 ↑	Albumin ↑	Citrate ↓	M-HDL-PL ↓	OR	0.786	0.865	0.881
MUC16 ↑	Albumin ↑	Citrate ↓	M-HDL-L ↓	OR	0.79	0.868	0.881
MUC16 ↑	XS-VLDL-PL % ↑	S-LDL-PL % ↓	Phosphoglyc ↑	OR	0.802	0.87	0.881
MUC16 ↑	Albumin ↑	L-LDL-L ↑	L-LDL-C % ↓	OR	0.766	0.849	0.881
Albumin ↓	Citrate ↑	ST6GALNAC6 ↑	IDL-PL % ↓	OR	0.786	0.852	0.881
MUC16 ↑	Albumin ↓	DKK1 ↓	KRT19 ↓	OR	0.804	0.869	0.881
MUC16 ↑	Albumin ↓	DKK1 ↓	M-LDL-L ↓	OR	0.813	0.87	0.881
Albumin ↓	Citrate ↑	ST6GALNAC6 ↑	IDL-CE ↓	OR	0.796	0.856	0.881
MUC16 ↑	XS-VLDL-PL % ↓	CCL22 ↓	Total-C ↓	OR	0.782	0.851	0.881
MUC16 ↑	Albumin ↑	L-LDL-L ↓	L-HDL-FC % ↑	OR	0.783	0.85	0.881
MUC16 ↓	Albumin ↓	ST6GALNAC6 ↑	L-LDL-TG % ↑	OR	0.787	0.857	0.881
Albumin ↓	Citrate ↑	ST6GALNAC6 ↑	LDL-CE ↑	OR	0.777	0.848	0.881
MUC16 ↓	Albumin ↓	ST6GALNAC6 ↑	GlycA ↓	OR	0.775	0.849	0.881
Albumin ↓	Citrate ↑	ST6GALNAC6 ↑	LDL-C ↑	OR	0.777	0.849	0.881
MUC16 ↑	XS-VLDL-PL % ↑	S-LDL-PL % ↓	S-HDL-L ↓	OR	0.823	0.875	0.881
MUC16 ↑	XS-VLDL-PL % ↑	S-LDL-PL % ↓	IDL-TG % ↓	OR	0.808	0.872	0.881
MUC16 ↑	Albumin ↑	L-LDL-CE ↓	L-HDL-FC % ↑	OR	0.782	0.85	0.881
MUC16 ↑	XS-VLDL-PL % ↑	CCL22 ↑	HGF ↑	OR	0.81	0.87	0.881
MUC16 ↑	XS-VLDL-PL % ↑	S-LDL-PL % ↓	HDL-PL ↑	OR	0.806	0.87	0.881
MUC16 ↑	Albumin ↑	GlycA ↑	LDL-L ↓	OR	0.828	0.883	0.881
MUC16 ↑	XS-VLDL-PL % ↑	S-LDL-PL % ↓	S-HDL-CE ↓	OR	0.822	0.876	0.881
Albumin ↓	Citrate ↑	ST6GALNAC6 ↑	CXCL8 ↑	OR	0.793	0.855	0.881
MUC16 ↑	XS-VLDL-PL % ↑	S-LDL-CE % ↑	S-HDL-CE ↓	OR	0.819	0.874	0.881
MUC16 ↑	XS-VLDL-PL % ↑	S-LDL-CE % ↑	S-HDL-FC ↓	OR	0.816	0.872	0.881
MUC16 ↑	Albumin ↑	Total-CE ↓	GlycA ↑	OR	0.837	0.885	0.881
MUC16 ↑	Albumin ↑	IDL-CE ↑	L-LDL-CE ↓	OR	0.769	0.846	0.881
Albumin ↓	Citrate ↑	ST6GALNAC6 ↑	L-LDL-L ↓	OR	0.79	0.852	0.881
Albumin ↓	Citrate ↑	ST6GALNAC6 ↑	L-LDL-C ↓	OR	0.789	0.852	0.881
Albumin ↓	Citrate ↑	ST6GALNAC6 ↑	L-LDL-CE ↓	OR	0.788	0.851	0.881
MUC16 ↑	Albumin ↑	S-LDL-PL % ↑	KRT19 ↑	OR	0.814	0.865	0.881
Albumin ↓	XS-VLDL-PL % ↑	Citrate ↑	ST6GALNAC6 ↑	OR	0.795	0.857	0.881
MUC16 ↑	XS-VLDL-PL % ↑	S-LDL-CE % ↑	IDL-TG % ↓	OR	0.805	0.87	0.881
MUC16 ↑	Albumin ↓	KRT19 ↓	CXCL8 ↓	OR	0.796	0.866	0.881
MUC16 ↑	XS-VLDL-PL % ↑	S-LDL-PL % ↓	MDK ↑	OR	0.805	0.867	0.881
MUC16 ↑	Albumin ↓	DKK1 ↓	CXCL8 ↓	OR	0.803	0.869	0.881
Albumin ↓	Citrate ↑	ST6GALNAC6 ↑	L-LDL-L ↑	OR	0.777	0.849	0.881
Albumin ↓	Citrate ↑	ST6GALNAC6 ↑	M-HDL-C ↑	OR	0.778	0.85	0.881
MUC16 ↑	Albumin ↓	Citrate ↑	CXCL8 ↓	OR	0.802	0.866	0.881
MUC16 ↑	XS-VLDL-PL % ↑	CCL22 ↑	CEACAM5 ↓	OR	0.822	0.874	0.881
Albumin ↓	Citrate ↑	ST6GALNAC6 ↑	M-HDL-CE ↑	OR	0.778	0.849	0.881
Albumin ↓	Citrate ↑	ST6GALNAC6 ↑	HDL-L ↑	OR	0.782	0.852	0.881
MUC16 ↑	Albumin ↑	DKK1 ↑	IDL-CE % ↓	OR	0.795	0.864	0.881
Albumin ↓	Citrate ↑	ST6GALNAC6 ↑	LDL-L ↑	OR	0.777	0.849	0.881
Albumin ↓	Citrate ↑	ST6GALNAC6 ↑	Phosphoglyc ↑	OR	0.786	0.855	0.881
Albumin ↓	Citrate ↑	ST6GALNAC6 ↑	Total-L ↑	OR	0.777	0.849	0.881
MUC16 ↑	Albumin ↑	L-LDL-C ↓	S-HDL-CE ↓	OR	0.803	0.866	0.881
MUC16 ↑	XS-VLDL-PL % ↑	S-LDL-PL % ↓	S-HDL-FC ↓	OR	0.82	0.874	0.881
MUC16 ↑	Albumin ↑	L-LDL-PL ↓	L-HDL-FC % ↑	OR	0.785	0.851	0.88
MUC16 ↑	Albumin ↑	L-LDL-L ↓	MDK ↓	OR	0.768	0.849	0.88
MUC16 ↑	Albumin ↑	CCL22 ↓	S-HDL-FC ↓	OR	0.795	0.862	0.88
MUC16 ↑	Albumin ↓	Citrate ↑	DKK1 ↓	OR	0.809	0.869	0.88
MUC16 ↑	XS-VLDL-PL % ↓	S-LDL-PL % ↑	KRT19 ↑	OR	0.811	0.863	0.88
MUC16 ↑	Albumin ↑	GlycA ↑	HDL-C ↓	OR	0.844	0.89	0.88
MUC16 ↑	XS-VLDL-PL % ↑	S-LDL-CE % ↑	L-LDL-TG % ↓	OR	0.795	0.866	0.88
MUC16 ↑	Albumin ↑	GlycA ↑	LDL-C ↓	OR	0.828	0.883	0.88
MUC16 ↑	Albumin ↑	L-LDL-FC ↓	S-HDL-CE ↓	OR	0.807	0.867	0.88
MUC16 ↑	Albumin ↑	L-LDL-FC ↓	MDK ↓	OR	0.77	0.85	0.88
MUC16 ↑	XS-VLDL-PL % ↓	S-LDL-PL % ↑	GDF15 ↑	OR	0.796	0.857	0.88
MUC16 ↓	Albumin ↓	ST6GALNAC6 ↑	MPO ↑	OR	0.779	0.852	0.88
MUC16 ↑	XS-VLDL-PL % ↑	S-LDL-PL % ↓	HDL-P ↓	OR	0.829	0.878	0.88
MUC16 ↑	XS-VLDL-PL % ↑	CCL22 ↑	HDL-C ↓	OR	0.822	0.874	0.88
MUC16 ↑	XS-VLDL-PL % ↑	CCL22 ↑	ApoA1 ↓	OR	0.825	0.876	0.88
MUC16 ↑	Albumin ↑	GlycA ↑	Total-C ↓	OR	0.836	0.885	0.88
MUC16 ↑	XS-VLDL-PL % ↑	CCL22 ↑	Total-PL ↓	OR	0.807	0.869	0.88
MUC16 ↑	Albumin ↑	Total-CE ↓	L-HDL-FC % ↑	OR	0.793	0.854	0.88
MUC16 ↑	XS-VLDL-PL % ↓	S-LDL-PL % ↑	Total-PL ↓	OR	0.793	0.856	0.88
MUC16 ↑	XS-VLDL-PL % ↑	CCL22 ↑	HDL-CE ↓	OR	0.823	0.875	0.88
MUC16 ↑	XS-VLDL-PL % ↑	CCL22 ↑	Phosphoglyc ↓	OR	0.816	0.87	0.88
MUC16 ↑	Albumin ↑	ST6GALNAC6 ↑	S-LDL-CE % ↓	OR	0.774	0.847	0.88
MUC16 ↑	XS-VLDL-PL % ↓	S-LDL-PL % ↑	LDL-C ↓	OR	0.795	0.857	0.88
MUC16 ↑	XS-VLDL-PL % ↑	CCL22 ↑	Cholines ↓	OR	0.812	0.87	0.88
MUC16 ↓	Albumin ↓	ST6GALNAC6 ↑	LGALS3 ↓	OR	0.779	0.851	0.88
MUC16 ↑	XS-VLDL-PL % ↑	S-LDL-PL % ↓	IDL-CE ↓	OR	0.805	0.869	0.88
MUC16 ↑	Albumin ↑	GlycA ↑	HDL-CE ↓	OR	0.844	0.891	0.88
MUC16 ↓	Albumin ↓	ST6GALNAC6 ↑	LGALS3 ↑	OR	0.781	0.854	0.88
MUC16 ↑	Albumin ↓	DKK1 ↓	S-LDL-C % ↑	OR	0.804	0.869	0.88
MUC16 ↑	XS-VLDL-PL % ↓	CCL22 ↓	M-LDL-CE % ↓	OR	0.75	0.829	0.88
MUC16 ↑	Albumin ↑	L-LDL-PL ↓	MDK ↓	OR	0.768	0.849	0.88
MUC16 ↑	XS-VLDL-PL % ↓	CCL22 ↓	S-HDL-FC ↓	OR	0.797	0.862	0.88
MUC16 ↓	Albumin ↓	ST6GALNAC6 ↑	M-HDL-PL ↑	OR	0.78	0.849	0.88
MUC16 ↓	Albumin ↓	ST6GALNAC6 ↑	HDL-C ↓	OR	0.794	0.856	0.88
Albumin ↓	Citrate ↑	ST6GALNAC6 ↑	M-LDL-C % ↓	OR	0.786	0.852	0.88
MUC16 ↑	Albumin ↑	GlycA ↑	MDK ↓	OR	0.812	0.874	0.88
MUC16 ↑	Albumin ↓	Citrate ↑	SPP1 ↓	OR	0.825	0.876	0.88
MUC16 ↑	Albumin ↑	S-LDL-PL % ↑	IDL-CE ↑	OR	0.77	0.842	0.88
Albumin ↓	Citrate ↑	ST6GALNAC6 ↑	TNFSF10 ↓	OR	0.789	0.853	0.88
MUC16 ↑	Albumin ↑	ST6GALNAC6 ↑	S-HDL-C ↓	OR	0.809	0.867	0.88
Albumin ↓	Citrate ↑	ST6GALNAC6 ↑	L-LDL-CE % ↓	OR	0.78	0.849	0.88
MUC16 ↑	XS-VLDL-PL % ↑	CCL22 ↑	M-HDL-FC ↓	OR	0.82	0.875	0.88
MUC16 ↑	Albumin ↓	KRT19 ↓	SPP1 ↓	OR	0.825	0.876	0.88
Albumin ↓	Citrate ↑	ST6GALNAC6 ↑	L-LDL-C % ↓	OR	0.793	0.855	0.88
Albumin ↓	Citrate ↑	ST6GALNAC6 ↑	LDL-FC ↓	OR	0.794	0.855	0.88
MUC16 ↑	XS-VLDL-PL % ↑	CCL22 ↑	M-HDL-CE ↓	OR	0.82	0.875	0.88
MUC16 ↑	XS-VLDL-PL % ↑	CCL22 ↑	M-HDL-C ↓	OR	0.821	0.875	0.88
MUC16 ↑	Albumin ↓	Citrate ↑	KRT19 ↓	OR	0.804	0.867	0.88
MUC16 ↑	Albumin ↑	ST6GALNAC6 ↑	S-HDL-L ↓	OR	0.807	0.865	0.88
MUC16 ↑	Albumin ↑	Total-CE ↑	M-LDL-C % ↓	OR	0.767	0.852	0.88
MUC16 ↑	XS-VLDL-PL % ↑	CCL22 ↑	M-HDL-P ↓	OR	0.821	0.875	0.88
MUC16 ↑	XS-VLDL-PL % ↑	S-LDL-PL % ↓	S-HDL-P ↓	OR	0.819	0.873	0.88
MUC16 ↑	XS-VLDL-PL % ↓	S-LDL-CE % ↓	M-LDL-TG % ↑	OR	0.802	0.867	0.88
Albumin ↓	Citrate ↑	ST6GALNAC6 ↑	Phosphoglyc ↓	OR	0.8	0.856	0.88
MUC16 ↑	XS-VLDL-PL % ↑	S-LDL-PL % ↓	Total-P ↓	OR	0.826	0.877	0.88
Albumin ↓	Citrate ↑	ST6GALNAC6 ↑	Cholines ↑	OR	0.78	0.852	0.88
MUC16 ↓	Albumin ↓	ST6GALNAC6 ↑	IDL-C % ↑	OR	0.782	0.852	0.88
MUC16 ↑	XS-VLDL-PL % ↑	S-LDL-PL % ↓	M-LDL-TG % ↑	OR	0.803	0.87	0.88
MUC16 ↓	Albumin ↓	ST6GALNAC6 ↑	L-LDL-CE % ↑	OR	0.772	0.849	0.88
MUC16 ↓	Albumin ↓	ST6GALNAC6 ↑	IDL-TG % ↑	OR	0.781	0.853	0.88
MUC16 ↑	XS-VLDL-PL % ↑	S-LDL-CE % ↑	L-LDL-CE % ↑	OR	0.791	0.864	0.88
MUC16 ↑	Albumin ↑	M-LDL-FC ↓	GlycA ↑	OR	0.828	0.882	0.88
MUC16 ↑	Albumin ↑	L-LDL-C ↓	S-HDL-P ↓	OR	0.804	0.864	0.88
MUC16 ↑	XS-VLDL-PL % ↓	S-LDL-PL % ↑	TNFSF10 ↓	OR	0.795	0.859	0.88
MUC16 ↑	Albumin ↑	L-LDL-CE ↓	S-HDL-P ↓	OR	0.803	0.864	0.88
MUC16 ↑	Albumin ↑	L-LDL-CE ↓	S-HDL-C ↓	OR	0.798	0.863	0.88
MUC16 ↑	Albumin ↑	L-LDL-C ↓	S-HDL-C ↓	OR	0.801	0.863	0.88
MUC16 ↑	XS-VLDL-PL % ↑	S-LDL-PL % ↓	L-LDL-CE % ↑	OR	0.795	0.866	0.88
Albumin ↓	Citrate ↑	ST6GALNAC6 ↑	Total-CE ↓	OR	0.8	0.855	0.88
MUC16 ↑	Albumin ↓	DKK1 ↓	M-LDL-PL ↓	OR	0.811	0.87	0.88
MUC16 ↑	XS-VLDL-PL % ↑	CCL22 ↑	TNFSF10 ↑	OR	0.814	0.872	0.88
MUC16 ↑	Albumin ↑	L-LDL-CE ↓	S-HDL-CE ↓	OR	0.802	0.866	0.88
MUC16 ↓	Albumin ↓	ST6GALNAC6 ↑	IDL-PL % ↑	OR	0.79	0.856	0.88
MUC16 ↑	XS-VLDL-PL % ↑	S-LDL-CE % ↑	S-HDL-P ↓	OR	0.816	0.872	0.88
MUC16 ↑	XS-VLDL-PL % ↑	S-LDL-CE % ↑	M-LDL-TG % ↑	OR	0.8	0.869	0.88
MUC16 ↑	Albumin ↑	LDL-FC ↓	S-HDL-CE ↓	OR	0.805	0.867	0.88
MUC16 ↑	XS-VLDL-PL % ↑	CCL22 ↑	Ferritin ↑	OR	0.81	0.867	0.88
MUC16 ↑	XS-VLDL-PL % ↑	CCL22 ↑	M-HDL-PL ↑	OR	0.813	0.87	0.88
Albumin ↓	Citrate ↑	ST6GALNAC6 ↑	ApoA1 ↑	OR	0.78	0.851	0.88
MUC16 ↑	XS-VLDL-PL % ↑	S-LDL-CE % ↑	HDL-P ↓	OR	0.824	0.876	0.88
MUC16 ↑	XS-VLDL-PL % ↑	S-LDL-CE % ↑	Total-P ↓	OR	0.822	0.875	0.88
MUC16 ↑	XS-VLDL-PL % ↑	S-LDL-CE % ↑	Total-L ↓	OR	0.799	0.867	0.88
MUC16 ↑	Albumin ↓	CCL22 ↑	DKK1 ↓	OR	0.824	0.876	0.88
Albumin ↓	Citrate ↑	ST6GALNAC6 ↑	Acetate ↑	OR	0.79	0.854	0.88
MUC16 ↑	XS-VLDL-PL % ↑	CCL22 ↑	M-HDL-L ↑	OR	0.813	0.871	0.88
MUC16 ↑	XS-VLDL-PL % ↑	CCL22 ↑	M-LDL-TG % ↓	OR	0.805	0.867	0.88
MUC16 ↓	Albumin ↓	ST6GALNAC6 ↑	SPP1 ↓	OR	0.799	0.858	0.88
MUC16 ↑	XS-VLDL-PL % ↑	S-LDL-PL % ↓	PRL ↓	OR	0.804	0.869	0.88
MUC16 ↑	XS-VLDL-PL % ↑	CCL22 ↑	S-HDL-FC ↑	OR	0.811	0.871	0.88
MUC16 ↑	XS-VLDL-PL % ↑	CCL22 ↑	IDL-PL % ↑	OR	0.821	0.874	0.88
MUC16 ↑	Albumin ↑	L-LDL-L ↓	S-HDL-P ↓	OR	0.803	0.863	0.88
MUC16 ↑	XS-VLDL-PL % ↑	S-LDL-CE % ↑	PRL ↓	OR	0.802	0.869	0.88
MUC16 ↑	Albumin ↑	L-LDL-L ↓	S-HDL-CE ↓	OR	0.803	0.864	0.88
MUC16 ↑	Albumin ↑	L-LDL-PL ↓	S-HDL-CE ↓	OR	0.805	0.866	0.88
MUC16 ↑	XS-VLDL-PL % ↑	S-LDL-PL % ↓	Total-L ↓	OR	0.802	0.868	0.88
MUC16 ↓	Albumin ↓	ST6GALNAC6 ↑	L-LDL-TG % ↓	OR	0.772	0.848	0.88
MUC16 ↑	Albumin ↑	L-LDL-L ↓	L-LDL-C % ↓	OR	0.784	0.854	0.88
Albumin ↓	Citrate ↑	ST6GALNAC6 ↑	L-LDL-FC ↓	OR	0.795	0.854	0.88
Albumin ↓	Citrate ↑	ST6GALNAC6 ↑	M-LDL-PL ↓	OR	0.782	0.848	0.88
Albumin ↓	Citrate ↑	ST6GALNAC6 ↑	M-LDL-C ↓	OR	0.784	0.85	0.88
MUC16 ↑	Albumin ↑	S-LDL-PL % ↑	GDF15 ↑	OR	0.792	0.857	0.88
Albumin ↓	Citrate ↑	ST6GALNAC6 ↑	M-LDL-CE ↓	OR	0.784	0.85	0.88
Albumin ↓	Citrate ↑	ST6GALNAC6 ↑	L-LDL-PL ↓	OR	0.789	0.853	0.88
MUC16 ↑	Albumin ↑	CCL22 ↓	LDL-C ↓	OR	0.775	0.85	0.88
Albumin ↓	Citrate ↑	ST6GALNAC6 ↑	M-LDL-FC ↓	OR	0.789	0.853	0.88
MUC16 ↓	Albumin ↓	ST6GALNAC6 ↑	Total-P ↓	OR	0.796	0.857	0.88
Albumin ↓	Citrate ↑	ST6GALNAC6 ↑	LDL-C ↓	OR	0.789	0.852	0.88
MUC16 ↑	Albumin ↑	GlycA ↑	M-LDL-TG % ↑	OR	0.825	0.881	0.88
MUC16 ↑	XS-VLDL-PL % ↓	S-LDL-CE % ↓	MPO ↑	OR	0.789	0.855	0.88
Albumin ↓	Citrate ↑	ST6GALNAC6 ↑	M-LDL-L ↓	OR	0.784	0.849	0.88
Albumin ↓	Citrate ↑	ST6GALNAC6 ↑	Total-PL ↓	OR	0.793	0.854	0.88
MUC16 ↑	XS-VLDL-PL % ↑	S-LDL-PL % ↓	M-HDL-P ↑	OR	0.804	0.869	0.88
MUC16 ↓	Albumin ↓	ST6GALNAC6 ↑	HDL-P ↓	OR	0.795	0.858	0.88
MUC16 ↑	Albumin ↑	GlycA ↑	S-HDL-FC ↓	OR	0.839	0.885	0.88
Albumin ↓	Citrate ↑	ST6GALNAC6 ↑	HDL-P ↑	OR	0.778	0.849	0.88
MUC16 ↑	Albumin ↑	GlycA ↑	M-HDL-FC ↓	OR	0.842	0.89	0.88
MUC16 ↑	Albumin ↑	IDL-CE ↑	L-LDL-C ↓	OR	0.772	0.848	0.88
MUC16 ↑	Albumin ↑	DKK1 ↑	IDL-CE ↓	OR	0.786	0.861	0.88
MUC16 ↓	Albumin ↓	ST6GALNAC6 ↑	IDL-TG % ↓	OR	0.776	0.85	0.88
Albumin ↓	Citrate ↑	ST6GALNAC6 ↑	Total-C ↓	OR	0.796	0.854	0.88
MUC16 ↑	XS-VLDL-PL % ↑	S-LDL-CE % ↑	S-HDL-C ↓	OR	0.817	0.872	0.88
MUC16 ↑	XS-VLDL-PL % ↑	S-LDL-CE % ↑	M-HDL-P ↑	OR	0.801	0.867	0.88
MUC16 ↑	XS-VLDL-PL % ↓	CCL22 ↓	IDL-PL % ↑	OR	0.8	0.867	0.879
MUC16 ↑	Albumin ↑	KRT19 ↑	M-LDL-TG % ↑	OR	0.809	0.869	0.879
MUC16 ↓	Albumin ↓	ST6GALNAC6 ↑	M-HDL-C ↓	OR	0.788	0.856	0.879
MUC16 ↓	Albumin ↓	ST6GALNAC6 ↑	HDL-CE ↓	OR	0.791	0.855	0.879
MUC16 ↑	Albumin ↑	L-LDL-CE ↓	L-LDL-CE % ↓	OR	0.772	0.847	0.879
MUC16 ↑	Albumin ↑	L-LDL-CE ↓	M-LDL-CE % ↓	OR	0.772	0.846	0.879
MUC16 ↑	XS-VLDL-PL % ↑	S-LDL-CE % ↑	Cholines ↓	OR	0.81	0.868	0.879
MUC16 ↓	Albumin ↓	ST6GALNAC6 ↑	M-LDL-TG % ↓	OR	0.772	0.848	0.879
MUC16 ↓	Albumin ↓	ST6GALNAC6 ↑	S-HDL-FC ↓	OR	0.787	0.853	0.879
MUC16 ↑	XS-VLDL-PL % ↑	CCL22 ↑	IDL-CE % ↓	OR	0.813	0.871	0.879
MUC16 ↓	Albumin ↓	ST6GALNAC6 ↑	M-HDL-CE ↓	OR	0.788	0.855	0.879
MUC16 ↑	Albumin ↑	DKK1 ↑	S-HDL-FC ↓	OR	0.813	0.876	0.879
MUC16 ↓	Albumin ↓	ST6GALNAC6 ↑	M-LDL-TG % ↑	OR	0.785	0.852	0.879
MUC16 ↑	Albumin ↑	L-LDL-L ↓	S-HDL-C ↓	OR	0.801	0.862	0.879
MUC16 ↑	XS-VLDL-PL % ↓	S-LDL-CE % ↓	Phosphoglyc ↓	OR	0.795	0.859	0.879
MUC16 ↓	Albumin ↓	ST6GALNAC6 ↑	IDL-C % ↓	OR	0.787	0.854	0.879
MUC16 ↑	XS-VLDL-PL % ↑	CCL22 ↑	IDL-C % ↓	OR	0.818	0.872	0.879
Albumin ↓	Citrate ↑	ST6GALNAC6 ↑	HDL-C ↓	OR	0.797	0.855	0.879
MUC16 ↑	Albumin ↑	KRT19 ↑	L-LDL-FC ↓	OR	0.808	0.869	0.879
MUC16 ↑	Albumin ↑	L-LDL-CE ↑	M-LDL-C % ↓	OR	0.765	0.851	0.879
MUC16 ↑	Albumin ↑	GlycA ↑	M-HDL-P ↓	OR	0.842	0.889	0.879
MUC16 ↓	Albumin ↓	ST6GALNAC6 ↑	IDL-CE % ↑	OR	0.788	0.855	0.879
MUC16 ↑	XS-VLDL-PL % ↑	S-LDL-CE % ↑	HGF ↑	OR	0.803	0.868	0.879
Albumin ↓	Citrate ↑	ST6GALNAC6 ↑	MDK ↓	OR	0.769	0.846	0.879
MUC16 ↓	Albumin ↓	ST6GALNAC6 ↑	Acetate ↓	OR	0.793	0.858	0.879
MUC16 ↑	Albumin ↑	KRT19 ↑	L-LDL-CE % ↓	OR	0.792	0.852	0.879
MUC16 ↑	Albumin ↑	Citrate ↓	HDL-L ↓	OR	0.784	0.862	0.879
MUC16 ↑	XS-VLDL-PL % ↑	S-LDL-CE % ↑	S-HDL-PL ↓	OR	0.822	0.872	0.879
MUC16 ↑	XS-VLDL-PL % ↑	S-LDL-PL % ↓	M-LDL-TG % ↓	OR	0.797	0.866	0.879
MUC16 ↑	XS-VLDL-PL % ↑	S-LDL-PL % ↓	HGF ↑	OR	0.807	0.87	0.879
MUC16 ↓	Albumin ↓	ST6GALNAC6 ↑	CEACAM5 ↓	OR	0.781	0.852	0.879
MUC16 ↑	Albumin ↑	GlycA ↑	LDL-CE ↓	OR	0.827	0.882	0.879
MUC16 ↑	XS-VLDL-PL % ↑	S-LDL-PL % ↓	CEACAM5 ↓	OR	0.8	0.867	0.879
MUC16 ↑	XS-VLDL-PL % ↑	S-LDL-CE % ↑	M-LDL-TG % ↓	OR	0.793	0.865	0.879
MUC16 ↑	XS-VLDL-PL % ↓	ST6GALNAC6 ↑	CCL22 ↓	OR	0.765	0.837	0.879
MUC16 ↑	Albumin ↑	CCL22 ↓	IDL-PL % ↑	OR	0.795	0.865	0.879
MUC16 ↑	Albumin ↑	M-LDL-FC ↑	M-LDL-C % ↓	OR	0.764	0.851	0.879
MUC16 ↑	XS-VLDL-PL % ↑	S-LDL-PL % ↓	TNFSF10 ↑	OR	0.803	0.869	0.879
MUC16 ↑	Albumin ↑	Total-CE ↓	PRL ↑	OR	0.808	0.866	0.879
MUC16 ↑	Albumin ↑	GlycA ↑	L-LDL-CE % ↓	OR	0.822	0.878	0.879
Albumin ↓	Citrate ↑	ST6GALNAC6 ↑	M-LDL-L ↑	OR	0.776	0.846	0.879
Albumin ↓	Citrate ↑	ST6GALNAC6 ↑	M-LDL-PL ↑	OR	0.776	0.846	0.879
Albumin ↓	Citrate ↑	ST6GALNAC6 ↑	M-LDL-C ↑	OR	0.776	0.847	0.879
Albumin ↓	Citrate ↑	ST6GALNAC6 ↑	M-LDL-CE ↑	OR	0.776	0.846	0.879
Albumin ↓	Citrate ↑	ST6GALNAC6 ↑	IDL-TG % ↑	OR	0.79	0.852	0.879
MUC16 ↑	Albumin ↑	L-LDL-C ↓	M-LDL-CE % ↓	OR	0.775	0.847	0.879
Albumin ↓	Citrate ↑	ST6GALNAC6 ↑	HDL-CE ↓	OR	0.793	0.854	0.879
Albumin ↓	Citrate ↑	ST6GALNAC6 ↑	L-LDL-C % ↑	OR	0.777	0.848	0.879
Albumin ↓	Citrate ↑	ST6GALNAC6 ↑	L-LDL-TG % ↑	OR	0.794	0.856	0.879
MUC16 ↑	XS-VLDL-PL % ↑	S-LDL-PL % ↓	L-LDL-TG % ↓	OR	0.799	0.867	0.879
Albumin ↓	Citrate ↑	ST6GALNAC6 ↑	HDL-PL ↑	OR	0.783	0.852	0.879
MUC16 ↑	XS-VLDL-PL % ↓	CCL22 ↓	LDL-C ↓	OR	0.774	0.849	0.879
MUC16 ↑	Albumin ↑	LDL-FC ↑	M-LDL-C % ↓	OR	0.764	0.851	0.879
MUC16 ↑	Albumin ↑	S-LDL-CE % ↓	KRT19 ↑	OR	0.807	0.86	0.879
MUC16 ↑	Albumin ↑	L-LDL-FC ↓	PRL ↑	OR	0.806	0.866	0.879
MUC16 ↑	Albumin ↑	LDL-FC ↓	MDK ↓	OR	0.769	0.851	0.879
MUC16 ↑	Albumin ↑	L-LDL-FC ↓	CEACAM5 ↑	OR	0.818	0.874	0.879
MUC16 ↑	XS-VLDL-PL % ↑	S-LDL-PL % ↓	M-HDL-L ↑	OR	0.804	0.868	0.879
MUC16 ↑	XS-VLDL-PL % ↑	S-LDL-PL % ↓	M-HDL-PL ↑	OR	0.804	0.868	0.879
MUC16 ↑	XS-VLDL-PL % ↑	S-LDL-PL % ↓	S-HDL-P ↑	OR	0.796	0.866	0.879
MUC16 ↑	XS-VLDL-PL % ↑	S-LDL-PL % ↓	S-HDL-C ↑	OR	0.796	0.866	0.879
MUC16 ↑	XS-VLDL-PL % ↑	S-LDL-PL % ↓	S-HDL-CE ↑	OR	0.796	0.866	0.879
MUC16 ↑	XS-VLDL-PL % ↑	S-LDL-PL % ↓	S-HDL-FC ↑	OR	0.796	0.867	0.879
MUC16 ↑	XS-VLDL-PL % ↑	S-LDL-PL % ↓	IDL-TG % ↑	OR	0.799	0.867	0.879
MUC16 ↑	Albumin ↑	LDL-FC ↓	S-HDL-P ↓	OR	0.807	0.865	0.879
MUC16 ↑	Albumin ↑	LDL-FC ↓	S-HDL-C ↓	OR	0.804	0.864	0.879
MUC16 ↑	Albumin ↑	Citrate ↓	M-LDL-CE % ↓	OR	0.757	0.838	0.879
MUC16 ↑	Albumin ↑	L-LDL-PL ↓	L-LDL-C % ↓	OR	0.785	0.854	0.879
MUC16 ↑	Albumin ↑	S-LDL-PL % ↑	L-LDL-C ↑	OR	0.771	0.844	0.879
MUC16 ↑	XS-VLDL-PL % ↑	ST6GALNAC6 ↓	CCL22 ↑	OR	0.811	0.869	0.879
MUC16 ↑	XS-VLDL-PL % ↑	CCL22 ↑	MPO ↓	OR	0.812	0.871	0.879
MUC16 ↑	XS-VLDL-PL % ↓	S-LDL-PL % ↑	LDL-FC ↑	OR	0.767	0.842	0.879
MUC16 ↑	XS-VLDL-PL % ↑	CCL22 ↑	LGALS3 ↓	OR	0.817	0.871	0.879
MUC16 ↑	XS-VLDL-PL % ↑	S-LDL-PL % ↓	S-HDL-PL ↓	OR	0.826	0.874	0.879
MUC16 ↑	XS-VLDL-PL % ↑	S-LDL-PL % ↓	S-HDL-C ↓	OR	0.82	0.873	0.879
MUC16 ↑	XS-VLDL-PL % ↓	CCL22 ↓	LDL-L ↓	OR	0.773	0.848	0.879
MUC16 ↑	Albumin ↑	S-LDL-PL % ↑	LDL-FC ↑	OR	0.77	0.844	0.879
MUC16 ↑	XS-VLDL-PL % ↑	CCL22 ↑	M-HDL-L ↓	OR	0.824	0.875	0.879
MUC16 ↑	Albumin ↑	L-LDL-C ↓	L-LDL-CE % ↓	OR	0.775	0.849	0.879
MUC16 ↑	Albumin ↑	L-LDL-PL ↓	S-HDL-P ↓	OR	0.804	0.864	0.879
MUC16 ↑	XS-VLDL-PL % ↑	S-LDL-CE % ↑	M-HDL-L ↑	OR	0.801	0.867	0.879
MUC16 ↑	Albumin ↑	Total-CE ↓	MDK ↓	OR	0.782	0.852	0.879
MUC16 ↑	Albumin ↑	S-LDL-PL % ↑	L-LDL-CE ↑	OR	0.771	0.844	0.879
MUC16 ↑	Albumin ↑	ST6GALNAC6 ↑	HDL-P ↓	OR	0.818	0.87	0.879
MUC16 ↑	Albumin ↑	CCL22 ↓	LDL-L ↓	OR	0.774	0.849	0.879
MUC16 ↑	XS-VLDL-PL % ↑	CCL22 ↑	S-HDL-P ↑	OR	0.81	0.869	0.879
MUC16 ↑	Albumin ↑	L-LDL-L ↓	L-LDL-CE % ↓	OR	0.774	0.849	0.879
MUC16 ↑	XS-VLDL-PL % ↑	S-LDL-CE % ↑	TNFSF10 ↑	OR	0.8	0.867	0.879
MUC16 ↑	Albumin ↑	L-LDL-C ↓	L-LDL-C % ↓	OR	0.782	0.854	0.879
MUC16 ↑	XS-VLDL-PL % ↑	CCL22 ↑	M-HDL-PL ↓	OR	0.823	0.874	0.879
MUC16 ↑	Albumin ↑	CCL22 ↓	M-LDL-FC ↓	OR	0.781	0.85	0.879
MUC16 ↑	Albumin ↑	L-LDL-L ↓	CEACAM5 ↑	OR	0.814	0.871	0.879
MUC16 ↑	Albumin ↑	ST6GALNAC6 ↑	M-LDL-C ↓	OR	0.786	0.85	0.879
MUC16 ↑	Albumin ↑	L-LDL-C ↑	M-LDL-C % ↓	OR	0.765	0.851	0.879
MUC16 ↑	Albumin ↑	ST6GALNAC6 ↑	CCL22 ↓	OR	0.765	0.837	0.879
MUC16 ↑	Albumin ↑	M-LDL-FC ↓	L-LDL-C % ↓	OR	0.782	0.853	0.879
MUC16 ↑	XS-VLDL-PL % ↓	S-LDL-CE % ↓	TNC ↓	OR	0.767	0.843	0.879
MUC16 ↑	Albumin ↑	L-LDL-L ↓	PRL ↑	OR	0.805	0.865	0.879
MUC16 ↑	Albumin ↑	L-LDL-FC ↓	S-HDL-P ↓	OR	0.806	0.865	0.879
MUC16 ↑	Albumin ↑	L-LDL-FC ↓	S-HDL-C ↓	OR	0.805	0.864	0.879
MUC16 ↑	XS-VLDL-PL % ↑	S-LDL-CE % ↑	CEACAM5 ↓	OR	0.799	0.867	0.879
MUC16 ↑	XS-VLDL-PL % ↑	S-LDL-CE % ↑	M-HDL-PL ↑	OR	0.801	0.867	0.879
MUC16 ↑	Albumin ↑	L-LDL-PL ↓	S-HDL-C ↓	OR	0.802	0.863	0.879
MUC16 ↑	Albumin ↑	Citrate ↓	IDL-TG % ↑	OR	0.778	0.852	0.879
MUC16 ↑	Albumin ↑	ST6GALNAC6 ↑	S-HDL-CE ↓	OR	0.812	0.869	0.879
MUC16 ↑	XS-VLDL-PL % ↑	CCL22 ↑	S-HDL-L ↑	OR	0.814	0.87	0.879
MUC16 ↑	XS-VLDL-PL % ↑	CCL22 ↑	S-HDL-PL ↑	OR	0.816	0.871	0.879
MUC16 ↑	XS-VLDL-PL % ↑	CCL22 ↑	S-HDL-C ↑	OR	0.811	0.869	0.879
MUC16 ↑	XS-VLDL-PL % ↑	CCL22 ↑	S-HDL-CE ↑	OR	0.811	0.869	0.879
Albumin ↓	Citrate ↑	ST6GALNAC6 ↑	Total-L ↓	OR	0.791	0.853	0.879
Albumin ↓	Citrate ↑	ST6GALNAC6 ↑	Total-P ↓	OR	0.799	0.854	0.879
MUC16 ↑	XS-VLDL-PL % ↓	S-LDL-PL % ↑	IDL-CE ↑	OR	0.767	0.84	0.879
MUC16 ↑	XS-VLDL-PL % ↓	S-LDL-PL % ↑	L-LDL-L ↑	OR	0.768	0.841	0.879
MUC16 ↑	XS-VLDL-PL % ↓	S-LDL-PL % ↑	L-LDL-C ↑	OR	0.768	0.842	0.879
MUC16 ↑	XS-VLDL-PL % ↓	S-LDL-PL % ↑	L-LDL-CE ↑	OR	0.768	0.842	0.879
MUC16 ↑	XS-VLDL-PL % ↓	S-LDL-CE % ↓	KRT19 ↑	OR	0.804	0.859	0.879
MUC16 ↑	Albumin ↑	Citrate ↓	S-HDL-FC ↓	OR	0.79	0.86	0.879
MUC16 ↑	XS-VLDL-PL % ↑	S-LDL-CE % ↑	IDL-TG % ↑	OR	0.796	0.866	0.879
Albumin ↓	Citrate ↑	ST6GALNAC6 ↑	Cholines ↓	OR	0.802	0.854	0.879
MUC16 ↑	XS-VLDL-PL % ↑	S-LDL-CE % ↑	S-HDL-FC ↑	OR	0.792	0.865	0.879
MUC16 ↓	Albumin ↓	ST6GALNAC6 ↑	S-HDL-FC ↑	OR	0.776	0.849	0.879
MUC16 ↑	Albumin ↑	IDL-CE ↑	L-LDL-TG % ↑	OR	0.766	0.849	0.879
MUC16 ↑	Albumin ↑	LDL-FC ↓	PRL ↑	OR	0.808	0.866	0.879
Albumin ↓	Citrate ↑	ST6GALNAC6 ↑	HDL-P ↓	OR	0.798	0.855	0.878
MUC16 ↑	Albumin ↑	L-LDL-PL ↓	PRL ↑	OR	0.805	0.864	0.878
MUC16 ↑	XS-VLDL-PL % ↑	S-LDL-PL % ↓	Total-PL ↓	OR	0.806	0.869	0.878
MUC16 ↑	Albumin ↑	XS-VLDL-PL % ↑	CCL22 ↑	OR	0.808	0.868	0.878
MUC16 ↑	XS-VLDL-PL % ↑	S-LDL-PL % ↓	HDL-C ↓	OR	0.816	0.872	0.878
MUC16 ↑	XS-VLDL-PL % ↓	CCL22 ↓	Acetate ↓	OR	0.773	0.848	0.878
MUC16 ↑	Albumin ↑	KRT19 ↑	S-HDL-P ↓	OR	0.829	0.875	0.878
MUC16 ↑	XS-VLDL-PL % ↓	CCL22 ↓	IDL-CE ↓	OR	0.776	0.849	0.878
MUC16 ↑	XS-VLDL-PL % ↓	CCL22 ↓	M-LDL-FC ↓	OR	0.78	0.849	0.878
MUC16 ↓	Albumin ↓	IDL-CE ↑	CEACAM5 ↑	OR	0.813	0.874	0.878
MUC16 ↑	Albumin ↑	IDL-CE ↑	S-HDL-P ↓	OR	0.791	0.861	0.878
MUC16 ↑	Albumin ↑	LDL-FC ↓	CEACAM5 ↑	OR	0.818	0.873	0.878
MUC16 ↑	XS-VLDL-PL % ↑	S-LDL-PL % ↓	MPO ↓	OR	0.801	0.868	0.878
MUC16 ↑	Albumin ↑	IDL-CE ↓	GlycA ↑	OR	0.83	0.884	0.878
MUC16 ↑	Albumin ↑	L-LDL-PL ↓	CEACAM5 ↑	OR	0.813	0.869	0.878
MUC16 ↑	Albumin ↑	GlycA ↑	IDL-CE % ↓	OR	0.831	0.882	0.878
MUC16 ↑	Albumin ↑	L-LDL-C ↓	S-LDL-C % ↓	OR	0.794	0.862	0.878
MUC16 ↑	XS-VLDL-PL % ↑	CCL22 ↑	M-LDL-C % ↑	OR	0.802	0.866	0.878
MUC16 ↑	XS-VLDL-PL % ↑	CCL22 ↑	L-LDL-PL % ↑	OR	0.805	0.867	0.878
MUC16 ↑	Albumin ↑	CCL22 ↓	IDL-CE ↓	OR	0.776	0.85	0.878
Albumin ↓	Citrate ↑	ST6GALNAC6 ↑	MPO ↑	OR	0.783	0.85	0.878
MUC16 ↑	Albumin ↑	Total-CE ↓	M-LDL-CE % ↓	OR	0.788	0.851	0.878
MUC16 ↑	Albumin ↑	L-LDL-FC ↓	L-LDL-CE % ↓	OR	0.78	0.852	0.878
MUC16 ↑	Albumin ↑	L-LDL-PL ↓	L-LDL-CE % ↓	OR	0.778	0.849	0.878
MUC16 ↓	Albumin ↓	ST6GALNAC6 ↑	S-HDL-P ↓	OR	0.791	0.854	0.878
MUC16 ↑	Albumin ↑	L-LDL-PL ↓	M-LDL-CE % ↓	OR	0.777	0.847	0.878
MUC16 ↑	Albumin ↑	L-LDL-FC ↓	L-LDL-C % ↓	OR	0.785	0.856	0.878
MUC16 ↑	Albumin ↑	L-LDL-PL ↓	S-LDL-C % ↓	OR	0.796	0.862	0.878
MUC16 ↑	Albumin ↑	KRT19 ↑	TNFSF10 ↓	OR	0.803	0.859	0.878
Albumin ↓	Citrate ↑	ST6GALNAC6 ↑	IDL-C % ↓	OR	0.792	0.853	0.878
MUC16 ↑	Albumin ↑	LDL-FC ↓	M-LDL-CE % ↓	OR	0.781	0.85	0.878
MUC16 ↑	XS-VLDL-PL % ↑	CCL22 ↑	TNC ↓	OR	0.818	0.872	0.878
MUC16 ↑	Albumin ↑	Total-CE ↑	L-LDL-TG % ↑	OR	0.769	0.851	0.878
MUC16 ↓	Albumin ↓	ST6GALNAC6 ↑	S-HDL-L ↓	OR	0.789	0.854	0.878
MUC16 ↑	Albumin ↑	LDL-FC ↓	S-LDL-C % ↓	OR	0.797	0.863	0.878
MUC16 ↑	XS-VLDL-PL % ↓	S-LDL-PL % ↑	M-LDL-FC ↑	OR	0.767	0.842	0.878
Albumin ↓	Citrate ↑	ST6GALNAC6 ↑	M-LDL-CE % ↓	OR	0.785	0.848	0.878
MUC16 ↑	XS-VLDL-PL % ↑	S-LDL-CE % ↑	IDL-PL % ↑	OR	0.809	0.87	0.878
MUC16 ↑	XS-VLDL-PL % ↑	S-LDL-CE % ↑	S-HDL-CE ↑	OR	0.793	0.864	0.878
MUC16 ↑	XS-VLDL-PL % ↑	S-LDL-CE % ↑	S-HDL-C ↑	OR	0.792	0.865	0.878
MUC16 ↓	Albumin ↓	ST6GALNAC6 ↑	S-HDL-PL ↓	OR	0.789	0.855	0.878
MUC16 ↑	XS-VLDL-PL % ↑	S-LDL-PL % ↓	Phosphoglyc ↓	OR	0.814	0.87	0.878
MUC16 ↑	XS-VLDL-PL % ↑	S-LDL-PL % ↓	Cholines ↓	OR	0.813	0.87	0.878
MUC16 ↑	XS-VLDL-PL % ↑	S-LDL-PL % ↓	ApoA1 ↓	OR	0.821	0.875	0.878
MUC16 ↑	XS-VLDL-PL % ↑	S-LDL-PL % ↓	M-HDL-P ↓	OR	0.818	0.874	0.878
MUC16 ↑	XS-VLDL-PL % ↑	S-LDL-PL % ↓	M-HDL-C ↓	OR	0.818	0.873	0.878
MUC16 ↑	XS-VLDL-PL % ↑	S-LDL-PL % ↓	M-HDL-CE ↓	OR	0.816	0.873	0.878
MUC16 ↑	XS-VLDL-PL % ↑	S-LDL-PL % ↓	M-HDL-FC ↓	OR	0.816	0.874	0.878
MUC16 ↓	Albumin ↓	ST6GALNAC6 ↑	S-HDL-C ↓	OR	0.789	0.853	0.878
MUC16 ↑	XS-VLDL-PL % ↑	S-LDL-CE % ↑	S-HDL-L ↑	OR	0.792	0.864	0.878
MUC16 ↓	Albumin ↓	ST6GALNAC6 ↑	M-HDL-FC ↓	OR	0.794	0.857	0.878
Albumin ↓	Citrate ↑	ST6GALNAC6 ↑	L-HDL-FC % ↑	OR	0.781	0.849	0.878
MUC16 ↑	Albumin ↑	S-LDL-PL % ↑	L-LDL-PL ↑	OR	0.77	0.842	0.878
MUC16 ↑	XS-VLDL-PL % ↑	S-LDL-CE % ↑	MPO ↓	OR	0.797	0.866	0.878
MUC16 ↓	Albumin ↓	ST6GALNAC6 ↑	ApoA1 ↓	OR	0.794	0.858	0.878
Albumin ↓	Citrate ↑	ST6GALNAC6 ↑	SPP1 ↑	OR	0.798	0.859	0.878
MUC16 ↑	Albumin ↑	L-LDL-L ↓	S-HDL-L ↓	OR	0.806	0.861	0.878
MUC16 ↑	XS-VLDL-PL % ↑	S-LDL-CE % ↑	M-HDL-FC ↓	OR	0.812	0.872	0.878
MUC16 ↑	XS-VLDL-PL % ↑	S-LDL-CE % ↑	M-HDL-CE ↓	OR	0.812	0.871	0.878
MUC16 ↑	XS-VLDL-PL % ↑	S-LDL-CE % ↑	M-HDL-C ↓	OR	0.813	0.872	0.878
MUC16 ↑	XS-VLDL-PL % ↓	S-LDL-CE % ↓	LDL-L ↓	OR	0.784	0.853	0.878
MUC16 ↑	XS-VLDL-PL % ↓	S-LDL-PL % ↑	LDL-L ↑	OR	0.767	0.84	0.878
MUC16 ↑	XS-VLDL-PL % ↑	S-LDL-CE % ↑	M-HDL-P ↓	OR	0.814	0.872	0.878
MUC16 ↑	Albumin ↑	CCL22 ↑	S-LDL-C % ↓	OR	0.795	0.862	0.878
Albumin ↓	Citrate ↑	ST6GALNAC6 ↑	M-HDL-P ↑	OR	0.78	0.849	0.878
MUC16 ↑	Albumin ↑	KRT19 ↑	L-LDL-L ↓	OR	0.804	0.863	0.878
MUC16 ↑	XS-VLDL-PL % ↓	S-LDL-CE % ↓	Total-PL ↓	OR	0.785	0.853	0.878
MUC16 ↑	XS-VLDL-PL % ↓	S-LDL-CE % ↓	LDL-C ↓	OR	0.783	0.853	0.878
MUC16 ↑	XS-VLDL-PL % ↑	CCL22 ↑	HDL-L ↓	OR	0.816	0.872	0.878
MUC16 ↑	XS-VLDL-PL % ↑	S-LDL-PL % ↓	S-HDL-L ↑	OR	0.796	0.865	0.878
MUC16 ↑	XS-VLDL-PL % ↑	S-LDL-PL % ↓	IDL-PL % ↑	OR	0.812	0.871	0.878
MUC16 ↑	XS-VLDL-PL % ↓	S-LDL-PL % ↑	LDL-CE ↓	OR	0.795	0.856	0.878
MUC16 ↑	XS-VLDL-PL % ↓	ST6GALNAC6 ↑	S-LDL-CE % ↓	OR	0.772	0.844	0.878
MUC16 ↑	Albumin ↑	L-LDL-FC ↓	S-LDL-C % ↓	OR	0.797	0.863	0.878
MUC16 ↑	XS-VLDL-PL % ↓	S-LDL-PL % ↑	L-LDL-PL ↑	OR	0.767	0.84	0.878
MUC16 ↑	Albumin ↑	ST6GALNAC6 ↑	M-LDL-L ↓	OR	0.787	0.848	0.878
MUC16 ↑	Albumin ↑	M-LDL-FC ↓	S-LDL-C % ↓	OR	0.796	0.862	0.878
MUC16 ↑	Albumin ↑	L-LDL-FC ↓	M-LDL-CE % ↓	OR	0.78	0.851	0.878
MUC16 ↑	Albumin ↑	LDL-FC ↓	L-LDL-C % ↓	OR	0.782	0.853	0.878
MUC16 ↑	XS-VLDL-PL % ↓	S-LDL-PL % ↑	L-LDL-FC ↑	OR	0.767	0.841	0.878
Albumin ↓	Citrate ↑	ST6GALNAC6 ↑	M-HDL-C ↓	OR	0.79	0.854	0.878
MUC16 ↑	XS-VLDL-PL % ↑	S-LDL-CE % ↑	S-HDL-P ↑	OR	0.792	0.864	0.878
MUC16 ↑	Albumin ↑	CCL22 ↓	Acetate ↓	OR	0.765	0.846	0.878
MUC16 ↑	Albumin ↑	DKK1 ↑	Total-L ↓	OR	0.789	0.862	0.878
MUC16 ↑	XS-VLDL-PL % ↓	CCL22 ↓	MPO ↑	OR	0.779	0.844	0.878
MUC16 ↑	Albumin ↑	L-LDL-L ↓	S-LDL-C % ↓	OR	0.794	0.862	0.878
MUC16 ↑	Albumin ↑	CCL22 ↓	MPO ↑	OR	0.773	0.843	0.878
MUC16 ↑	XS-VLDL-PL % ↑	S-LDL-CE % ↑	Phosphoglyc ↓	OR	0.811	0.868	0.878
MUC16 ↑	Albumin ↑	M-LDL-FC ↓	S-HDL-CE ↓	OR	0.807	0.868	0.878
MUC16 ↑	Albumin ↑	CCL22 ↓	HDL-PL ↓	OR	0.78	0.861	0.878
MUC16 ↑	XS-VLDL-PL % ↑	S-LDL-CE % ↑	HDL-C ↓	OR	0.812	0.871	0.878
MUC16 ↑	XS-VLDL-PL % ↑	CCL22 ↑	L-LDL-PL % ↓	OR	0.822	0.872	0.878
MUC16 ↑	Albumin ↑	DKK1 ↑	M-LDL-C ↓	OR	0.782	0.857	0.878
MUC16 ↑	Albumin ↑	GlycA ↑	M-LDL-C ↓	OR	0.826	0.882	0.878
MUC16 ↓	Albumin ↓	GDF15 ↑	CEACAM5 ↑	OR	0.839	0.886	0.878
MUC16 ↑	XS-VLDL-PL % ↑	S-LDL-CE % ↑	Total-PL ↓	OR	0.803	0.867	0.878
MUC16 ↑	Albumin ↑	S-LDL-PL % ↑	L-LDL-FC ↑	OR	0.77	0.843	0.878
MUC16 ↑	XS-VLDL-PL % ↓	CCL22 ↓	HDL-PL ↓	OR	0.787	0.862	0.878
MUC16 ↑	XS-VLDL-PL % ↓	S-LDL-CE % ↓	M-LDL-FC ↓	OR	0.793	0.857	0.878
MUC16 ↑	Albumin ↑	L-LDL-L ↓	M-LDL-CE % ↓	OR	0.773	0.846	0.878
MUC16 ↑	Albumin ↑	GlycA ↑	ApoA1 ↓	OR	0.844	0.891	0.878
MUC16 ↑	Albumin ↑	KRT19 ↑	LDL-C ↓	OR	0.805	0.864	0.878
Albumin ↓	Citrate ↑	ST6GALNAC6 ↑	Acetate ↓	OR	0.798	0.858	0.878
MUC16 ↑	Albumin ↑	L-LDL-CE ↓	LGALS3 ↑	OR	0.774	0.848	0.878
MUC16 ↓	Albumin ↓	ST6GALNAC6 ↑	HGF ↑	OR	0.788	0.856	0.878
MUC16 ↑	Albumin ↑	S-LDL-PL % ↑	M-LDL-FC ↑	OR	0.77	0.844	0.878
MUC16 ↓	Albumin ↓	ST6GALNAC6 ↑	IDL-CE % ↓	OR	0.784	0.853	0.878
MUC16 ↑	XS-VLDL-PL % ↑	S-LDL-CE % ↑	ApoA1 ↓	OR	0.817	0.873	0.878
MUC16 ↓	Albumin ↓	ST6GALNAC6 ↑	L-LDL-PL % ↑	OR	0.775	0.848	0.878
MUC16 ↑	Albumin ↑	S-LDL-PL % ↑	L-LDL-L ↑	OR	0.771	0.842	0.878
MUC16 ↑	Albumin ↑	L-LDL-FC ↑	M-LDL-C % ↓	OR	0.764	0.851	0.878
MUC16 ↑	XS-VLDL-PL % ↑	ST6GALNAC6 ↓	S-LDL-CE % ↑	OR	0.797	0.864	0.877
MUC16 ↑	Albumin ↑	GlycA ↑	IDL-PL % ↑	OR	0.838	0.886	0.877
MUC16 ↑	XS-VLDL-PL % ↑	S-LDL-PL % ↓	S-HDL-PL ↑	OR	0.796	0.865	0.877
Albumin ↓	Citrate ↑	ST6GALNAC6 ↑	IDL-PL % ↑	OR	0.791	0.854	0.877
MUC16 ↑	Albumin ↑	KRT19 ↑	LDL-L ↓	OR	0.804	0.862	0.877
Albumin ↓	Citrate ↑	ST6GALNAC6 ↑	IDL-C % ↑	OR	0.784	0.85	0.877
Albumin ↓	Citrate ↑	ST6GALNAC6 ↑	L-LDL-CE % ↑	OR	0.776	0.847	0.877
MUC16 ↑	Albumin ↑	ST6GALNAC6 ↓	S-LDL-C % ↓	OR	0.787	0.86	0.877
MUC16 ↓	Albumin ↓	ST6GALNAC6 ↑	M-LDL-C % ↑	OR	0.772	0.848	0.877
Albumin ↓	Citrate ↑	ST6GALNAC6 ↑	S-HDL-FC ↑	OR	0.777	0.848	0.877
Albumin ↓	Citrate ↑	ST6GALNAC6 ↑	M-HDL-L ↑	OR	0.78	0.85	0.877
MUC16 ↑	XS-VLDL-PL % ↑	CCL22 ↑	KRT19 ↓	OR	0.802	0.866	0.877
MUC16 ↑	Albumin ↑	Citrate ↓	DKK1 ↑	OR	0.766	0.849	0.877
MUC16 ↑	XS-VLDL-PL % ↑	S-LDL-CE % ↑	IDL-CE % ↓	OR	0.802	0.867	0.877
MUC16 ↑	Albumin ↑	Citrate ↓	L-LDL-C ↓	OR	0.781	0.852	0.877
MUC16 ↑	Albumin ↑	Citrate ↓	L-LDL-CE ↓	OR	0.778	0.851	0.877
MUC16 ↑	XS-VLDL-PL % ↑	S-LDL-CE % ↑	IDL-C % ↓	OR	0.799	0.866	0.877
MUC16 ↑	Albumin ↑	L-LDL-CE ↓	L-LDL-FC ↑	OR	0.768	0.846	0.877
MUC16 ↑	Albumin ↑	XS-VLDL-PL % ↑	ST6GALNAC6 ↓	OR	0.793	0.863	0.877
MUC16 ↑	Albumin ↑	IDL-CE ↑	L-LDL-L ↓	OR	0.77	0.845	0.877
MUC16 ↑	XS-VLDL-PL % ↑	S-LDL-CE % ↑	M-HDL-L ↓	OR	0.817	0.872	0.877
MUC16 ↑	XS-VLDL-PL % ↑	CCL22 ↑	HDL-PL ↓	OR	0.816	0.871	0.877
MUC16 ↑	XS-VLDL-PL % ↑	ST6GALNAC6 ↓	S-LDL-PL % ↓	OR	0.8	0.866	0.877
MUC16 ↑	Albumin ↑	L-LDL-CE ↓	S-LDL-C % ↓	OR	0.794	0.862	0.877
MUC16 ↑	Albumin ↑	Total-CE ↑	L-LDL-CE ↓	OR	0.772	0.848	0.877
MUC16 ↑	Albumin ↑	KRT19 ↑	L-LDL-PL ↓	OR	0.808	0.864	0.877
MUC16 ↑	XS-VLDL-PL % ↑	S-LDL-CE % ↑	LGALS3 ↓	OR	0.797	0.866	0.877
MUC16 ↑	XS-VLDL-PL % ↑	S-LDL-CE % ↑	HDL-CE ↓	OR	0.813	0.871	0.877
MUC16 ↑	XS-VLDL-PL % ↑	CCL22 ↑	His ↓	OR	0.841	0.879	0.877
MUC16 ↓	Albumin ↓	Citrate ↓	KRT19 ↑	OR	0.79	0.853	0.877
Albumin ↓	Citrate ↓	ST6GALNAC6 ↓	KRT19 ↑	OR	0.798	0.856	0.877
MUC16 ↓	Albumin ↓	ST6GALNAC6 ↑	M-HDL-P ↓	OR	0.791	0.855	0.877
MUC16 ↑	Albumin ↑	GlycA ↑	S-HDL-PL ↓	OR	0.843	0.885	0.877
MUC16 ↑	Albumin ↑	L-LDL-L ↓	L-LDL-TG % ↑	OR	0.783	0.853	0.877
MUC16 ↑	Albumin ↑	Total-CE ↓	S-LDL-C % ↓	OR	0.8	0.863	0.877
Albumin ↓	Citrate ↑	ST6GALNAC6 ↑	DKK1 ↓	OR	0.784	0.85	0.877
MUC16 ↑	XS-VLDL-PL % ↑	S-LDL-PL % ↓	IDL-C % ↓	OR	0.802	0.867	0.877
MUC16 ↑	Albumin ↑	Total-CE ↓	L-LDL-CE % ↓	OR	0.788	0.853	0.877
MUC16 ↑	Albumin ↑	GDF15 ↑	M-LDL-C % ↓	OR	0.795	0.86	0.877
MUC16 ↑	Albumin ↑	GlycA ↑	M-HDL-L ↓	OR	0.841	0.888	0.877
MUC16 ↑	Albumin ↑	Citrate ↓	LDL-FC ↓	OR	0.785	0.853	0.877
MUC16 ↑	Albumin ↑	GDF15 ↑	S-HDL-CE ↓	OR	0.819	0.871	0.877
MUC16 ↑	XS-VLDL-PL % ↑	S-LDL-PL % ↓	M-HDL-L ↓	OR	0.821	0.874	0.877
MUC16 ↑	Albumin ↑	LDL-FC ↑	L-LDL-TG % ↑	OR	0.763	0.848	0.877
MUC16 ↑	XS-VLDL-PL % ↑	S-LDL-CE % ↑	S-HDL-PL ↑	OR	0.793	0.864	0.877
MUC16 ↓	Albumin ↓	ST6GALNAC6 ↑	L-HDL-FC % ↓	OR	0.775	0.849	0.877
MUC16 ↓	Albumin ↓	ST6GALNAC6 ↑	S-HDL-CE ↓	OR	0.792	0.853	0.877
MUC16 ↑	Albumin ↑	GDF15 ↑	S-HDL-P ↓	OR	0.816	0.87	0.877
MUC16 ↑	XS-VLDL-PL % ↑	Citrate ↑	CCL22 ↑	OR	0.809	0.867	0.877
MUC16 ↑	XS-VLDL-PL % ↑	CCL22 ↑	CXCL8 ↓	OR	0.802	0.866	0.877
MUC16 ↓	Albumin ↓	ST6GALNAC6 ↑	M-HDL-L ↓	OR	0.79	0.855	0.877
MUC16 ↑	XS-VLDL-PL % ↑	S-LDL-PL % ↓	LGALS3 ↓	OR	0.8	0.868	0.877
MUC16 ↑	Albumin ↑	KRT19 ↑	LDL-CE ↓	OR	0.805	0.862	0.877
MUC16 ↑	Albumin ↑	LDL-FC ↓	L-LDL-CE % ↓	OR	0.779	0.851	0.877
MUC16 ↑	Albumin ↑	ST6GALNAC6 ↑	Acetate ↓	OR	0.799	0.863	0.877
MUC16 ↓	Albumin ↓	ST6GALNAC6 ↑	M-HDL-PL ↓	OR	0.79	0.855	0.877
MUC16 ↑	Albumin ↑	KRT19 ↓	S-LDL-C % ↓	OR	0.786	0.859	0.877
MUC16 ↑	Albumin ↑	M-LDL-FC ↓	S-HDL-C ↓	OR	0.806	0.865	0.877
MUC16 ↑	Albumin ↑	L-LDL-CE ↓	S-HDL-L ↓	OR	0.806	0.862	0.877
MUC16 ↑	Albumin ↑	GlycA ↑	M-LDL-CE ↓	OR	0.828	0.881	0.877
MUC16 ↑	Albumin ↑	GlycA ↑	HDL-L ↓	OR	0.841	0.888	0.877
MUC16 ↑	XS-VLDL-PL % ↑	S-LDL-CE % ↑	TNC ↓	OR	0.8	0.866	0.877
Albumin ↓	Citrate ↓	ST6GALNAC6 ↓	CEACAM5 ↑	OR	0.815	0.868	0.877
MUC16 ↑	Albumin ↑	GlycA ↑	M-LDL-L ↓	OR	0.826	0.881	0.877
MUC16 ↑	XS-VLDL-PL % ↑	S-LDL-CE % ↑	S-LDL-C % ↑	OR	0.792	0.863	0.877
MUC16 ↑	XS-VLDL-PL % ↑	S-LDL-CE % ↑	M-LDL-C % ↑	OR	0.791	0.862	0.877
MUC16 ↑	Albumin ↑	GlycA ↑	M-LDL-PL ↓	OR	0.824	0.879	0.877
MUC16 ↑	XS-VLDL-PL % ↑	S-LDL-PL % ↓	HDL-CE ↓	OR	0.816	0.873	0.877
Albumin ↓	Citrate ↑	ST6GALNAC6 ↑	ApoA1 ↓	OR	0.798	0.856	0.877
MUC16 ↑	Albumin ↑	Citrate ↓	PRL ↑	OR	0.779	0.848	0.877
Albumin ↓	Citrate ↑	ST6GALNAC6 ↑	CEACAM5 ↓	OR	0.785	0.851	0.877
MUC16 ↓	Albumin ↓	ST6GALNAC6 ↑	S-HDL-CE ↑	OR	0.776	0.848	0.877
MUC16 ↑	Albumin ↑	LDL-FC ↑	L-LDL-CE ↓	OR	0.767	0.846	0.877
MUC16 ↑	Albumin ↑	S-LDL-PL % ↑	Total-CE ↑	OR	0.772	0.844	0.877
MUC16 ↑	XS-VLDL-PL % ↓	S-LDL-CE % ↓	GDF15 ↑	OR	0.788	0.853	0.877
Albumin ↓	Citrate ↑	ST6GALNAC6 ↑	PRL ↓	OR	0.786	0.851	0.877
MUC16 ↑	XS-VLDL-PL % ↑	CCL22 ↑	S-LDL-C % ↑	OR	0.804	0.867	0.877
MUC16 ↑	XS-VLDL-PL % ↑	CCL22 ↑	S-LDL-CE % ↑	OR	0.814	0.87	0.877
Albumin ↓	Citrate ↑	ST6GALNAC6 ↑	IDL-TG % ↓	OR	0.78	0.847	0.877
MUC16 ↑	Albumin ↑	L-LDL-L ↑	M-LDL-C % ↓	OR	0.765	0.849	0.877
MUC16 ↑	Albumin ↑	Citrate ↓	MDK ↓	OR	0.754	0.846	0.877
MUC16 ↑	Albumin ↑	GlycA ↑	TNFSF10 ↓	OR	0.828	0.879	0.877
MUC16 ↑	Albumin ↑	L-LDL-C ↓	S-HDL-L ↓	OR	0.808	0.863	0.877
Albumin ↓	Citrate ↑	ST6GALNAC6 ↑	IDL-CE % ↓	OR	0.79	0.851	0.877
MUC16 ↑	Albumin ↑	L-LDL-CE ↓	L-LDL-TG % ↑	OR	0.781	0.852	0.877
MUC16 ↑	Albumin ↑	Citrate ↓	CEACAM5 ↑	OR	0.799	0.854	0.877
MUC16 ↓	Albumin ↓	KRT19 ↑	GlycA ↑	OR	0.825	0.876	0.877
MUC16 ↓	Albumin ↓	ST6GALNAC6 ↑	HDL-PL ↓	OR	0.79	0.855	0.877
MUC16 ↑	Albumin ↑	IDL-CE ↑	LDL-C ↓	OR	0.771	0.845	0.877
MUC16 ↑	Albumin ↑	ST6GALNAC6 ↑	M-LDL-PL ↓	OR	0.784	0.846	0.877
MUC16 ↑	XS-VLDL-PL % ↑	S-LDL-PL % ↓	Ferritin ↑	OR	0.8	0.863	0.877
Albumin ↓	Citrate ↑	ST6GALNAC6 ↑	M-HDL-FC ↓	OR	0.798	0.855	0.877
MUC16 ↓	Albumin ↓	Citrate ↓	CEACAM5 ↑	OR	0.815	0.868	0.877
MUC16 ↑	Albumin ↑	Citrate ↑	S-LDL-C % ↓	OR	0.788	0.86	0.877
MUC16 ↑	Albumin ↑	LDL-FC ↓	KRT19 ↑	OR	0.809	0.869	0.877
MUC16 ↓	Albumin ↓	ST6GALNAC6 ↑	HDL-L ↓	OR	0.789	0.855	0.877
MUC16 ↑	Albumin ↑	L-LDL-C ↑	L-LDL-CE ↓	OR	0.768	0.845	0.877
MUC16 ↑	Albumin ↑	DKK1 ↑	M-HDL-C ↓	OR	0.806	0.872	0.877
MUC16 ↑	XS-VLDL-PL % ↑	CCL22 ↑	M-LDL-CE % ↑	OR	0.804	0.867	0.877
MUC16 ↑	Albumin ↑	IDL-CE ↓	M-LDL-CE % ↓	OR	0.776	0.848	0.877
MUC16 ↑	Albumin ↑	ST6GALNAC6 ↑	S-HDL-PL ↓	OR	0.809	0.863	0.877
MUC16 ↑	Albumin ↑	ST6GALNAC6 ↑	S-HDL-FC ↓	OR	0.808	0.862	0.877
MUC16 ↓	Albumin ↓	ST6GALNAC6 ↑	S-HDL-P ↑	OR	0.775	0.848	0.877
Albumin ↓	Citrate ↑	ST6GALNAC6 ↑	LGALS3 ↑	OR	0.785	0.851	0.877
MUC16 ↑	Albumin ↑	IDL-CE ↓	S-LDL-C % ↓	OR	0.795	0.863	0.877
MUC16 ↑	XS-VLDL-PL % ↓	S-LDL-PL % ↑	LDL-C ↑	OR	0.767	0.84	0.877
MUC16 ↑	Albumin ↑	DKK1 ↑	M-HDL-P ↓	OR	0.805	0.874	0.877
MUC16 ↑	XS-VLDL-PL % ↓	S-LDL-PL % ↑	LDL-CE ↑	OR	0.767	0.84	0.877
MUC16 ↓	Albumin ↓	ST6GALNAC6 ↑	S-HDL-C ↑	OR	0.777	0.849	0.877
MUC16 ↑	Albumin ↑	L-LDL-PL ↑	M-LDL-C % ↓	OR	0.764	0.848	0.877
MUC16 ↑	Albumin ↑	M-LDL-FC ↓	PRL ↑	OR	0.81	0.864	0.877
Albumin ↓	Citrate ↑	ST6GALNAC6 ↑	M-HDL-CE ↓	OR	0.79	0.853	0.877
MUC16 ↑	XS-VLDL-PL % ↑	CCL22 ↑	S-LDL-PL % ↓	OR	0.817	0.872	0.877
MUC16 ↑	XS-VLDL-PL % ↑	CCL22 ↑	L-HDL-FC % ↓	OR	0.807	0.868	0.877
MUC16 ↓	Albumin ↓	XS-VLDL-PL % ↑	KRT19 ↑	OR	0.808	0.866	0.877
MUC16 ↑	Albumin ↑	CCL22 ↓	CEACAM5 ↑	OR	0.791	0.848	0.876
MUC16 ↑	Albumin ↑	Total-CE ↑	S-HDL-P ↓	OR	0.792	0.862	0.876
MUC16 ↑	Albumin ↑	GDF15 ↑	S-HDL-C ↓	OR	0.817	0.87	0.876
MUC16 ↑	Albumin ↑	L-LDL-FC ↑	L-LDL-TG % ↑	OR	0.763	0.848	0.876
MUC16 ↑	XS-VLDL-PL % ↑	S-LDL-PL % ↓	M-HDL-PL ↓	OR	0.82	0.873	0.876
MUC16 ↓	Albumin ↓	ST6GALNAC6 ↑	L-LDL-PL % ↓	OR	0.78	0.851	0.876
MUC16 ↑	Albumin ↑	M-LDL-FC ↓	CEACAM5 ↑	OR	0.818	0.871	0.876
MUC16 ↑	XS-VLDL-PL % ↓	CCL22 ↓	Cholines ↓	OR	0.797	0.858	0.876
MUC16 ↑	Albumin ↑	GlycA ↑	IDL-TG % ↑	OR	0.834	0.879	0.876
MUC16 ↓	Albumin ↓	ST6GALNAC6 ↑	CCL22 ↑	OR	0.803	0.858	0.876
MUC16 ↓	Albumin ↓	ST6GALNAC6 ↑	S-HDL-PL ↑	OR	0.781	0.85	0.876
Albumin ↓	Citrate ↑	ST6GALNAC6 ↑	SPP1 ↓	OR	0.8	0.857	0.876
MUC16 ↑	XS-VLDL-PL % ↓	CCL22 ↓	Phosphoglyc ↓	OR	0.795	0.858	0.876
MUC16 ↑	Albumin ↑	Citrate ↓	Total-CE ↓	OR	0.791	0.854	0.876
MUC16 ↑	Albumin ↑	Citrate ↓	HDL-PL ↓	OR	0.784	0.861	0.876
MUC16 ↑	Albumin ↑	XS-VLDL-PL % ↑	KRT19 ↓	OR	0.788	0.861	0.876
MUC16 ↓	Albumin ↓	ST6GALNAC6 ↑	S-HDL-L ↑	OR	0.777	0.848	0.876
MUC16 ↓	Albumin ↓	ST6GALNAC6 ↑	S-LDL-PL % ↓	OR	0.781	0.85	0.876
MUC16 ↑	Albumin ↑	IDL-CE ↑	LDL-L ↓	OR	0.768	0.844	0.876
MUC16 ↑	Albumin ↑	XS-VLDL-PL % ↑	S-LDL-CE % ↑	OR	0.793	0.863	0.876
MUC16 ↑	Albumin ↑	ST6GALNAC6 ↑	Total-L ↓	OR	0.788	0.852	0.876
MUC16 ↑	Albumin ↑	L-LDL-FC ↓	S-HDL-L ↓	OR	0.811	0.865	0.876
MUC16 ↑	Albumin ↑	GDF15 ↑	L-LDL-CE ↓	OR	0.803	0.859	0.876
MUC16 ↑	Albumin ↑	ST6GALNAC6 ↑	IDL-TG % ↑	OR	0.779	0.846	0.876
MUC16 ↑	Albumin ↑	L-LDL-CE ↑	L-LDL-TG % ↑	OR	0.763	0.848	0.876
MUC16 ↓	Albumin ↓	KRT19 ↑	SPP1 ↑	OR	0.805	0.865	0.876
MUC16 ↑	Albumin ↑	L-LDL-PL ↑	L-LDL-TG % ↑	OR	0.763	0.846	0.876
MUC16 ↑	Albumin ↑	KRT19 ↑	Total-C ↓	OR	0.812	0.862	0.876
MUC16 ↑	XS-VLDL-PL % ↓	S-LDL-PL % ↑	Total-C ↑	OR	0.769	0.84	0.876
MUC16 ↑	Albumin ↑	Total-CE ↑	L-LDL-C ↓	OR	0.774	0.85	0.876
MUC16 ↑	XS-VLDL-PL % ↓	S-LDL-PL % ↑	M-LDL-C ↓	OR	0.795	0.856	0.876
MUC16 ↑	Albumin ↑	CCL22 ↓	LDL-CE ↓	OR	0.775	0.848	0.876
MUC16 ↑	Albumin ↑	L-LDL-PL ↓	L-LDL-TG % ↑	OR	0.784	0.853	0.876
MUC16 ↑	Albumin ↑	ST6GALNAC6 ↑	IDL-CE ↓	OR	0.788	0.851	0.876
MUC16 ↑	Albumin ↑	DKK1 ↑	M-HDL-FC ↓	OR	0.802	0.872	0.876
MUC16 ↑	XS-VLDL-PL % ↓	S-LDL-CE % ↓	TNFSF10 ↓	OR	0.788	0.856	0.876
MUC16 ↑	XS-VLDL-PL % ↑	S-LDL-CE % ↑	HDL-PL ↓	OR	0.807	0.868	0.876
MUC16 ↑	Albumin ↑	DKK1 ↑	M-HDL-CE ↓	OR	0.804	0.872	0.876
Albumin ↓	Citrate ↑	ST6GALNAC6 ↑	HDL-PL ↓	OR	0.794	0.852	0.876
MUC16 ↑	XS-VLDL-PL % ↑	S-LDL-CE % ↑	HDL-L ↓	OR	0.807	0.869	0.876
MUC16 ↑	Albumin ↑	L-LDL-CE ↓	M-LDL-C % ↓	OR	0.775	0.849	0.876
MUC16 ↑	Albumin ↑	L-LDL-PL ↑	L-LDL-CE ↓	OR	0.768	0.842	0.876
MUC16 ↑	Albumin ↑	M-LDL-FC ↓	KRT19 ↑	OR	0.812	0.868	0.876
MUC16 ↑	Albumin ↑	Citrate ↓	Acetate ↓	OR	0.784	0.86	0.876
MUC16 ↑	XS-VLDL-PL % ↑	S-LDL-CE % ↑	L-HDL-FC % ↓	OR	0.791	0.862	0.876
MUC16 ↓	Albumin ↓	ST6GALNAC6 ↑	M-LDL-CE % ↑	OR	0.773	0.849	0.876
MUC16 ↑	Albumin ↑	DKK1 ↑	Phosphoglyc ↓	OR	0.805	0.87	0.876
MUC16 ↑	Albumin ↑	DKK1 ↑	ApoA1 ↓	OR	0.808	0.875	0.876
MUC16 ↓	Albumin ↓	ST6GALNAC6 ↑	S-LDL-C % ↑	OR	0.772	0.848	0.876
Albumin ↓	Citrate ↑	ST6GALNAC6 ↑	HDL-L ↓	OR	0.794	0.853	0.876
MUC16 ↓	Albumin ↓	ST6GALNAC6 ↑	S-LDL-CE % ↑	OR	0.781	0.85	0.876
MUC16 ↑	Albumin ↑	GlycA ↓	M-LDL-C % ↓	OR	0.765	0.847	0.876
Albumin ↓	Citrate ↑	ST6GALNAC6 ↑	LGALS3 ↓	OR	0.782	0.849	0.876
MUC16 ↑	XS-VLDL-PL % ↑	S-LDL-CE % ↑	Ferritin ↑	OR	0.797	0.861	0.876
MUC16 ↑	Albumin ↑	M-LDL-FC ↑	L-LDL-TG % ↑	OR	0.763	0.848	0.876
MUC16 ↑	XS-VLDL-PL % ↑	S-LDL-PL % ↓	TNC ↓	OR	0.8	0.866	0.876
MUC16 ↑	Albumin ↑	IDL-CE ↑	M-LDL-TG % ↑	OR	0.761	0.845	0.876
MUC16 ↑	XS-VLDL-PL % ↑	S-LDL-PL % ↓	L-HDL-FC % ↓	OR	0.795	0.864	0.876
MUC16 ↑	Albumin ↑	LDL-FC ↑	L-LDL-C ↓	OR	0.769	0.847	0.876
MUC16 ↑	Albumin ↑	S-LDL-CE % ↓	GDF15 ↑	OR	0.787	0.853	0.876
MUC16 ↑	Albumin ↑	KRT19 ↑	S-HDL-CE ↓	OR	0.831	0.878	0.876
MUC16 ↑	XS-VLDL-PL % ↑	S-LDL-PL % ↓	IDL-CE % ↓	OR	0.805	0.868	0.876
MUC16 ↑	XS-VLDL-PL % ↑	S-LDL-PL % ↓	L-LDL-PL % ↓	OR	0.808	0.868	0.876
Albumin ↓	Citrate ↑	ST6GALNAC6 ↑	HGF ↑	OR	0.796	0.854	0.876
MUC16 ↑	Albumin ↑	M-LDL-FC ↓	L-LDL-CE % ↓	OR	0.781	0.85	0.876
MUC16 ↑	Albumin ↑	M-LDL-FC ↑	L-LDL-CE ↓	OR	0.767	0.845	0.876
MUC16 ↑	XS-VLDL-PL % ↑	S-LDL-PL % ↓	HDL-L ↓	OR	0.812	0.87	0.876
MUC16 ↑	Albumin ↑	L-LDL-CE ↓	HDL-P ↓	OR	0.808	0.867	0.876
MUC16 ↑	Albumin ↑	L-LDL-PL ↓	S-HDL-L ↓	OR	0.808	0.863	0.876
Albumin ↓	Citrate ↑	ST6GALNAC6 ↑	GlycA ↓	OR	0.777	0.846	0.876
MUC16 ↑	Albumin ↑	S-LDL-CE % ↓	IDL-CE ↑	OR	0.758	0.837	0.876
MUC16 ↑	Albumin ↑	GlycA ↑	Total-L ↓	OR	0.832	0.884	0.876
MUC16 ↑	Albumin ↑	GlycA ↑	IDL-C % ↓	OR	0.831	0.879	0.876
MUC16 ↑	Albumin ↑	L-LDL-CE ↓	S-HDL-PL ↓	OR	0.806	0.862	0.876
MUC16 ↑	Albumin ↑	L-LDL-C ↓	LGALS3 ↑	OR	0.775	0.85	0.876
MUC16 ↑	XS-VLDL-PL % ↓	CCL22 ↓	TNFSF10 ↓	OR	0.775	0.846	0.876
MUC16 ↑	Albumin ↑	L-LDL-C ↓	S-HDL-PL ↓	OR	0.809	0.864	0.876
MUC16 ↑	Albumin ↑	L-LDL-C ↓	L-LDL-TG % ↑	OR	0.782	0.853	0.876
MUC16 ↑	Albumin ↑	Total-CE ↓	KRT19 ↑	OR	0.814	0.864	0.876
MUC16 ↑	Albumin ↑	KRT19 ↑	S-HDL-C ↓	OR	0.828	0.876	0.876
MUC16 ↓	Albumin ↓	XS-VLDL-PL % ↓	ST6GALNAC6 ↑	OR	0.775	0.848	0.876
MUC16 ↑	XS-VLDL-PL % ↓	S-LDL-CE % ↑	S-LDL-C % ↓	OR	0.79	0.86	0.876
MUC16 ↑	Albumin ↑	LDL-FC ↓	S-HDL-L ↓	OR	0.813	0.866	0.876
MUC16 ↑	XS-VLDL-PL % ↑	CCL22 ↑	DKK1 ↓	OR	0.819	0.872	0.876
MUC16 ↑	XS-VLDL-PL % ↓	CCL22 ↑	S-LDL-C % ↓	OR	0.796	0.861	0.876
MUC16 ↑	XS-VLDL-PL % ↑	CCL22 ↑	Ferritin ↓	OR	0.825	0.87	0.876
MUC16 ↑	Albumin ↑	Total-CE ↓	CEACAM5 ↑	OR	0.826	0.874	0.876
MUC16 ↑	Albumin ↑	CCL22 ↓	TNFSF10 ↓	OR	0.767	0.845	0.876
MUC16 ↑	Albumin ↑	Total-CE ↓	IDL-CE ↑	OR	0.785	0.851	0.876
MUC16 ↑	Albumin ↑	IDL-CE ↑	L-LDL-FC ↓	OR	0.776	0.85	0.876
MUC16 ↑	XS-VLDL-PL % ↓	S-LDL-PL % ↑	M-LDL-PL ↑	OR	0.766	0.838	0.876
MUC16 ↑	XS-VLDL-PL % ↓	S-LDL-PL % ↑	Total-L ↑	OR	0.768	0.84	0.876
MUC16 ↑	XS-VLDL-PL % ↑	S-LDL-CE % ↑	L-LDL-PL % ↑	OR	0.799	0.865	0.876
MUC16 ↑	Albumin ↑	XS-VLDL-PL % ↑	DKK1 ↓	OR	0.799	0.865	0.876
MUC16 ↑	XS-VLDL-PL % ↑	S-LDL-CE % ↑	M-HDL-PL ↓	OR	0.816	0.871	0.876
MUC16 ↑	XS-VLDL-PL % ↑	S-LDL-PL % ↓	S-LDL-C % ↑	OR	0.796	0.864	0.876
MUC16 ↑	Albumin ↑	DKK1 ↑	M-LDL-PL ↓	OR	0.78	0.856	0.876
MUC16 ↑	Albumin ↑	M-LDL-FC ↓	S-HDL-P ↓	OR	0.808	0.866	0.876
MUC16 ↑	Albumin ↑	L-LDL-CE ↓	MPO ↑	OR	0.794	0.857	0.876
Albumin ↓	Citrate ↑	ST6GALNAC6 ↑	M-HDL-PL ↑	OR	0.78	0.849	0.876
MUC16 ↑	Albumin ↑	L-LDL-L ↓	HDL-P ↓	OR	0.81	0.867	0.876
MUC16 ↑	Albumin ↑	Citrate ↓	L-LDL-FC ↓	OR	0.786	0.853	0.876
MUC16 ↑	Albumin ↑	L-LDL-C ↑	L-LDL-TG % ↑	OR	0.763	0.848	0.876
Albumin ↓	Citrate ↑	ST6GALNAC6 ↑	M-LDL-TG % ↑	OR	0.79	0.851	0.876
MUC16 ↓	Albumin ↓	ST6GALNAC6 ↑	CXCL8 ↓	OR	0.772	0.848	0.876
MUC16 ↑	Albumin ↑	XS-VLDL-PL % ↑	Citrate ↑	OR	0.793	0.862	0.876
MUC16 ↑	Albumin ↑	Total-CE ↓	S-HDL-CE ↓	OR	0.809	0.865	0.876
MUC16 ↑	Albumin ↑	M-LDL-FC ↓	MDK ↓	OR	0.77	0.849	0.876
MUC16 ↑	XS-VLDL-PL % ↓	S-LDL-PL % ↑	Total-CE ↑	OR	0.769	0.841	0.876
MUC16 ↑	Albumin ↑	LDL-FC ↓	IDL-CE ↑	OR	0.776	0.849	0.876
Albumin ↓	Citrate ↑	ST6GALNAC6 ↑	M-HDL-P ↓	OR	0.793	0.852	0.876
MUC16 ↓	Albumin ↓	ST6GALNAC6 ↑	His ↓	OR	0.789	0.854	0.876
MUC16 ↑	XS-VLDL-PL % ↑	S-LDL-CE % ↑	L-LDL-PL % ↓	OR	0.804	0.867	0.876
MUC16 ↑	Albumin ↑	CCL22 ↓	Cholines ↓	OR	0.799	0.859	0.876
MUC16 ↑	Albumin ↑	Citrate ↓	L-LDL-PL ↓	OR	0.781	0.85	0.876
MUC16 ↑	Albumin ↑	CCL22 ↓	Phosphoglyc ↓	OR	0.797	0.858	0.876
MUC16 ↑	Albumin ↑	Total-CE ↓	L-LDL-C % ↓	OR	0.795	0.858	0.876
MUC16 ↑	XS-VLDL-PL % ↓	S-LDL-PL % ↑	L-LDL-CE % ↓	OR	0.781	0.847	0.876
MUC16 ↑	XS-VLDL-PL % ↑	S-LDL-PL % ↓	L-LDL-PL % ↑	OR	0.802	0.867	0.876
MUC16 ↑	Albumin ↑	L-LDL-C ↓	HDL-P ↓	OR	0.81	0.868	0.876
MUC16 ↑	XS-VLDL-PL % ↑	S-LDL-PL % ↓	M-LDL-C % ↑	OR	0.795	0.864	0.876
MUC16 ↓	Albumin ↓	ST6GALNAC6 ↑	KRT19 ↓	OR	0.773	0.848	0.876
MUC16 ↓	Albumin ↓	Citrate ↑	ST6GALNAC6 ↑	OR	0.776	0.848	0.876
MUC16 ↑	Albumin ↑	XS-VLDL-PL % ↑	S-LDL-PL % ↓	OR	0.797	0.864	0.876
Albumin ↓	Citrate ↑	ST6GALNAC6 ↑	L-LDL-TG % ↓	OR	0.777	0.846	0.876
MUC16 ↑	Albumin ↑	DKK1 ↑	M-LDL-L ↓	OR	0.782	0.856	0.876
MUC16 ↑	Albumin ↑	L-LDL-C ↓	L-LDL-CE ↑	OR	0.769	0.846	0.875
MUC16 ↑	Albumin ↑	ST6GALNAC6 ↑	IDL-CE % ↓	OR	0.799	0.856	0.875
MUC16 ↑	Albumin ↑	DKK1 ↑	M-LDL-CE % ↓	OR	0.766	0.844	0.875
MUC16 ↑	XS-VLDL-PL % ↑	S-LDL-CE % ↑	DKK1 ↓	OR	0.797	0.864	0.875
MUC16 ↑	XS-VLDL-PL % ↑	S-LDL-CE % ↑	CXCL8 ↓	OR	0.797	0.864	0.875
MUC16 ↑	XS-VLDL-PL % ↑	S-LDL-CE % ↑	KRT19 ↓	OR	0.791	0.862	0.875
MUC16 ↑	Albumin ↑	L-LDL-C ↓	M-LDL-C % ↓	OR	0.777	0.849	0.875
MUC16 ↑	Albumin ↑	L-LDL-FC ↓	L-LDL-TG % ↑	OR	0.784	0.854	0.875
MUC16 ↑	XS-VLDL-PL % ↑	S-LDL-CE % ↑	S-LDL-PL % ↓	OR	0.795	0.864	0.875
MUC16 ↑	Albumin ↑	IDL-CE ↑	S-HDL-C ↓	OR	0.789	0.86	0.875
MUC16 ↑	Albumin ↑	L-LDL-C ↓	L-LDL-FC ↑	OR	0.77	0.847	0.875
MUC16 ↑	Albumin ↑	L-LDL-C ↓	M-HDL-CE ↓	OR	0.803	0.863	0.875
MUC16 ↑	Albumin ↑	IDL-CE ↑	L-LDL-CE % ↓	OR	0.746	0.832	0.875
MUC16 ↑	Albumin ↑	L-LDL-CE ↓	M-HDL-CE ↓	OR	0.802	0.862	0.875
MUC16 ↑	Albumin ↑	KRT19 ↑	HDL-P ↓	OR	0.832	0.878	0.875
MUC16 ↑	Albumin ↑	L-LDL-CE ↓	Total-C ↑	OR	0.771	0.846	0.875
MUC16 ↑	Albumin ↑	L-LDL-L ↑	L-LDL-TG % ↑	OR	0.763	0.847	0.875
MUC16 ↑	Albumin ↑	IDL-CE ↓	L-LDL-CE % ↓	OR	0.778	0.849	0.875
MUC16 ↑	XS-VLDL-PL % ↑	S-LDL-CE % ↑	His ↓	OR	0.831	0.875	0.875
MUC16 ↑	XS-VLDL-PL % ↓	S-LDL-PL % ↑	Total-L ↓	OR	0.788	0.851	0.875
MUC16 ↑	XS-VLDL-PL % ↓	CCL22 ↓	CEACAM5 ↑	OR	0.791	0.848	0.875
MUC16 ↑	Albumin ↑	DKK1 ↑	Acetate ↓	OR	0.788	0.863	0.875
MUC16 ↑	Albumin ↑	L-LDL-CE ↓	His ↑	OR	0.769	0.845	0.875
MUC16 ↑	Albumin ↑	L-LDL-CE ↓	Acetate ↑	OR	0.784	0.849	0.875
MUC16 ↑	Albumin ↑	DKK1 ↑	Cholines ↓	OR	0.81	0.87	0.875
MUC16 ↑	Albumin ↑	DKK1 ↑	M-LDL-CE ↓	OR	0.779	0.855	0.875
MUC16 ↑	Albumin ↑	M-LDL-FC ↓	IDL-CE ↑	OR	0.777	0.848	0.875
MUC16 ↑	Albumin ↑	L-LDL-L ↓	S-HDL-PL ↓	OR	0.807	0.862	0.875
MUC16 ↑	Albumin ↑	DKK1 ↑	Total-PL ↓	OR	0.799	0.865	0.875
MUC16 ↑	Albumin ↑	IDL-CE ↑	L-LDL-PL ↓	OR	0.773	0.845	0.875
MUC16 ↑	XS-VLDL-PL % ↑	S-LDL-PL % ↓	CXCL8 ↓	OR	0.801	0.866	0.875
MUC16 ↑	Albumin ↑	L-LDL-L ↑	L-LDL-CE ↓	OR	0.768	0.843	0.875
MUC16 ↑	Albumin ↑	M-LDL-FC ↓	HDL-P ↓	OR	0.818	0.871	0.875
MUC16 ↓	Albumin ↓	ST6GALNAC6 ↑	Ferritin ↓	OR	0.784	0.849	0.875
MUC16 ↑	Albumin ↑	L-LDL-L ↓	M-LDL-C % ↓	OR	0.776	0.848	0.875
MUC16 ↑	Albumin ↑	KRT19 ↑	Total-P ↓	OR	0.833	0.876	0.875
MUC16 ↑	XS-VLDL-PL % ↓	S-LDL-CE % ↓	LDL-CE ↓	OR	0.783	0.851	0.875
MUC16 ↓	Albumin ↓	ST6GALNAC6 ↑	TNFSF10 ↑	OR	0.786	0.851	0.875
MUC16 ↑	XS-VLDL-PL % ↑	Citrate ↑	S-LDL-PL % ↓	OR	0.802	0.865	0.875
MUC16 ↑	Albumin ↑	M-LDL-FC ↓	S-HDL-L ↓	OR	0.815	0.867	0.875
MUC16 ↑	Albumin ↑	GlycA ↑	Cholines ↓	OR	0.838	0.884	0.875
MUC16 ↑	XS-VLDL-PL % ↓	S-LDL-PL % ↑	M-LDL-L ↓	OR	0.795	0.856	0.875
MUC16 ↓	Albumin ↓	KRT19 ↑	TNC ↑	OR	0.814	0.866	0.875
MUC16 ↑	Albumin ↑	ST6GALNAC6 ↑	CXCL8 ↑	OR	0.791	0.85	0.875
MUC16 ↑	XS-VLDL-PL % ↑	S-LDL-PL % ↓	HDL-PL ↓	OR	0.811	0.87	0.875
MUC16 ↑	Albumin ↑	L-LDL-C ↓	MPO ↑	OR	0.795	0.858	0.875
MUC16 ↑	Albumin ↑	M-LDL-FC ↓	L-LDL-TG % ↑	OR	0.782	0.852	0.875
Albumin ↓	Citrate ↑	ST6GALNAC6 ↑	M-HDL-L ↓	OR	0.792	0.852	0.875
MUC16 ↑	Albumin ↑	GDF15 ↑	L-LDL-C % ↓	OR	0.79	0.857	0.875
MUC16 ↑	Albumin ↑	Citrate ↓	His ↓	OR	0.788	0.858	0.875
MUC16 ↑	XS-VLDL-PL % ↓	S-LDL-PL % ↑	M-LDL-L ↑	OR	0.766	0.839	0.875
MUC16 ↑	XS-VLDL-PL % ↓	CCL22 ↓	LDL-CE ↓	OR	0.774	0.846	0.875
MUC16 ↑	Albumin ↑	Citrate ↓	L-LDL-L ↓	OR	0.779	0.851	0.875
MUC16 ↑	XS-VLDL-PL % ↑	S-LDL-PL % ↓	DKK1 ↓	OR	0.798	0.864	0.875
MUC16 ↑	Albumin ↑	Total-CE ↑	M-LDL-TG % ↑	OR	0.763	0.847	0.875
MUC16 ↑	XS-VLDL-PL % ↑	S-LDL-PL % ↓	KRT19 ↓	OR	0.795	0.864	0.875
MUC16 ↑	Albumin ↑	L-LDL-CE ↓	M-HDL-C ↓	OR	0.803	0.863	0.875
MUC16 ↑	Albumin ↑	DKK1 ↑	M-HDL-L ↓	OR	0.804	0.873	0.875
MUC16 ↑	Albumin ↑	M-LDL-FC ↑	L-LDL-C ↓	OR	0.769	0.846	0.875
MUC16 ↑	Albumin ↑	GlycA ↓	L-LDL-TG % ↑	OR	0.766	0.847	0.875
MUC16 ↑	Albumin ↑	M-LDL-FC ↓	L-HDL-FC % ↑	OR	0.791	0.853	0.875
Albumin ↓	Citrate ↑	ST6GALNAC6 ↑	S-HDL-FC ↓	OR	0.795	0.85	0.875
MUC16 ↑	XS-VLDL-PL % ↑	CCL22 ↑	SPP1 ↓	OR	0.827	0.874	0.875
MUC16 ↑	Albumin ↑	ST6GALNAC6 ↑	M-HDL-C ↓	OR	0.806	0.86	0.875
MUC16 ↑	XS-VLDL-PL % ↑	S-LDL-CE % ↑	M-LDL-CE % ↑	OR	0.791	0.862	0.875
MUC16 ↑	Albumin ↑	IDL-CE ↑	LDL-CE ↓	OR	0.768	0.843	0.875
Albumin ↓	Citrate ↑	ST6GALNAC6 ↑	M-LDL-TG % ↓	OR	0.777	0.846	0.875
MUC16 ↑	XS-VLDL-PL % ↓	S-LDL-PL % ↓	S-LDL-C % ↓	OR	0.792	0.861	0.875
MUC16 ↑	Albumin ↑	S-LDL-CE % ↓	LDL-FC ↑	OR	0.757	0.838	0.875
Albumin ↓	Citrate ↑	ST6GALNAC6 ↑	L-HDL-FC % ↓	OR	0.781	0.848	0.875
MUC16 ↓	Albumin ↓	S-LDL-PL % ↑	KRT19 ↑	OR	0.805	0.864	0.875
MUC16 ↑	XS-VLDL-PL % ↑	S-LDL-PL % ↓	His ↓	OR	0.833	0.876	0.875
Albumin ↓	Citrate ↑	ST6GALNAC6 ↑	IDL-CE % ↑	OR	0.788	0.852	0.875
MUC16 ↑	Albumin ↑	L-LDL-C ↓	M-HDL-C ↓	OR	0.805	0.864	0.875
MUC16 ↑	XS-VLDL-PL % ↑	Citrate ↑	S-LDL-CE % ↑	OR	0.799	0.864	0.875
MUC16 ↑	Albumin ↑	L-LDL-CE ↓	Total-P ↓	OR	0.807	0.868	0.875
MUC16 ↑	XS-VLDL-PL % ↑	S-LDL-PL % ↓	M-LDL-CE % ↑	OR	0.795	0.864	0.875
MUC16 ↑	Albumin ↑	Citrate ↓	Total-C ↓	OR	0.789	0.852	0.875
MUC16 ↓	Albumin ↓	KRT19 ↑	S-LDL-C % ↓	OR	0.818	0.87	0.875
Albumin ↓	Citrate ↑	ST6GALNAC6 ↑	L-LDL-PL % ↑	OR	0.779	0.845	0.875
MUC16 ↓	Albumin ↓	S-LDL-CE % ↓	KRT19 ↑	OR	0.801	0.865	0.875
MUC16 ↑	XS-VLDL-PL % ↓	S-LDL-PL % ↑	M-LDL-PL ↓	OR	0.794	0.855	0.875
MUC16 ↑	Albumin ↑	GlycA ↑	M-HDL-PL ↓	OR	0.84	0.886	0.875
MUC16 ↑	Albumin ↑	M-LDL-FC ↓	M-LDL-CE % ↓	OR	0.783	0.849	0.875
MUC16 ↑	Albumin ↑	ST6GALNAC6 ↑	M-LDL-CE ↓	OR	0.786	0.847	0.875
MUC16 ↑	Albumin ↑	IDL-CE ↓	L-HDL-FC % ↑	OR	0.784	0.85	0.875
MUC16 ↑	Albumin ↑	Citrate ↓	MPO ↑	OR	0.777	0.849	0.874
MUC16 ↑	Albumin ↑	DKK1 ↑	M-HDL-PL ↓	OR	0.804	0.873	0.874
MUC16 ↑	Albumin ↑	L-LDL-FC ↑	S-HDL-P ↓	OR	0.79	0.861	0.874
MUC16 ↑	XS-VLDL-PL % ↓	S-LDL-PL % ↑	M-LDL-CE ↓	OR	0.792	0.854	0.874
MUC16 ↑	Albumin ↑	LDL-FC ↑	M-LDL-TG % ↑	OR	0.758	0.845	0.874
MUC16 ↑	XS-VLDL-PL % ↓	S-LDL-CE % ↓	LDL-FC ↑	OR	0.756	0.837	0.874
MUC16 ↑	Albumin ↑	L-LDL-CE ↑	L-LDL-CE % ↓	OR	0.746	0.834	0.874
MUC16 ↑	Albumin ↑	S-LDL-CE % ↓	L-LDL-CE ↑	OR	0.758	0.839	0.874
MUC16 ↑	Albumin ↑	CCL22 ↓	MDK ↓	OR	0.734	0.823	0.874
MUC16 ↑	XS-VLDL-PL % ↓	S-LDL-PL % ↑	M-LDL-CE ↑	OR	0.767	0.838	0.874
MUC16 ↑	Albumin ↑	L-LDL-FC ↑	L-LDL-CE % ↓	OR	0.745	0.834	0.874
MUC16 ↑	Albumin ↑	L-LDL-CE ↓	Acetate ↓	OR	0.804	0.863	0.874
MUC16 ↑	Albumin ↑	Citrate ↓	CXCL8 ↑	OR	0.776	0.848	0.874
MUC16 ↑	Albumin ↑	DKK1 ↓	S-LDL-C % ↓	OR	0.787	0.859	0.874
MUC16 ↑	Albumin ↑	L-LDL-PL ↓	S-HDL-PL ↓	OR	0.809	0.864	0.874
MUC16 ↑	Albumin ↑	L-LDL-CE ↓	M-HDL-FC ↓	OR	0.8	0.862	0.874
MUC16 ↑	Albumin ↑	L-LDL-CE ↓	M-HDL-P ↓	OR	0.801	0.863	0.874
MUC16 ↑	XS-VLDL-PL % ↑	S-LDL-PL % ↓	Ferritin ↓	OR	0.824	0.87	0.874
MUC16 ↑	Albumin ↑	L-LDL-L ↓	M-LDL-TG % ↑	OR	0.782	0.85	0.874
MUC16 ↑	Albumin ↑	S-LDL-CE % ↓	L-LDL-FC ↑	OR	0.757	0.838	0.874
MUC16 ↑	Albumin ↑	L-LDL-CE ↓	HGF ↑	OR	0.778	0.849	0.874
MUC16 ↑	Albumin ↑	IDL-CE ↑	Total-C ↓	OR	0.782	0.848	0.874
MUC16 ↑	Albumin ↑	L-LDL-CE ↓	LDL-L ↑	OR	0.767	0.841	0.874
MUC16 ↑	Albumin ↑	S-LDL-CE % ↓	M-LDL-FC ↑	OR	0.757	0.838	0.874
MUC16 ↑	XS-VLDL-PL % ↓	S-LDL-PL % ↑	MDK ↓	OR	0.782	0.849	0.874
MUC16 ↑	Albumin ↑	L-LDL-L ↓	M-HDL-C ↓	OR	0.805	0.863	0.874
MUC16 ↓	Albumin ↓	L-LDL-C ↑	CEACAM5 ↑	OR	0.814	0.873	0.874
MUC16 ↑	Albumin ↑	M-LDL-FC ↑	L-LDL-CE % ↓	OR	0.745	0.834	0.874
MUC16 ↑	Albumin ↑	LDL-FC ↓	L-LDL-TG % ↑	OR	0.782	0.852	0.874
MUC16 ↑	Albumin ↑	L-LDL-L ↓	M-HDL-CE ↓	OR	0.803	0.862	0.874
MUC16 ↑	Albumin ↑	Citrate ↓	Cholines ↓	OR	0.802	0.857	0.874
MUC16 ↑	Albumin ↑	L-LDL-CE ↓	LDL-C ↑	OR	0.768	0.841	0.874
MUC16 ↑	Albumin ↑	L-LDL-CE ↓	HDL-C ↑	OR	0.774	0.847	0.874
MUC16 ↑	Albumin ↑	L-LDL-CE ↓	LDL-CE ↑	OR	0.767	0.841	0.874
MUC16 ↑	XS-VLDL-PL % ↓	S-LDL-PL % ↑	M-LDL-C ↑	OR	0.766	0.838	0.874
MUC16 ↓	Albumin ↓	CCL22 ↓	KRT19 ↑	OR	0.792	0.856	0.874
MUC16 ↑	Albumin ↑	L-LDL-CE ↓	HDL-CE ↑	OR	0.773	0.846	0.874
MUC16 ↑	Albumin ↑	Citrate ↓	LDL-C ↓	OR	0.778	0.85	0.874
MUC16 ↑	Albumin ↑	GDF15 ↑	L-LDL-C ↓	OR	0.803	0.858	0.874
MUC16 ↓	Albumin ↓	KRT19 ↑	MDK ↑	OR	0.799	0.86	0.874
MUC16 ↑	XS-VLDL-PL % ↓	S-LDL-PL % ↑	His ↓	OR	0.81	0.86	0.874
MUC16 ↑	Albumin ↑	Citrate ↓	HGF ↑	OR	0.77	0.842	0.874
MUC16 ↑	Albumin ↑	LDL-FC ↑	L-LDL-CE % ↓	OR	0.745	0.834	0.874
MUC16 ↑	Albumin ↑	Total-CE ↓	S-HDL-C ↓	OR	0.807	0.862	0.874
MUC16 ↓	Albumin ↓	L-LDL-FC ↑	CEACAM5 ↑	OR	0.813	0.873	0.874
MUC16 ↑	Albumin ↑	L-LDL-CE ↑	M-LDL-TG % ↑	OR	0.758	0.845	0.874
MUC16 ↑	Albumin ↑	GDF15 ↑	S-HDL-L ↓	OR	0.816	0.869	0.874
MUC16 ↑	Albumin ↑	Total-CE ↓	S-HDL-L ↓	OR	0.809	0.863	0.874
MUC16 ↑	Albumin ↑	Total-CE ↓	S-HDL-P ↓	OR	0.808	0.863	0.874
MUC16 ↑	Albumin ↑	L-LDL-FC ↓	S-HDL-PL ↓	OR	0.814	0.866	0.874
MUC16 ↑	Albumin ↑	ST6GALNAC6 ↑	Cholines ↓	OR	0.808	0.857	0.874
Albumin ↓	Citrate ↑	ST6GALNAC6 ↑	M-HDL-PL ↓	OR	0.793	0.851	0.874
MUC16 ↑	Albumin ↑	LDL-FC ↑	S-HDL-P ↓	OR	0.79	0.861	0.874
MUC16 ↑	XS-VLDL-PL % ↓	CCL22 ↓	M-LDL-C ↓	OR	0.773	0.845	0.874
Albumin ↓	Citrate ↑	ST6GALNAC6 ↑	S-HDL-P ↓	OR	0.793	0.851	0.874
Albumin ↓	Citrate ↑	ST6GALNAC6 ↑	S-HDL-L ↓	OR	0.795	0.851	0.874
MUC16 ↑	Albumin ↑	S-LDL-CE % ↓	L-LDL-C ↑	OR	0.758	0.839	0.874
Albumin ↓	Citrate ↑	ST6GALNAC6 ↑	S-HDL-PL ↓	OR	0.796	0.853	0.874
MUC16 ↑	Albumin ↑	Total-CE ↑	L-LDL-CE % ↓	OR	0.748	0.834	0.874
Albumin ↓	Citrate ↑	ST6GALNAC6 ↑	S-HDL-C ↓	OR	0.788	0.85	0.874
MUC16 ↑	Albumin ↑	L-LDL-PL ↓	HDL-P ↓	OR	0.813	0.868	0.874
MUC16 ↑	Albumin ↑	Total-CE ↑	S-HDL-CE ↓	OR	0.794	0.863	0.874
MUC16 ↑	Albumin ↑	Total-CE ↑	S-HDL-C ↓	OR	0.791	0.861	0.874
MUC16 ↓	Albumin ↓	L-LDL-PL ↑	CEACAM5 ↑	OR	0.813	0.871	0.874
MUC16 ↓	Albumin ↓	KRT19 ↑	L-LDL-C % ↓	OR	0.801	0.861	0.874
MUC16 ↑	Albumin ↑	CCL22 ↓	M-LDL-C ↓	OR	0.773	0.846	0.874
MUC16 ↑	Albumin ↑	L-LDL-PL ↓	M-LDL-C % ↓	OR	0.778	0.849	0.874
MUC16 ↑	Albumin ↑	L-LDL-C ↑	M-LDL-TG % ↑	OR	0.758	0.845	0.874
MUC16 ↑	Albumin ↑	L-LDL-L ↓	Total-P ↓	OR	0.807	0.867	0.874
MUC16 ↑	Albumin ↑	L-LDL-C ↓	Total-P ↓	OR	0.807	0.868	0.874
MUC16 ↑	Albumin ↑	Citrate ↓	IDL-CE ↓	OR	0.781	0.851	0.874
MUC16 ↑	Albumin ↑	L-LDL-C ↓	Acetate ↓	OR	0.806	0.863	0.874
MUC16 ↑	Albumin ↑	IDL-CE ↓	L-LDL-C % ↓	OR	0.785	0.854	0.874
MUC16 ↑	Albumin ↑	L-LDL-PL ↑	L-LDL-CE % ↓	OR	0.746	0.831	0.874
MUC16 ↑	Albumin ↑	IDL-CE ↓	S-HDL-CE ↓	OR	0.805	0.865	0.874
MUC16 ↑	XS-VLDL-PL % ↓	S-LDL-CE % ↓	Total-L ↓	OR	0.778	0.848	0.874
MUC16 ↑	Albumin ↑	M-LDL-FC ↑	S-HDL-P ↓	OR	0.791	0.86	0.874
MUC16 ↑	Albumin ↑	Citrate ↓	M-LDL-FC ↓	OR	0.787	0.851	0.874
MUC16 ↓	Albumin ↓	KRT19 ↑	Acetate ↑	OR	0.809	0.865	0.874
Albumin ↓	Citrate ↑	ST6GALNAC6 ↑	S-HDL-P ↑	OR	0.777	0.847	0.874
MUC16 ↑	Albumin ↑	L-LDL-CE ↓	M-LDL-TG % ↑	OR	0.78	0.85	0.874
Albumin ↓	Citrate ↑	ST6GALNAC6 ↑	S-HDL-L ↑	OR	0.78	0.847	0.874
Albumin ↓	Citrate ↑	ST6GALNAC6 ↑	S-HDL-PL ↑	OR	0.785	0.849	0.874
Albumin ↓	Citrate ↑	ST6GALNAC6 ↑	S-HDL-C ↑	OR	0.778	0.847	0.874
Albumin ↓	Citrate ↑	ST6GALNAC6 ↑	S-HDL-CE ↑	OR	0.778	0.847	0.874
MUC16 ↑	Albumin ↑	L-LDL-CE ↓	IDL-PL % ↑	OR	0.801	0.861	0.874
Albumin ↓	Citrate ↑	ST6GALNAC6 ↑	M-LDL-C % ↑	OR	0.776	0.845	0.874
MUC16 ↑	Albumin ↑	LDL-FC ↓	S-HDL-PL ↓	OR	0.816	0.868	0.874
MUC16 ↑	Albumin ↑	LDL-FC ↓	M-LDL-C % ↓	OR	0.779	0.851	0.874
MUC16 ↑	Albumin ↑	CCL22 ↓	M-LDL-L ↓	OR	0.773	0.845	0.874
MUC16 ↑	Albumin ↑	CCL22 ↓	M-LDL-PL ↓	OR	0.769	0.844	0.874
Albumin ↓	Citrate ↑	ST6GALNAC6 ↑	S-LDL-PL % ↓	OR	0.785	0.849	0.874
Albumin ↓	Citrate ↑	ST6GALNAC6 ↑	L-LDL-PL % ↓	OR	0.782	0.851	0.874
MUC16 ↑	Albumin ↑	DKK1 ↑	GlycA ↑	OR	0.831	0.882	0.874
MUC16 ↑	Albumin ↑	GlycA ↑	Phosphoglyc ↓	OR	0.839	0.884	0.874
MUC16 ↑	Albumin ↑	L-LDL-C ↓	His ↑	OR	0.77	0.846	0.874
MUC16 ↑	XS-VLDL-PL % ↓	S-LDL-CE % ↓	L-LDL-CE % ↓	OR	0.769	0.843	0.874
MUC16 ↑	Albumin ↑	IDL-CE ↑	S-HDL-CE ↓	OR	0.793	0.862	0.874
MUC16 ↑	Albumin ↑	S-LDL-PL % ↑	GDF15 ↓	OR	0.779	0.845	0.874
MUC16 ↑	XS-VLDL-PL % ↓	S-LDL-CE % ↓	L-LDL-CE ↑	OR	0.757	0.837	0.874
MUC16 ↑	Albumin ↑	M-LDL-FC ↑	M-LDL-TG % ↑	OR	0.758	0.845	0.874
MUC16 ↑	XS-VLDL-PL % ↓	S-LDL-CE % ↓	L-LDL-C ↑	OR	0.757	0.837	0.874
MUC16 ↑	Albumin ↑	L-LDL-PL ↑	L-LDL-C ↓	OR	0.769	0.844	0.874
MUC16 ↑	Albumin ↑	GlycA ↑	HDL-PL ↓	OR	0.841	0.885	0.874
MUC16 ↑	XS-VLDL-PL % ↓	S-LDL-CE % ↓	IDL-CE ↑	OR	0.757	0.835	0.874
MUC16 ↑	Albumin ↑	L-LDL-L ↑	L-LDL-C ↓	OR	0.769	0.844	0.874
MUC16 ↑	Albumin ↑	ST6GALNAC6 ↑	M-LDL-CE % ↓	OR	0.766	0.837	0.874
MUC16 ↑	XS-VLDL-PL % ↓	S-LDL-CE % ↓	M-LDL-FC ↑	OR	0.756	0.837	0.874
MUC16 ↓	Albumin ↓	LDL-FC ↑	CEACAM5 ↑	OR	0.813	0.873	0.874
MUC16 ↑	Albumin ↑	L-LDL-C ↓	Acetate ↑	OR	0.785	0.849	0.874
MUC16 ↑	XS-VLDL-PL % ↓	CCL22 ↓	MDK ↓	OR	0.74	0.825	0.874
MUC16 ↑	Albumin ↑	Total-CE ↑	L-LDL-L ↓	OR	0.772	0.848	0.874
MUC16 ↑	XS-VLDL-PL % ↓	CCL22 ↓	DKK1 ↑	OR	0.762	0.842	0.874
MUC16 ↑	Albumin ↑	L-LDL-FC ↑	M-LDL-TG % ↑	OR	0.758	0.845	0.874
MUC16 ↑	Albumin ↑	L-LDL-C ↓	M-LDL-TG % ↑	OR	0.781	0.851	0.874
MUC16 ↑	Albumin ↑	L-LDL-C ↑	L-LDL-CE % ↓	OR	0.746	0.834	0.874
MUC16 ↑	Albumin ↑	M-LDL-FC ↓	M-LDL-C % ↓	OR	0.779	0.85	0.874
MUC16 ↑	Albumin ↑	DKK1 ↑	CXCL8 ↑	OR	0.783	0.856	0.874
MUC16 ↑	Albumin ↑	L-LDL-C ↓	Total-C ↑	OR	0.774	0.847	0.874
MUC16 ↑	Albumin ↑	CCL22 ↓	DKK1 ↑	OR	0.756	0.839	0.874
MUC16 ↑	XS-VLDL-PL % ↑	S-LDL-CE % ↑	Ferritin ↓	OR	0.82	0.868	0.874
Albumin ↓	Citrate ↑	ST6GALNAC6 ↑	CXCL8 ↓	OR	0.776	0.844	0.873
MUC16 ↑	Albumin ↑	L-LDL-CE ↓	L-LDL-C % ↑	OR	0.767	0.843	0.873
MUC16 ↑	Albumin ↑	L-LDL-L ↑	L-LDL-CE % ↓	OR	0.746	0.831	0.873
MUC16 ↑	Albumin ↑	L-LDL-PL ↑	S-HDL-P ↓	OR	0.791	0.858	0.873
MUC16 ↑	Albumin ↑	S-LDL-CE % ↓	L-LDL-L ↑	OR	0.758	0.837	0.873
MUC16 ↑	Albumin ↑	L-LDL-C ↓	CXCL8 ↑	OR	0.789	0.855	0.873
MUC16 ↑	Albumin ↑	L-LDL-CE ↓	M-HDL-CE ↑	OR	0.769	0.843	0.873
MUC16 ↑	Albumin ↑	M-LDL-FC ↓	M-HDL-CE ↓	OR	0.809	0.866	0.873
MUC16 ↑	Albumin ↑	S-LDL-CE % ↓	L-LDL-PL ↑	OR	0.757	0.836	0.873
MUC16 ↑	Albumin ↑	L-LDL-CE ↓	M-HDL-C ↑	OR	0.77	0.844	0.873
MUC16 ↑	Albumin ↑	M-LDL-FC ↑	S-HDL-CE ↓	OR	0.793	0.861	0.873
MUC16 ↑	Albumin ↑	L-LDL-C ↑	S-HDL-P ↓	OR	0.791	0.86	0.873
MUC16 ↑	Albumin ↑	LDL-FC ↓	M-LDL-TG % ↑	OR	0.781	0.85	0.873
MUC16 ↑	Albumin ↑	L-LDL-L ↑	M-LDL-TG % ↑	OR	0.758	0.844	0.873
MUC16 ↑	XS-VLDL-PL % ↓	S-LDL-PL % ↑	HGF ↑	OR	0.785	0.851	0.873
MUC16 ↑	Albumin ↑	CCL22 ↓	M-LDL-CE ↓	OR	0.772	0.845	0.873
MUC16 ↑	Albumin ↑	L-LDL-CE ↓	TNC ↑	OR	0.778	0.846	0.873
MUC16 ↑	Albumin ↑	L-LDL-C ↓	LDL-L ↑	OR	0.769	0.843	0.873
MUC16 ↑	Albumin ↑	L-LDL-C ↓	M-HDL-P ↓	OR	0.802	0.864	0.873
MUC16 ↑	Albumin ↑	ST6GALNAC6 ↑	IDL-C % ↓	OR	0.79	0.852	0.873
MUC16 ↑	Albumin ↑	LDL-FC ↑	L-LDL-L ↓	OR	0.768	0.845	0.873
MUC16 ↓	Albumin ↓	Total-CE ↑	CEACAM5 ↑	OR	0.814	0.873	0.873
MUC16 ↑	Albumin ↑	L-LDL-CE ↑	LDL-C ↓	OR	0.769	0.844	0.873
MUC16 ↑	Albumin ↑	LDL-FC ↑	L-LDL-FC ↓	OR	0.774	0.849	0.873
MUC16 ↑	Albumin ↑	ST6GALNAC6 ↑	M-HDL-CE ↓	OR	0.804	0.859	0.873
MUC16 ↓	Albumin ↓	L-LDL-CE ↑	CEACAM5 ↑	OR	0.814	0.873	0.873
Albumin ↓	Citrate ↑	ST6GALNAC6 ↑	S-HDL-CE ↓	OR	0.79	0.85	0.873
MUC16 ↑	Albumin ↑	L-LDL-C ↓	HDL-C ↑	OR	0.776	0.848	0.873
MUC16 ↑	XS-VLDL-PL % ↓	S-LDL-CE % ↓	L-LDL-FC ↑	OR	0.756	0.836	0.873
MUC16 ↑	Albumin ↑	L-LDL-C ↓	M-HDL-L ↓	OR	0.803	0.864	0.873
MUC16 ↑	Albumin ↑	L-LDL-CE ↓	ApoA1 ↓	OR	0.804	0.864	0.873
MUC16 ↑	Albumin ↑	L-LDL-C ↓	M-HDL-FC ↓	OR	0.801	0.863	0.873
MUC16 ↑	Albumin ↑	L-LDL-CE ↑	S-HDL-P ↓	OR	0.791	0.86	0.873
MUC16 ↑	Albumin ↑	CCL22 ↓	CXCL8 ↑	OR	0.772	0.844	0.873
MUC16 ↑	XS-VLDL-PL % ↓	S-LDL-CE % ↓	L-LDL-PL ↑	OR	0.756	0.835	0.873
MUC16 ↑	XS-VLDL-PL % ↓	S-LDL-CE % ↓	L-LDL-L ↑	OR	0.757	0.836	0.873
MUC16 ↑	Albumin ↑	KRT19 ↑	S-HDL-L ↓	OR	0.822	0.871	0.873
MUC16 ↑	Albumin ↑	Citrate ↓	SPP1 ↑	OR	0.764	0.843	0.873
MUC16 ↓	Albumin ↓	ST6GALNAC6 ↑	Ferritin ↑	OR	0.783	0.847	0.873
Albumin ↓	Citrate ↑	ST6GALNAC6 ↑	CCL22 ↑	OR	0.802	0.856	0.873
MUC16 ↑	Albumin ↑	Total-CE ↓	L-LDL-TG % ↑	OR	0.794	0.856	0.873
MUC16 ↑	Albumin ↑	L-LDL-C ↓	IDL-CE % ↓	OR	0.793	0.857	0.873
MUC16 ↑	Albumin ↑	Citrate ↓	IDL-CE ↑	OR	0.746	0.835	0.873
MUC16 ↑	Albumin ↑	LDL-FC ↑	LDL-L ↓	OR	0.767	0.844	0.873
MUC16 ↑	Albumin ↑	KRT19 ↑	GlycA ↑	OR	0.851	0.883	0.873
Albumin ↓	Citrate ↑	ST6GALNAC6 ↑	His ↓	OR	0.796	0.851	0.873
MUC16 ↑	XS-VLDL-PL % ↑	S-LDL-CE % ↑	SPP1 ↓	OR	0.812	0.869	0.873
MUC16 ↑	XS-VLDL-PL % ↓	S-LDL-PL % ↑	MDK ↑	OR	0.805	0.857	0.873
MUC16 ↑	Albumin ↑	Citrate ↓	Phosphoglyc ↓	OR	0.795	0.856	0.873
MUC16 ↑	Albumin ↑	LDL-FC ↑	LDL-C ↓	OR	0.769	0.846	0.873
MUC16 ↑	Albumin ↑	M-LDL-FC ↓	IDL-PL % ↑	OR	0.807	0.864	0.873
MUC16 ↑	Albumin ↑	L-LDL-CE ↓	CXCL8 ↑	OR	0.789	0.856	0.873
MUC16 ↓	Albumin ↓	L-LDL-L ↑	CEACAM5 ↑	OR	0.813	0.872	0.873
MUC16 ↑	Albumin ↑	IDL-CE ↑	TNFSF10 ↓	OR	0.762	0.842	0.873
MUC16 ↑	Albumin ↑	L-LDL-CE ↓	M-HDL-L ↓	OR	0.802	0.863	0.873
MUC16 ↑	Albumin ↑	L-LDL-CE ↓	M-HDL-PL ↓	OR	0.801	0.862	0.873
MUC16 ↑	Albumin ↑	IDL-CE ↑	S-HDL-L ↓	OR	0.786	0.858	0.873
MUC16 ↑	Albumin ↑	L-LDL-CE ↓	HDL-C ↓	OR	0.802	0.859	0.873
MUC16 ↑	Albumin ↑	Total-CE ↑	LDL-L ↓	OR	0.771	0.846	0.873
MUC16 ↑	XS-VLDL-PL % ↓	S-LDL-PL % ↑	L-HDL-FC % ↑	OR	0.779	0.845	0.873
MUC16 ↑	Albumin ↑	GlycA ↑	Total-PL ↓	OR	0.834	0.882	0.873
MUC16 ↑	XS-VLDL-PL % ↓	S-LDL-CE % ↓	MDK ↓	OR	0.772	0.846	0.873
MUC16 ↑	Albumin ↑	ST6GALNAC6 ↑	Total-PL ↓	OR	0.796	0.852	0.873
MUC16 ↑	Albumin ↑	S-LDL-CE % ↓	GDF15 ↓	OR	0.768	0.843	0.873
MUC16 ↑	Albumin ↑	GDF15 ↓	M-LDL-C % ↓	OR	0.763	0.845	0.873
MUC16 ↑	Albumin ↑	L-LDL-CE ↓	IDL-CE % ↓	OR	0.792	0.857	0.873
MUC16 ↑	Albumin ↑	GDF15 ↓	L-LDL-C % ↓	OR	0.765	0.845	0.873
MUC16 ↑	XS-VLDL-PL % ↓	S-LDL-PL % ↑	CEACAM5 ↓	OR	0.773	0.844	0.873
MUC16 ↑	Albumin ↑	L-LDL-C ↓	IDL-PL % ↑	OR	0.803	0.862	0.873
MUC16 ↑	Albumin ↑	L-LDL-PL ↓	M-LDL-TG % ↑	OR	0.783	0.85	0.873
MUC16 ↑	Albumin ↑	LDL-FC ↓	HDL-P ↓	OR	0.813	0.869	0.873
MUC16 ↑	Albumin ↑	M-LDL-FC ↓	Total-P ↓	OR	0.816	0.87	0.873
MUC16 ↑	XS-VLDL-PL % ↑	S-LDL-PL % ↓	SPP1 ↓	OR	0.813	0.869	0.873
MUC16 ↑	Albumin ↑	CCL22 ↓	Total-L ↓	OR	0.778	0.85	0.873
MUC16 ↑	Albumin ↑	DKK1 ↑	HDL-CE ↓	OR	0.807	0.871	0.873
MUC16 ↑	Albumin ↑	L-LDL-C ↓	HGF ↑	OR	0.779	0.85	0.873
MUC16 ↑	XS-VLDL-PL % ↓	CCL22 ↓	CXCL8 ↑	OR	0.778	0.845	0.873
MUC16 ↑	Albumin ↑	Citrate ↓	LDL-L ↓	OR	0.778	0.849	0.873
Albumin ↓	Citrate ↑	ST6GALNAC6 ↑	S-LDL-C % ↑	OR	0.776	0.844	0.873
Albumin ↓	Citrate ↑	ST6GALNAC6 ↑	S-LDL-CE % ↑	OR	0.783	0.849	0.873
MUC16 ↑	Albumin ↑	L-LDL-FC ↓	M-LDL-C % ↓	OR	0.78	0.851	0.873
MUC16 ↑	Albumin ↑	M-LDL-FC ↓	M-LDL-TG % ↑	OR	0.781	0.849	0.873
MUC16 ↑	Albumin ↑	L-LDL-L ↓	IDL-PL % ↑	OR	0.803	0.861	0.873
MUC16 ↑	Albumin ↑	L-LDL-FC ↓	HDL-P ↓	OR	0.814	0.869	0.873
MUC16 ↑	Albumin ↑	Total-CE ↑	LDL-C ↓	OR	0.772	0.848	0.873
MUC16 ↑	Albumin ↑	Total-CE ↑	L-LDL-FC ↓	OR	0.778	0.852	0.873
MUC16 ↑	Albumin ↑	L-LDL-C ↑	LDL-C ↓	OR	0.769	0.845	0.873
MUC16 ↑	Albumin ↑	L-LDL-CE ↓	Total-P ↑	OR	0.768	0.844	0.873
MUC16 ↑	Albumin ↑	L-LDL-PL ↑	M-LDL-TG % ↑	OR	0.758	0.842	0.873
MUC16 ↑	Albumin ↑	Total-CE ↓	M-LDL-C % ↓	OR	0.79	0.851	0.873
Albumin ↓	Citrate ↑	ST6GALNAC6 ↑	M-LDL-CE % ↑	OR	0.776	0.847	0.873
MUC16 ↑	Albumin ↑	L-LDL-L ↓	IDL-CE % ↓	OR	0.793	0.856	0.873
MUC16 ↑	XS-VLDL-PL % ↓	CCL22 ↓	M-LDL-L ↓	OR	0.773	0.844	0.873
MUC16 ↑	Albumin ↑	L-LDL-PL ↓	Total-P ↓	OR	0.809	0.867	0.873
MUC16 ↑	XS-VLDL-PL % ↓	CCL22 ↓	M-LDL-PL ↓	OR	0.769	0.843	0.873
MUC16 ↑	Albumin ↑	S-LDL-CE % ↓	Total-CE ↑	OR	0.759	0.839	0.873
MUC16 ↑	XS-VLDL-PL % ↓	CCL22 ↓	M-LDL-CE ↓	OR	0.772	0.844	0.873
MUC16 ↑	Albumin ↑	L-LDL-L ↓	L-LDL-C ↑	OR	0.768	0.844	0.872
MUC16 ↑	Albumin ↑	L-LDL-C ↓	M-HDL-CE ↑	OR	0.771	0.845	0.872
MUC16 ↑	Albumin ↑	L-LDL-CE ↓	HDL-L ↑	OR	0.775	0.846	0.872
MUC16 ↑	Albumin ↑	L-LDL-FC ↓	M-LDL-TG % ↑	OR	0.783	0.852	0.872
MUC16 ↑	Albumin ↑	L-LDL-C ↓	M-HDL-C ↑	OR	0.772	0.845	0.872
MUC16 ↑	XS-VLDL-PL % ↓	S-LDL-CE % ↓	LDL-C ↑	OR	0.757	0.835	0.872
MUC16 ↑	XS-VLDL-PL % ↓	S-LDL-CE % ↓	HGF ↑	OR	0.775	0.846	0.872
MUC16 ↑	Albumin ↑	L-LDL-C ↑	LDL-L ↓	OR	0.767	0.843	0.872
MUC16 ↑	Albumin ↑	Total-CE ↓	L-LDL-C ↑	OR	0.784	0.849	0.872
Albumin ↓	Citrate ↑	ST6GALNAC6 ↑	KRT19 ↓	OR	0.776	0.845	0.872
MUC16 ↑	Albumin ↑	CCL22 ↓	Total-PL ↓	OR	0.787	0.854	0.872
MUC16 ↑	Albumin ↑	Total-CE ↓	LGALS3 ↑	OR	0.787	0.851	0.872
MUC16 ↑	XS-VLDL-PL % ↓	S-LDL-CE % ↓	LDL-CE ↑	OR	0.757	0.835	0.872
MUC16 ↑	XS-VLDL-PL % ↓	S-LDL-CE % ↓	LDL-L ↑	OR	0.757	0.835	0.872
MUC16 ↑	Albumin ↑	Total-CE ↓	LDL-FC ↑	OR	0.783	0.85	0.872
MUC16 ↑	Albumin ↑	L-LDL-C ↓	S-HDL-FC ↓	OR	0.802	0.859	0.872
MUC16 ↑	Albumin ↑	M-LDL-FC ↓	IDL-CE % ↓	OR	0.794	0.856	0.872
MUC16 ↑	Albumin ↑	L-LDL-L ↓	L-LDL-CE ↑	OR	0.768	0.844	0.872
MUC16 ↑	Albumin ↑	DKK1 ↑	IDL-PL % ↑	OR	0.8	0.864	0.872
MUC16 ↑	Albumin ↑	LDL-FC ↓	Acetate ↑	OR	0.789	0.85	0.872
MUC16 ↑	Albumin ↑	L-LDL-FC ↑	S-HDL-C ↓	OR	0.789	0.859	0.872
MUC16 ↑	Albumin ↑	Citrate ↓	KRT19 ↑	OR	0.801	0.857	0.872
MUC16 ↑	Albumin ↑	Citrate ↓	GDF15 ↑	OR	0.786	0.853	0.872
MUC16 ↑	Albumin ↑	L-LDL-CE ↓	Total-L ↑	OR	0.768	0.842	0.872
MUC16 ↑	Albumin ↑	L-LDL-FC ↑	S-HDL-CE ↓	OR	0.793	0.861	0.872
MUC16 ↑	Albumin ↑	L-LDL-PL ↓	M-HDL-C ↓	OR	0.807	0.864	0.872
MUC16 ↑	Albumin ↑	L-LDL-C ↓	IDL-PL % ↓	OR	0.775	0.847	0.872
MUC16 ↑	Albumin ↑	L-LDL-PL ↓	M-HDL-CE ↓	OR	0.806	0.862	0.872
MUC16 ↑	XS-VLDL-PL % ↓	S-LDL-PL % ↑	LGALS3 ↑	OR	0.773	0.84	0.872
MUC16 ↑	Albumin ↑	L-LDL-FC ↓	IDL-CE % ↓	OR	0.795	0.858	0.872
MUC16 ↑	Albumin ↑	Total-CE ↓	MPO ↑	OR	0.799	0.858	0.872
MUC16 ↑	Albumin ↑	L-LDL-L ↓	L-LDL-FC ↑	OR	0.769	0.845	0.872
MUC16 ↑	Albumin ↑	M-LDL-FC ↓	S-HDL-PL ↓	OR	0.818	0.867	0.872
MUC16 ↑	XS-VLDL-PL % ↓	S-LDL-CE % ↓	MDK ↑	OR	0.797	0.854	0.872
MUC16 ↑	XS-VLDL-PL % ↓	S-LDL-CE % ↓	His ↓	OR	0.804	0.857	0.872
MUC16 ↑	Albumin ↑	LDL-FC ↓	LGALS3 ↑	OR	0.779	0.851	0.872
MUC16 ↑	Albumin ↑	M-LDL-FC ↓	M-HDL-C ↓	OR	0.81	0.866	0.872
MUC16 ↑	Albumin ↑	M-LDL-FC ↑	L-LDL-FC ↓	OR	0.774	0.848	0.872
MUC16 ↑	Albumin ↑	L-LDL-C ↓	L-LDL-C % ↑	OR	0.769	0.844	0.872
MUC16 ↑	Albumin ↑	M-LDL-FC ↑	L-LDL-L ↓	OR	0.767	0.844	0.872
MUC16 ↑	Albumin ↑	GlycA ↑	Acetate ↓	OR	0.835	0.882	0.872
MUC16 ↑	Albumin ↑	L-LDL-FC ↑	LDL-L ↓	OR	0.768	0.844	0.872
MUC16 ↑	Albumin ↑	L-LDL-FC ↑	LDL-C ↓	OR	0.769	0.845	0.872
MUC16 ↑	Albumin ↑	GDF15 ↑	L-LDL-CE % ↓	OR	0.78	0.848	0.872
MUC16 ↑	Albumin ↑	Total-CE ↓	L-LDL-CE ↑	OR	0.784	0.849	0.872
MUC16 ↑	XS-VLDL-PL % ↓	CCL22 ↓	Total-PL ↓	OR	0.785	0.853	0.872
MUC16 ↑	XS-VLDL-PL % ↓	CCL22 ↓	Total-L ↓	OR	0.777	0.849	0.872
MUC16 ↑	Albumin ↑	GDF15 ↑	Total-P ↓	OR	0.824	0.872	0.872
MUC16 ↑	Albumin ↑	ST6GALNAC6 ↑	Phosphoglyc ↓	OR	0.806	0.858	0.872
MUC16 ↑	Albumin ↑	ST6GALNAC6 ↑	ApoA1 ↓	OR	0.811	0.865	0.872
MUC16 ↑	Albumin ↑	L-LDL-PL ↑	LDL-C ↓	OR	0.769	0.842	0.872
MUC16 ↑	XS-VLDL-PL % ↓	S-LDL-CE % ↓	M-LDL-C ↓	OR	0.785	0.852	0.872
MUC16 ↑	XS-VLDL-PL % ↓	S-LDL-CE % ↓	M-LDL-PL ↓	OR	0.783	0.851	0.872
MUC16 ↑	XS-VLDL-PL % ↓	S-LDL-CE % ↓	M-LDL-L ↓	OR	0.783	0.851	0.872
MUC16 ↑	Albumin ↑	GDF15 ↑	L-LDL-L ↓	OR	0.802	0.855	0.872
MUC16 ↑	Albumin ↑	GDF15 ↓	L-LDL-TG % ↑	OR	0.763	0.845	0.872
MUC16 ↑	Albumin ↑	L-LDL-L ↑	S-HDL-P ↓	OR	0.791	0.858	0.872
MUC16 ↑	Albumin ↑	DKK1 ↑	HDL-C ↓	OR	0.805	0.869	0.872
MUC16 ↑	Albumin ↑	L-LDL-L ↓	HDL-CE ↓	OR	0.805	0.861	0.872
MUC16 ↑	Albumin ↑	GlycA ↓	L-LDL-CE % ↓	OR	0.747	0.832	0.872
Albumin ↓	Citrate ↑	ST6GALNAC6 ↑	TNFSF10 ↑	OR	0.788	0.851	0.872
MUC16 ↑	Albumin ↑	L-LDL-PL ↓	LGALS3 ↑	OR	0.777	0.848	0.872
MUC16 ↑	Albumin ↑	IDL-CE ↓	MDK ↓	OR	0.77	0.847	0.872
MUC16 ↑	Albumin ↑	L-LDL-CE ↓	IDL-PL % ↓	OR	0.773	0.846	0.872
MUC16 ↑	Albumin ↑	L-LDL-CE ↓	S-HDL-FC ↓	OR	0.801	0.858	0.872
MUC16 ↑	Albumin ↑	KRT19 ↑	IDL-TG % ↑	OR	0.806	0.861	0.872
MUC16 ↑	Albumin ↑	Citrate ↓	LDL-CE ↓	OR	0.778	0.848	0.872
MUC16 ↑	Albumin ↑	L-LDL-L ↓	LGALS3 ↑	OR	0.774	0.847	0.872
MUC16 ↑	Albumin ↑	L-LDL-PL ↓	IDL-CE % ↓	OR	0.794	0.856	0.872
MUC16 ↑	Albumin ↑	L-LDL-CE ↑	L-LDL-FC ↓	OR	0.774	0.849	0.872
Albumin ↓	XS-VLDL-PL % ↓	Citrate ↑	ST6GALNAC6 ↑	OR	0.777	0.846	0.872
MUC16 ↑	Albumin ↑	KRT19 ↑	M-LDL-C ↓	OR	0.807	0.861	0.872
MUC16 ↑	Albumin ↑	L-LDL-C ↑	L-LDL-FC ↓	OR	0.774	0.849	0.872
MUC16 ↑	Albumin ↑	KRT19 ↑	M-HDL-C ↓	OR	0.822	0.873	0.872
MUC16 ↑	Albumin ↑	L-LDL-FC ↓	LGALS3 ↑	OR	0.779	0.851	0.872
MUC16 ↑	Albumin ↑	KRT19 ↑	M-HDL-CE ↓	OR	0.819	0.872	0.872
MUC16 ↑	Albumin ↑	GDF15 ↑	LDL-C ↓	OR	0.804	0.858	0.872
MUC16 ↑	Albumin ↑	L-LDL-FC ↓	MPO ↑	OR	0.794	0.858	0.872
MUC16 ↑	Albumin ↑	L-LDL-C ↓	Total-P ↑	OR	0.77	0.845	0.872
MUC16 ↑	Albumin ↑	L-LDL-C ↓	HDL-CE ↑	OR	0.775	0.847	0.872
MUC16 ↑	Albumin ↑	L-LDL-C ↓	LDL-CE ↑	OR	0.769	0.843	0.872
MUC16 ↑	Albumin ↑	L-LDL-C ↓	LDL-C ↑	OR	0.769	0.843	0.872
MUC16 ↑	XS-VLDL-PL % ↓	S-LDL-PL % ↑	Total-PL ↑	OR	0.769	0.839	0.872
MUC16 ↓	Albumin ↓	KRT19 ↑	L-LDL-TG % ↑	OR	0.807	0.865	0.872
MUC16 ↓	Albumin ↓	DKK1 ↑	TNC ↑	OR	0.802	0.865	0.872
MUC16 ↑	Albumin ↑	L-LDL-CE ↑	LDL-L ↓	OR	0.767	0.843	0.872
MUC16 ↑	Albumin ↑	LDL-FC ↑	S-HDL-C ↓	OR	0.789	0.859	0.872
MUC16 ↑	Albumin ↑	LDL-FC ↑	S-HDL-CE ↓	OR	0.793	0.861	0.872
MUC16 ↑	Albumin ↑	L-LDL-C ↓	HDL-C ↓	OR	0.803	0.859	0.872
MUC16 ↑	Albumin ↑	L-LDL-CE ↓	IDL-C % ↑	OR	0.771	0.845	0.872
MUC16 ↑	Albumin ↑	L-LDL-CE ↓	M-HDL-FC ↑	OR	0.772	0.846	0.872
MUC16 ↑	Albumin ↑	L-LDL-C ↓	HDL-CE ↓	OR	0.805	0.861	0.872
MUC16 ↑	Albumin ↑	M-LDL-FC ↑	S-HDL-C ↓	OR	0.789	0.859	0.872
MUC16 ↑	Albumin ↑	L-LDL-C ↓	ApoA1 ↓	OR	0.805	0.865	0.872
MUC16 ↑	Albumin ↑	IDL-CE ↓	S-HDL-C ↓	OR	0.803	0.862	0.872
MUC16 ↑	Albumin ↑	IDL-CE ↓	S-HDL-P ↓	OR	0.806	0.863	0.872
MUC16 ↑	Albumin ↑	IDL-CE ↑	M-LDL-C ↓	OR	0.77	0.843	0.872
MUC16 ↑	Albumin ↑	L-LDL-FC ↓	His ↑	OR	0.776	0.848	0.872
MUC16 ↑	Albumin ↑	Total-CE ↓	L-LDL-FC ↑	OR	0.784	0.85	0.872
MUC16 ↑	Albumin ↑	L-LDL-CE ↓	HDL-CE ↓	OR	0.805	0.861	0.872
MUC16 ↑	Albumin ↑	L-LDL-C ↓	TNC ↑	OR	0.779	0.847	0.872
MUC16 ↑	XS-VLDL-PL % ↓	S-LDL-PL % ↑	His ↑	OR	0.767	0.841	0.872
MUC16 ↑	Albumin ↑	GDF15 ↑	L-LDL-TG % ↑	OR	0.79	0.858	0.872
MUC16 ↑	Albumin ↑	Total-CE ↓	M-LDL-FC ↑	OR	0.783	0.849	0.872
MUC16 ↑	Albumin ↑	LDL-FC ↓	IDL-PL % ↑	OR	0.805	0.863	0.872
MUC16 ↑	Albumin ↑	M-LDL-FC ↑	LDL-C ↓	OR	0.769	0.844	0.872
MUC16 ↑	Albumin ↑	L-LDL-C ↑	TNFSF10 ↓	OR	0.759	0.843	0.872
MUC16 ↑	Albumin ↑	L-LDL-CE ↑	TNFSF10 ↓	OR	0.76	0.843	0.872
MUC16 ↑	Albumin ↑	L-LDL-L ↓	S-HDL-FC ↓	OR	0.802	0.857	0.872
MUC16 ↑	Albumin ↑	L-LDL-L ↓	M-HDL-L ↓	OR	0.804	0.863	0.872
MUC16 ↑	Albumin ↑	GDF15 ↑	M-LDL-TG % ↑	OR	0.791	0.857	0.872
MUC16 ↑	Albumin ↑	IDL-CE ↑	HDL-P ↓	OR	0.794	0.86	0.872
MUC16 ↑	Albumin ↑	GlycA ↑	CXCL8 ↑	OR	0.827	0.877	0.872
MUC16 ↑	Albumin ↑	M-LDL-FC ↑	LDL-L ↓	OR	0.767	0.843	0.872
MUC16 ↑	Albumin ↑	L-LDL-L ↓	M-HDL-P ↓	OR	0.803	0.863	0.872
MUC16 ↑	Albumin ↑	GlycA ↑	PRL ↑	OR	0.844	0.882	0.872
MUC16 ↑	Albumin ↑	Total-CE ↑	LDL-FC ↓	OR	0.779	0.851	0.872
MUC16 ↑	Albumin ↑	L-LDL-C ↓	M-HDL-PL ↓	OR	0.801	0.863	0.872
MUC16 ↑	Albumin ↑	L-LDL-L ↓	IDL-C % ↓	OR	0.787	0.85	0.872
MUC16 ↑	Albumin ↑	L-LDL-C ↑	LDL-CE ↓	OR	0.767	0.842	0.871
MUC16 ↑	Albumin ↑	L-LDL-PL ↓	M-HDL-L ↓	OR	0.807	0.864	0.871
MUC16 ↑	Albumin ↑	L-LDL-PL ↓	MPO ↑	OR	0.793	0.856	0.871
MUC16 ↑	Albumin ↑	IDL-CE ↓	S-HDL-L ↓	OR	0.81	0.863	0.871
MUC16 ↑	Albumin ↑	M-LDL-FC ↑	LDL-CE ↓	OR	0.767	0.842	0.871
MUC16 ↑	Albumin ↑	LDL-FC ↑	TNFSF10 ↓	OR	0.759	0.843	0.871
MUC16 ↑	Albumin ↑	L-LDL-PL ↓	M-HDL-P ↓	OR	0.806	0.864	0.871
MUC16 ↑	Albumin ↑	IDL-CE ↑	Total-P ↓	OR	0.796	0.861	0.871
MUC16 ↑	Albumin ↑	IDL-CE ↓	M-LDL-C % ↓	OR	0.778	0.849	0.871
MUC16 ↑	Albumin ↑	L-LDL-FC ↓	Total-C ↑	OR	0.778	0.849	0.871
MUC16 ↑	Albumin ↑	Citrate ↓	LDL-FC ↑	OR	0.745	0.837	0.871
MUC16 ↑	Albumin ↑	Total-CE ↑	L-LDL-PL ↓	OR	0.775	0.847	0.871
MUC16 ↑	Albumin ↑	M-LDL-FC ↑	TNFSF10 ↓	OR	0.759	0.843	0.871
MUC16 ↑	Albumin ↑	L-LDL-CE ↑	LDL-CE ↓	OR	0.767	0.842	0.871
MUC16 ↑	Albumin ↑	L-LDL-PL ↓	IDL-C % ↓	OR	0.787	0.849	0.871
MUC16 ↑	Albumin ↑	GDF15 ↑	S-HDL-PL ↓	OR	0.813	0.866	0.871
MUC16 ↑	Albumin ↑	GDF15 ↑	L-LDL-FC ↓	OR	0.803	0.858	0.871
MUC16 ↑	Albumin ↑	M-LDL-FC ↓	LGALS3 ↑	OR	0.782	0.85	0.871
MUC16 ↑	Albumin ↑	Total-CE ↓	S-HDL-PL ↓	OR	0.811	0.864	0.871
MUC16 ↑	Albumin ↑	L-LDL-CE ↑	S-HDL-C ↓	OR	0.789	0.859	0.871
MUC16 ↑	Albumin ↑	L-LDL-PL ↑	LDL-L ↓	OR	0.767	0.84	0.871
MUC16 ↑	XS-VLDL-PL % ↓	S-LDL-PL % ↑	IDL-PL % ↓	OR	0.774	0.842	0.871
MUC16 ↑	Albumin ↑	LDL-FC ↓	IDL-CE % ↓	OR	0.793	0.856	0.871
MUC16 ↑	Albumin ↑	LDL-FC ↓	L-LDL-C ↑	OR	0.774	0.847	0.871
MUC16 ↑	Albumin ↑	LDL-FC ↓	M-HDL-CE ↓	OR	0.806	0.863	0.871
MUC16 ↑	Albumin ↑	LDL-FC ↓	M-HDL-C ↓	OR	0.808	0.864	0.871
MUC16 ↑	Albumin ↑	L-LDL-FC ↓	Acetate ↓	OR	0.802	0.859	0.871
MUC16 ↑	Albumin ↑	L-LDL-FC ↓	Total-P ↓	OR	0.812	0.867	0.871
MUC16 ↑	XS-VLDL-PL % ↓	S-LDL-CE % ↓	CEACAM5 ↓	OR	0.763	0.842	0.871
MUC16 ↑	Albumin ↑	GlycA ↓	M-LDL-TG % ↑	OR	0.759	0.842	0.871
MUC16 ↑	Albumin ↑	GDF15 ↑	LDL-FC ↓	OR	0.806	0.859	0.871
MUC16 ↑	Albumin ↑	L-LDL-C ↓	HDL-L ↓	OR	0.798	0.859	0.871
MUC16 ↑	Albumin ↑	Total-CE ↑	M-LDL-FC ↓	OR	0.78	0.85	0.871
MUC16 ↑	Albumin ↑	L-LDL-L ↓	MPO ↑	OR	0.794	0.857	0.871
MUC16 ↑	Albumin ↑	Citrate ↓	L-LDL-C ↑	OR	0.745	0.836	0.871
MUC16 ↑	Albumin ↑	Citrate ↓	L-LDL-CE ↑	OR	0.745	0.836	0.871
MUC16 ↑	Albumin ↑	L-LDL-C ↓	HDL-L ↑	OR	0.777	0.847	0.871
MUC16 ↑	Albumin ↑	Citrate ↓	L-LDL-FC ↑	OR	0.745	0.836	0.871
MUC16 ↑	Albumin ↑	KRT19 ↑	S-HDL-PL ↓	OR	0.819	0.869	0.871
MUC16 ↑	Albumin ↑	Citrate ↓	CEACAM5 ↓	OR	0.75	0.84	0.871
MUC16 ↑	Albumin ↑	L-LDL-PL ↓	Acetate ↑	OR	0.786	0.848	0.871
MUC16 ↓	Albumin ↓	M-LDL-FC ↑	CEACAM5 ↑	OR	0.814	0.872	0.871
MUC16 ↑	Albumin ↑	L-LDL-CE ↓	SPP1 ↑	OR	0.778	0.849	0.871
MUC16 ↑	Albumin ↑	Citrate ↓	M-LDL-FC ↑	OR	0.745	0.836	0.871
MUC16 ↑	XS-VLDL-PL % ↓	S-LDL-CE % ↓	Total-C ↑	OR	0.758	0.835	0.871
MUC16 ↑	Albumin ↑	L-LDL-C ↑	S-HDL-C ↓	OR	0.789	0.859	0.871
MUC16 ↑	XS-VLDL-PL % ↓	S-LDL-CE % ↓	Total-CE ↑	OR	0.758	0.837	0.871
MUC16 ↑	Albumin ↑	L-LDL-C ↑	S-HDL-CE ↓	OR	0.793	0.861	0.871
MUC16 ↑	Albumin ↑	L-LDL-PL ↑	S-HDL-CE ↓	OR	0.793	0.859	0.871
MUC16 ↑	Albumin ↑	L-LDL-PL ↑	S-HDL-C ↓	OR	0.789	0.857	0.871
MUC16 ↑	Albumin ↑	L-LDL-PL ↑	L-LDL-FC ↓	OR	0.774	0.846	0.871
MUC16 ↓	Albumin ↓	KRT19 ↑	LGALS3 ↑	OR	0.795	0.857	0.871
MUC16 ↑	Albumin ↑	Total-CE ↑	TNFSF10 ↓	OR	0.765	0.845	0.871
MUC16 ↑	Albumin ↑	L-LDL-FC ↑	TNFSF10 ↓	OR	0.76	0.843	0.871
MUC16 ↑	Albumin ↑	S-LDL-PL % ↑	GlycA ↓	OR	0.772	0.841	0.871
MUC16 ↑	Albumin ↑	IDL-CE ↓	L-LDL-TG % ↑	OR	0.784	0.853	0.871
MUC16 ↑	Albumin ↑	L-LDL-CE ↓	M-LDL-L ↑	OR	0.767	0.84	0.871
MUC16 ↑	Albumin ↑	L-LDL-CE ↓	M-LDL-PL ↑	OR	0.767	0.84	0.871
MUC16 ↑	XS-VLDL-PL % ↓	S-LDL-PL % ↑	GDF15 ↓	OR	0.781	0.844	0.871
MUC16 ↑	XS-VLDL-PL % ↓	S-LDL-PL % ↑	PRL ↓	OR	0.777	0.844	0.871
MUC16 ↑	Albumin ↑	GlycA ↓	TNFSF10 ↓	OR	0.759	0.841	0.871
MUC16 ↑	Albumin ↑	L-LDL-CE ↓	Phosphoglyc ↓	OR	0.798	0.854	0.871
MUC16 ↑	Albumin ↑	ST6GALNAC6 ↑	M-HDL-P ↓	OR	0.806	0.863	0.871
MUC16 ↑	Albumin ↑	L-LDL-CE ↓	MDK ↑	OR	0.796	0.854	0.871
MUC16 ↑	Albumin ↑	L-LDL-CE ↓	HDL-L ↓	OR	0.796	0.858	0.871
MUC16 ↑	Albumin ↑	LDL-FC ↓	L-LDL-CE ↑	OR	0.774	0.847	0.871
MUC16 ↑	Albumin ↑	L-LDL-PL ↓	L-LDL-FC ↑	OR	0.772	0.845	0.871
MUC16 ↑	Albumin ↑	LDL-FC ↑	L-LDL-PL ↓	OR	0.771	0.845	0.871
MUC16 ↑	Albumin ↑	LDL-FC ↓	L-LDL-FC ↑	OR	0.774	0.848	0.871
MUC16 ↑	Albumin ↑	L-LDL-C ↓	IDL-C % ↓	OR	0.787	0.85	0.871
MUC16 ↑	Albumin ↑	LDL-FC ↓	M-LDL-FC ↑	OR	0.773	0.847	0.871
Albumin ↓	Citrate ↑	ST6GALNAC6 ↑	Ferritin ↓	OR	0.787	0.846	0.871
MUC16 ↑	Albumin ↑	LDL-FC ↓	MPO ↑	OR	0.795	0.858	0.871
MUC16 ↑	Albumin ↑	Total-CE ↓	M-HDL-CE ↓	OR	0.809	0.863	0.871
MUC16 ↑	Albumin ↑	L-LDL-CE ↑	S-HDL-CE ↓	OR	0.793	0.861	0.871
MUC16 ↑	Albumin ↑	L-LDL-L ↓	Acetate ↓	OR	0.805	0.861	0.871
MUC16 ↑	Albumin ↑	L-LDL-CE ↓	ApoA1 ↑	OR	0.771	0.844	0.871
MUC16 ↑	Albumin ↑	L-LDL-PL ↓	IDL-PL % ↑	OR	0.804	0.862	0.871
MUC16 ↑	Albumin ↑	L-LDL-L ↓	Total-C ↑	OR	0.772	0.845	0.871
MUC16 ↑	Albumin ↑	L-LDL-L ↓	His ↑	OR	0.769	0.844	0.871
MUC16 ↑	Albumin ↑	LDL-FC ↓	Total-P ↓	OR	0.811	0.868	0.871
MUC16 ↑	Albumin ↑	L-LDL-L ↓	Acetate ↑	OR	0.784	0.848	0.871
MUC16 ↑	Albumin ↑	L-LDL-CE ↓	Cholines ↑	OR	0.769	0.844	0.871
MUC16 ↑	Albumin ↑	L-LDL-CE ↓	HDL-P ↑	OR	0.768	0.843	0.871
MUC16 ↑	Albumin ↑	L-LDL-C ↓	MDK ↑	OR	0.795	0.854	0.871
MUC16 ↑	Albumin ↑	DKK1 ↑	HDL-L ↓	OR	0.794	0.866	0.871
MUC16 ↑	Albumin ↑	Total-CE ↓	Acetate ↓	OR	0.808	0.861	0.871
MUC16 ↑	Albumin ↑	L-LDL-C ↓	M-HDL-FC ↑	OR	0.774	0.847	0.871
MUC16 ↑	Albumin ↑	Total-CE ↓	HDL-P ↓	OR	0.814	0.867	0.871
MUC16 ↑	Albumin ↑	L-LDL-L ↓	ApoA1 ↓	OR	0.805	0.864	0.871
MUC16 ↑	Albumin ↑	KRT19 ↑	Acetate ↓	OR	0.816	0.87	0.871
MUC16 ↑	Albumin ↑	L-LDL-L ↑	LDL-L ↓	OR	0.767	0.841	0.871
MUC16 ↑	Albumin ↑	Total-CE ↑	Total-C ↓	OR	0.785	0.85	0.871
MUC16 ↑	Albumin ↑	L-LDL-C ↓	IDL-C % ↑	OR	0.772	0.846	0.871
MUC16 ↑	Albumin ↑	KRT19 ↑	Total-L ↓	OR	0.805	0.859	0.871
MUC16 ↑	Albumin ↑	KRT19 ↑	HDL-CE ↓	OR	0.82	0.872	0.871
MUC16 ↑	Albumin ↑	L-LDL-CE ↓	IDL-C % ↓	OR	0.786	0.85	0.871
MUC16 ↑	Albumin ↑	L-LDL-L ↓	M-HDL-PL ↓	OR	0.802	0.862	0.871
MUC16 ↑	Albumin ↑	L-LDL-CE ↓	Total-PL ↑	OR	0.769	0.842	0.871
MUC16 ↑	Albumin ↑	Total-CE ↑	LDL-CE ↓	OR	0.77	0.846	0.871
MUC16 ↑	Albumin ↑	Total-CE ↓	Total-C ↑	OR	0.788	0.849	0.871
MUC16 ↑	XS-VLDL-PL % ↓	S-LDL-PL % ↑	Ferritin ↑	OR	0.784	0.843	0.871
MUC16 ↑	Albumin ↑	Total-CE ↓	His ↑	OR	0.787	0.85	0.871
MUC16 ↑	Albumin ↑	Citrate ↓	Total-PL ↓	OR	0.79	0.851	0.871
MUC16 ↑	Albumin ↑	Total-CE ↓	L-LDL-PL ↑	OR	0.784	0.847	0.871
MUC16 ↑	Albumin ↑	IDL-CE ↑	GlycA ↑	OR	0.823	0.876	0.871
MUC16 ↑	Albumin ↑	L-LDL-L ↓	HGF ↑	OR	0.779	0.848	0.871
MUC16 ↑	XS-VLDL-PL % ↓	S-LDL-CE % ↓	Total-L ↑	OR	0.757	0.836	0.871
MUC16 ↑	Albumin ↑	L-LDL-L ↑	LDL-C ↓	OR	0.769	0.842	0.871
MUC16 ↑	Albumin ↑	M-LDL-FC ↓	IDL-C % ↓	OR	0.788	0.85	0.871
MUC16 ↑	Albumin ↑	L-LDL-FC ↑	LDL-CE ↓	OR	0.767	0.843	0.871
MUC16 ↑	XS-VLDL-PL % ↓	S-LDL-PL % ↑	Cholines ↑	OR	0.773	0.84	0.871
MUC16 ↑	Albumin ↑	L-LDL-L ↓	L-LDL-PL ↑	OR	0.768	0.842	0.871
MUC16 ↑	Albumin ↑	Total-CE ↑	S-HDL-L ↓	OR	0.788	0.86	0.871
MUC16 ↑	Albumin ↑	L-LDL-FC ↓	M-HDL-C ↓	OR	0.808	0.865	0.871
MUC16 ↓	Albumin ↓	KRT19 ↑	L-LDL-CE % ↓	OR	0.797	0.856	0.871
MUC16 ↑	Albumin ↑	GDF15 ↑	HDL-P ↓	OR	0.821	0.871	0.871
MUC16 ↑	Albumin ↑	L-LDL-L ↑	TNFSF10 ↓	OR	0.759	0.841	0.871
MUC16 ↑	Albumin ↑	LDL-FC ↑	LDL-CE ↓	OR	0.767	0.843	0.871
MUC16 ↑	Albumin ↑	GDF15 ↑	TNFSF10 ↓	OR	0.796	0.856	0.871
MUC16 ↑	Albumin ↑	L-LDL-FC ↓	M-HDL-CE ↓	OR	0.807	0.864	0.871
MUC16 ↓	Albumin ↓	KRT19 ↑	M-LDL-C % ↓	OR	0.803	0.862	0.871
MUC16 ↑	Albumin ↑	L-LDL-CE ↓	HDL-PL ↑	OR	0.773	0.845	0.87
Albumin ↓	Citrate ↑	ST6GALNAC6 ↑	Ferritin ↑	OR	0.788	0.846	0.87
MUC16 ↑	Albumin ↑	L-LDL-PL ↑	TNFSF10 ↓	OR	0.759	0.841	0.87
MUC16 ↑	Albumin ↑	L-LDL-C ↓	Total-PL ↑	OR	0.771	0.844	0.87
MUC16 ↑	Albumin ↑	L-LDL-FC ↓	IDL-PL % ↑	OR	0.806	0.863	0.87
MUC16 ↑	Albumin ↑	IDL-CE ↓	PRL ↑	OR	0.806	0.865	0.87
MUC16 ↑	Albumin ↑	CCL22 ↓	HGF ↑	OR	0.752	0.827	0.87
MUC16 ↓	Albumin ↓	KRT19 ↑	IDL-CE ↓	OR	0.796	0.857	0.87
MUC16 ↑	Albumin ↑	L-LDL-C ↓	Total-L ↑	OR	0.77	0.844	0.87
MUC16 ↑	Albumin ↑	L-LDL-C ↓	HDL-P ↑	OR	0.77	0.844	0.87
MUC16 ↑	Albumin ↑	L-LDL-L ↓	CXCL8 ↑	OR	0.788	0.854	0.87
MUC16 ↑	Albumin ↑	Citrate ↓	CCL22 ↓	OR	0.747	0.834	0.87
MUC16 ↑	Albumin ↑	L-LDL-C ↓	ApoA1 ↑	OR	0.773	0.846	0.87
MUC16 ↑	Albumin ↑	L-LDL-L ↓	M-HDL-FC ↓	OR	0.802	0.862	0.87
MUC16 ↑	Albumin ↑	L-LDL-L ↓	IDL-TG % ↑	OR	0.78	0.846	0.87
MUC16 ↑	Albumin ↑	L-LDL-L ↓	HDL-C ↓	OR	0.803	0.858	0.87
MUC16 ↓	Albumin ↓	KRT19 ↑	TNC ↓	OR	0.806	0.862	0.87
MUC16 ↑	Albumin ↑	GDF15 ↑	LDL-L ↓	OR	0.804	0.856	0.87
MUC16 ↑	Albumin ↑	L-LDL-C ↓	SPP1 ↑	OR	0.78	0.85	0.87
MUC16 ↑	Albumin ↑	M-LDL-FC ↓	L-LDL-C ↑	OR	0.776	0.847	0.87
MUC16 ↑	Albumin ↑	L-LDL-CE ↓	HDL-PL ↓	OR	0.796	0.858	0.87
MUC16 ↑	Albumin ↑	L-LDL-CE ↓	IDL-TG % ↓	OR	0.769	0.842	0.87
MUC16 ↑	XS-VLDL-PL % ↓	S-LDL-CE % ↓	L-HDL-FC % ↓	OR	0.761	0.836	0.87
MUC16 ↓	Albumin ↓	KRT19 ↑	TNFSF10 ↓	OR	0.792	0.852	0.87
MUC16 ↑	Albumin ↑	L-LDL-L ↑	LDL-CE ↓	OR	0.767	0.84	0.87
MUC16 ↑	XS-VLDL-PL % ↓	S-LDL-CE % ↓	M-LDL-C ↑	OR	0.756	0.834	0.87
MUC16 ↑	Albumin ↑	L-LDL-CE ↓	M-LDL-CE ↑	OR	0.767	0.84	0.87
MUC16 ↑	Albumin ↑	L-LDL-CE ↓	M-LDL-C ↑	OR	0.767	0.84	0.87
MUC16 ↑	Albumin ↑	ST6GALNAC6 ↓	M-LDL-C % ↓	OR	0.764	0.845	0.87
MUC16 ↑	Albumin ↑	L-LDL-L ↓	HDL-CE ↑	OR	0.773	0.845	0.87
MUC16 ↑	Albumin ↑	L-LDL-L ↓	HDL-C ↑	OR	0.774	0.846	0.87
MUC16 ↑	Albumin ↑	Total-CE ↓	L-LDL-L ↑	OR	0.784	0.846	0.87
MUC16 ↓	Albumin ↓	KRT19 ↑	IDL-CE ↑	OR	0.794	0.857	0.87
MUC16 ↑	Albumin ↑	IDL-CE ↑	M-LDL-CE ↓	OR	0.765	0.84	0.87
MUC16 ↓	Albumin ↓	CCL22 ↓	CEACAM5 ↑	OR	0.817	0.871	0.87
MUC16 ↑	Albumin ↑	L-LDL-C ↓	GlycA ↓	OR	0.769	0.842	0.87
MUC16 ↑	Albumin ↑	L-LDL-C ↑	Total-C ↓	OR	0.781	0.847	0.87
MUC16 ↑	Albumin ↑	L-LDL-C ↓	His ↓	OR	0.817	0.866	0.87
MUC16 ↑	XS-VLDL-PL % ↓	S-LDL-CE % ↓	M-LDL-CE ↓	OR	0.78	0.85	0.87
MUC16 ↑	Albumin ↑	L-LDL-CE ↓	His ↓	OR	0.814	0.865	0.87
MUC16 ↑	Albumin ↑	L-LDL-CE ↓	IDL-CE % ↑	OR	0.774	0.846	0.87
MUC16 ↑	Albumin ↑	LDL-FC ↓	His ↑	OR	0.776	0.848	0.87
MUC16 ↑	Albumin ↑	GDF15 ↓	M-LDL-TG % ↑	OR	0.757	0.841	0.87
MUC16 ↑	Albumin ↑	L-LDL-CE ↑	Total-C ↓	OR	0.781	0.847	0.87
MUC16 ↑	XS-VLDL-PL % ↓	S-LDL-CE % ↓	M-LDL-CE % ↑	OR	0.763	0.839	0.87
MUC16 ↑	Albumin ↑	L-LDL-L ↑	S-HDL-CE ↓	OR	0.793	0.859	0.87
MUC16 ↑	Albumin ↑	L-LDL-L ↑	S-HDL-C ↓	OR	0.789	0.857	0.87
MUC16 ↑	Albumin ↑	L-LDL-L ↑	L-LDL-FC ↓	OR	0.774	0.846	0.87
MUC16 ↑	Albumin ↑	L-LDL-PL ↓	L-LDL-C ↑	OR	0.772	0.844	0.87
MUC16 ↑	Albumin ↑	L-LDL-CE ↓	L-LDL-CE % ↑	OR	0.767	0.84	0.87
MUC16 ↑	Albumin ↑	LDL-FC ↑	Total-C ↓	OR	0.78	0.848	0.87
MUC16 ↑	Albumin ↑	M-LDL-FC ↑	L-LDL-PL ↓	OR	0.771	0.844	0.87
MUC16 ↑	Albumin ↑	M-LDL-FC ↑	Total-C ↓	OR	0.78	0.847	0.87
MUC16 ↑	Albumin ↑	L-LDL-C ↓	HDL-PL ↓	OR	0.798	0.859	0.87
MUC16 ↑	XS-VLDL-PL % ↓	S-LDL-CE % ↓	M-LDL-L ↑	OR	0.756	0.835	0.87
MUC16 ↑	XS-VLDL-PL % ↓	S-LDL-CE % ↓	M-LDL-PL ↑	OR	0.756	0.834	0.87
MUC16 ↑	Albumin ↑	L-LDL-CE ↓	IDL-TG % ↑	OR	0.779	0.846	0.87
MUC16 ↑	Albumin ↑	L-LDL-CE ↓	GlycA ↓	OR	0.767	0.841	0.87
MUC16 ↑	Albumin ↑	L-LDL-PL ↓	ApoA1 ↓	OR	0.809	0.865	0.87
MUC16 ↑	Albumin ↑	Citrate ↓	L-HDL-FC % ↑	OR	0.755	0.836	0.87
MUC16 ↑	Albumin ↑	Total-CE ↑	GlycA ↑	OR	0.827	0.878	0.87
MUC16 ↑	XS-VLDL-PL % ↓	Citrate ↓	CCL22 ↓	OR	0.75	0.835	0.87
MUC16 ↑	Albumin ↑	L-LDL-CE ↓	HGF ↓	OR	0.769	0.841	0.87
MUC16 ↑	Albumin ↑	M-LDL-FC ↓	S-HDL-FC ↓	OR	0.811	0.861	0.87
MUC16 ↑	Albumin ↑	Total-CE ↓	LDL-L ↑	OR	0.784	0.845	0.87
MUC16 ↑	Albumin ↑	Total-CE ↓	Acetate ↑	OR	0.799	0.855	0.87
MUC16 ↑	Albumin ↑	LDL-FC ↑	S-HDL-L ↓	OR	0.785	0.858	0.87
MUC16 ↑	Albumin ↑	L-LDL-FC ↑	Total-C ↓	OR	0.781	0.848	0.87
MUC16 ↑	Albumin ↑	KRT19 ↑	IDL-C % ↓	OR	0.816	0.867	0.87
MUC16 ↑	XS-VLDL-PL % ↓	S-LDL-PL % ↑	M-LDL-CE % ↑	OR	0.776	0.842	0.87
MUC16 ↑	Albumin ↑	LDL-FC ↑	M-LDL-FC ↓	OR	0.775	0.848	0.87
MUC16 ↑	Albumin ↑	L-LDL-PL ↓	HDL-CE ↓	OR	0.806	0.86	0.87
MUC16 ↑	Albumin ↑	L-LDL-FC ↓	S-HDL-FC ↓	OR	0.809	0.86	0.87
MUC16 ↑	Albumin ↑	L-LDL-FC ↓	IDL-C % ↓	OR	0.787	0.851	0.87
MUC16 ↑	Albumin ↑	L-LDL-PL ↓	L-LDL-CE ↑	OR	0.772	0.844	0.87
MUC16 ↑	Albumin ↑	CCL22 ↑	L-LDL-C % ↓	OR	0.786	0.85	0.87
MUC16 ↑	Albumin ↑	CCL22 ↑	M-LDL-C % ↓	OR	0.779	0.848	0.87
MUC16 ↑	Albumin ↑	KRT19 ↑	HDL-C ↓	OR	0.819	0.871	0.87
MUC16 ↑	Albumin ↑	GDF15 ↑	Total-CE ↓	OR	0.804	0.858	0.87
MUC16 ↑	Albumin ↑	Citrate ↓	M-LDL-CE ↓	OR	0.774	0.845	0.87
MUC16 ↑	Albumin ↑	Citrate ↓	M-LDL-C ↓	OR	0.776	0.847	0.87
MUC16 ↑	Albumin ↑	Citrate ↓	M-LDL-PL ↓	OR	0.772	0.845	0.87
MUC16 ↑	Albumin ↑	Citrate ↓	M-LDL-L ↓	OR	0.776	0.845	0.87
MUC16 ↑	Albumin ↑	M-LDL-FC ↓	HDL-CE ↓	OR	0.807	0.861	0.87
MUC16 ↑	Albumin ↑	Total-CE ↑	HDL-P ↓	OR	0.798	0.863	0.87
MUC16 ↑	Albumin ↑	L-LDL-C ↓	IDL-CE % ↑	OR	0.776	0.847	0.87
MUC16 ↑	Albumin ↑	M-LDL-FC ↓	L-LDL-CE ↑	OR	0.776	0.847	0.87
MUC16 ↑	Albumin ↑	M-LDL-FC ↓	L-LDL-FC ↑	OR	0.775	0.848	0.87
MUC16 ↑	Albumin ↑	LDL-FC ↓	HGF ↑	OR	0.783	0.851	0.87
MUC16 ↑	Albumin ↑	LDL-FC ↓	L-LDL-PL ↑	OR	0.774	0.845	0.87
MUC16 ↑	Albumin ↑	L-LDL-FC ↓	Acetate ↑	OR	0.789	0.851	0.87
MUC16 ↑	Albumin ↑	Citrate ↓	Total-CE ↑	OR	0.749	0.838	0.87
MUC16 ↑	Albumin ↑	LDL-FC ↓	M-HDL-P ↓	OR	0.807	0.864	0.87
MUC16 ↑	Albumin ↑	LDL-FC ↓	M-HDL-L ↓	OR	0.808	0.865	0.87
MUC16 ↑	Albumin ↑	M-LDL-FC ↓	M-HDL-P ↓	OR	0.811	0.867	0.87
MUC16 ↑	Albumin ↑	M-LDL-FC ↓	M-HDL-L ↓	OR	0.811	0.867	0.87
MUC16 ↑	Albumin ↑	Citrate ↓	His ↑	OR	0.745	0.836	0.87
MUC16 ↑	Albumin ↑	L-LDL-FC ↓	LDL-L ↑	OR	0.774	0.845	0.87
MUC16 ↑	Albumin ↑	LDL-FC ↓	IDL-C % ↓	OR	0.785	0.85	0.87
MUC16 ↑	Albumin ↑	L-LDL-PL ↓	S-HDL-FC ↓	OR	0.805	0.858	0.87
MUC16 ↑	Albumin ↑	Citrate ↓	L-LDL-L ↑	OR	0.745	0.834	0.87
MUC16 ↑	Albumin ↑	Total-CE ↓	M-HDL-C ↓	OR	0.81	0.864	0.87
MUC16 ↑	Albumin ↑	LDL-FC ↓	Total-C ↑	OR	0.778	0.849	0.87
MUC16 ↑	Albumin ↑	L-LDL-PL ↓	M-HDL-PL ↓	OR	0.805	0.863	0.87
MUC16 ↑	Albumin ↑	L-LDL-FC ↓	HGF ↑	OR	0.784	0.853	0.87
MUC16 ↑	XS-VLDL-PL % ↓	CCL22 ↑	L-LDL-C % ↓	OR	0.79	0.851	0.87
MUC16 ↑	Albumin ↑	L-LDL-PL ↑	LDL-CE ↓	OR	0.767	0.84	0.87
MUC16 ↑	Albumin ↑	M-LDL-FC ↑	S-HDL-L ↓	OR	0.785	0.858	0.87
MUC16 ↑	Albumin ↑	M-LDL-FC ↓	MPO ↑	OR	0.797	0.858	0.87
MUC16 ↑	Albumin ↑	GDF15 ↑	L-LDL-PL ↓	OR	0.8	0.855	0.87
MUC16 ↑	Albumin ↑	GlycA ↓	S-HDL-P ↓	OR	0.792	0.858	0.87
MUC16 ↑	XS-VLDL-PL % ↓	S-LDL-PL % ↑	Phosphoglyc ↑	OR	0.776	0.841	0.87
MUC16 ↑	Albumin ↑	GDF15 ↓	L-LDL-CE % ↓	OR	0.753	0.832	0.87
MUC16 ↑	Albumin ↑	LDL-FC ↓	L-LDL-L ↑	OR	0.774	0.845	0.87
MUC16 ↑	Albumin ↑	KRT19 ↑	M-LDL-L ↓	OR	0.808	0.858	0.87
MUC16 ↓	Albumin ↓	GDF15 ↓	KRT19 ↑	OR	0.798	0.86	0.87
MUC16 ↑	Albumin ↑	LDL-FC ↓	CXCL8 ↑	OR	0.79	0.855	0.87
MUC16 ↑	XS-VLDL-PL % ↓	S-LDL-PL % ↑	SPP1 ↑	OR	0.792	0.855	0.87
MUC16 ↑	Albumin ↑	KRT19 ↑	ApoA1 ↓	OR	0.823	0.875	0.87
MUC16 ↑	Albumin ↑	Citrate ↓	PRL ↓	OR	0.752	0.838	0.87
MUC16 ↑	Albumin ↑	ST6GALNAC6 ↑	M-HDL-FC ↓	OR	0.806	0.861	0.87
MUC16 ↑	Albumin ↑	KRT19 ↑	M-LDL-CE ↓	OR	0.807	0.858	0.87
MUC16 ↑	Albumin ↑	Total-CE ↓	CXCL8 ↑	OR	0.8	0.857	0.87
MUC16 ↑	Albumin ↑	KRT19 ↑	M-HDL-P ↓	OR	0.819	0.873	0.87
MUC16 ↑	Albumin ↑	L-LDL-FC ↓	CXCL8 ↑	OR	0.792	0.855	0.87
MUC16 ↑	Albumin ↑	ST6GALNAC6 ↑	M-HDL-L ↓	OR	0.806	0.864	0.87
MUC16 ↑	Albumin ↑	M-LDL-FC ↓	ApoA1 ↓	OR	0.813	0.867	0.87
MUC16 ↑	Albumin ↑	Total-CE ↓	M-LDL-TG % ↑	OR	0.795	0.854	0.87
MUC16 ↑	XS-VLDL-PL % ↓	CCL22 ↓	HGF ↑	OR	0.754	0.828	0.87
MUC16 ↑	XS-VLDL-PL % ↓	S-LDL-PL % ↑	L-HDL-FC % ↓	OR	0.773	0.84	0.87
MUC16 ↑	Albumin ↑	CCL22 ↓	His ↓	OR	0.792	0.854	0.869
MUC16 ↑	Albumin ↑	M-LDL-FC ↑	HDL-P ↓	OR	0.791	0.858	0.869
MUC16 ↑	Albumin ↑	L-LDL-CE ↓	Phosphoglyc ↑	OR	0.77	0.844	0.869
MUC16 ↓	Albumin ↓	KRT19 ↑	IDL-C % ↓	OR	0.805	0.86	0.869
MUC16 ↑	Albumin ↑	Total-CE ↓	LDL-CE ↑	OR	0.784	0.845	0.869
MUC16 ↑	XS-VLDL-PL % ↓	S-LDL-CE % ↓	L-HDL-FC % ↑	OR	0.768	0.84	0.869
MUC16 ↑	Albumin ↑	M-LDL-FC ↓	His ↑	OR	0.777	0.847	0.869
MUC16 ↑	Albumin ↑	L-LDL-C ↓	M-LDL-L ↑	OR	0.769	0.841	0.869
MUC16 ↑	Albumin ↑	GlycA ↓	S-HDL-C ↓	OR	0.789	0.857	0.869
MUC16 ↑	Albumin ↑	M-LDL-FC ↑	Total-P ↓	OR	0.794	0.859	0.869
MUC16 ↑	Albumin ↑	Total-CE ↓	Total-P ↓	OR	0.811	0.865	0.869
MUC16 ↑	XS-VLDL-PL % ↓	S-LDL-PL % ↑	HGF ↓	OR	0.775	0.842	0.869
MUC16 ↑	Albumin ↑	GlycA ↓	S-HDL-CE ↓	OR	0.793	0.859	0.869
MUC16 ↓	Albumin ↓	KRT19 ↑	IDL-TG % ↑	OR	0.799	0.859	0.869
MUC16 ↑	Albumin ↑	L-LDL-FC ↓	GlycA ↓	OR	0.774	0.844	0.869
MUC16 ↑	Albumin ↑	L-LDL-PL ↓	HDL-C ↑	OR	0.777	0.846	0.869
MUC16 ↑	Albumin ↑	Total-CE ↓	M-LDL-CE ↓	OR	0.793	0.848	0.869
MUC16 ↑	Albumin ↑	L-LDL-FC ↑	S-HDL-L ↓	OR	0.785	0.858	0.869
MUC16 ↑	Albumin ↑	GDF15 ↑	LDL-CE ↓	OR	0.802	0.857	0.869
MUC16 ↑	Albumin ↑	L-LDL-CE ↓	PRL ↓	OR	0.771	0.842	0.869
MUC16 ↑	Albumin ↑	L-LDL-C ↓	HDL-PL ↑	OR	0.775	0.846	0.869
MUC16 ↑	Albumin ↑	GlycA ↑	His ↑	OR	0.819	0.872	0.869
MUC16 ↑	Albumin ↑	L-LDL-C ↓	PRL ↓	OR	0.773	0.843	0.869
MUC16 ↑	XS-VLDL-PL % ↓	S-LDL-CE % ↓	Ferritin ↑	OR	0.776	0.841	0.869
MUC16 ↑	Albumin ↑	L-LDL-PL ↓	Total-C ↑	OR	0.774	0.845	0.869
MUC16 ↑	Albumin ↑	L-LDL-C ↓	IDL-TG % ↑	OR	0.78	0.846	0.869
MUC16 ↑	Albumin ↑	M-LDL-FC ↓	L-LDL-PL ↑	OR	0.775	0.845	0.869
MUC16 ↑	Albumin ↑	M-LDL-FC ↓	L-LDL-L ↑	OR	0.776	0.845	0.869
MUC16 ↑	Albumin ↑	L-LDL-CE ↓	M-HDL-P ↑	OR	0.769	0.843	0.869
MUC16 ↑	Albumin ↑	L-LDL-CE ↓	M-HDL-L ↑	OR	0.769	0.842	0.869
MUC16 ↑	Albumin ↑	M-LDL-FC ↓	Acetate ↑	OR	0.788	0.849	0.869
MUC16 ↑	Albumin ↑	M-LDL-FC ↓	M-HDL-FC ↓	OR	0.81	0.865	0.869
MUC16 ↑	Albumin ↑	KRT19 ↑	S-HDL-FC ↓	OR	0.82	0.87	0.869
MUC16 ↑	XS-VLDL-PL % ↓	S-LDL-CE % ↑	L-LDL-C % ↓	OR	0.773	0.846	0.869
MUC16 ↑	Albumin ↑	L-LDL-PL ↑	Total-C ↓	OR	0.781	0.844	0.869
MUC16 ↑	XS-VLDL-PL % ↓	S-LDL-CE % ↓	Total-PL ↑	OR	0.757	0.835	0.869
MUC16 ↑	Albumin ↑	LDL-FC ↓	S-HDL-FC ↓	OR	0.809	0.86	0.869
MUC16 ↑	Albumin ↑	L-LDL-FC ↓	Total-P ↑	OR	0.775	0.847	0.869
MUC16 ↓	Albumin ↓	KRT19 ↑	M-HDL-C ↑	OR	0.796	0.855	0.869
MUC16 ↑	Albumin ↑	M-LDL-FC ↓	M-HDL-PL ↓	OR	0.81	0.866	0.869
MUC16 ↓	XS-VLDL-PL % ↑	ST6GALNAC6 ↑	S-LDL-PL % ↑	OR	0.789	0.849	0.869
MUC16 ↑	XS-VLDL-PL % ↓	CCL22 ↓	IDL-CE ↑	OR	0.732	0.816	0.869
MUC16 ↑	Albumin ↑	LDL-FC ↓	M-HDL-PL ↓	OR	0.807	0.864	0.869
MUC16 ↑	Albumin ↑	L-LDL-PL ↓	CXCL8 ↑	OR	0.788	0.853	0.869
MUC16 ↑	Albumin ↑	IDL-CE ↑	Total-L ↓	OR	0.77	0.845	0.869
MUC16 ↑	Albumin ↑	Citrate ↓	LDL-L ↑	OR	0.745	0.833	0.869
MUC16 ↑	Albumin ↑	KRT19 ↑	IDL-CE ↓	OR	0.805	0.862	0.869
MUC16 ↑	Albumin ↑	L-LDL-CE ↓	Cholines ↓	OR	0.798	0.853	0.869
MUC16 ↑	Albumin ↑	L-LDL-FC ↓	HDL-CE ↓	OR	0.807	0.862	0.869
MUC16 ↑	Albumin ↑	LDL-FC ↓	M-HDL-CE ↑	OR	0.776	0.846	0.869
MUC16 ↑	Albumin ↑	LDL-FC ↓	M-HDL-C ↑	OR	0.776	0.846	0.869
MUC16 ↑	XS-VLDL-PL % ↓	CCL22 ↓	GDF15 ↑	OR	0.772	0.836	0.869
MUC16 ↑	Albumin ↑	CCL22 ↓	IDL-CE ↑	OR	0.727	0.815	0.869
MUC16 ↓	Albumin ↓	KRT19 ↑	M-HDL-CE ↑	OR	0.795	0.854	0.869
MUC16 ↑	Albumin ↑	IDL-CE ↑	M-LDL-L ↓	OR	0.769	0.841	0.869
MUC16 ↑	Albumin ↑	L-LDL-FC ↓	HDL-C ↑	OR	0.78	0.85	0.869
MUC16 ↑	Albumin ↑	L-LDL-C ↓	HGF ↓	OR	0.77	0.843	0.869
MUC16 ↑	Albumin ↑	GlycA ↑	CEACAM5 ↑	OR	0.84	0.883	0.869
MUC16 ↑	Albumin ↑	L-LDL-C ↓	M-LDL-PL ↑	OR	0.769	0.841	0.869
MUC16 ↑	Albumin ↑	KRT19 ↑	M-LDL-PL ↓	OR	0.804	0.857	0.869
MUC16 ↑	Albumin ↑	L-LDL-FC ↓	LDL-C ↑	OR	0.774	0.845	0.869
MUC16 ↑	Albumin ↑	L-LDL-C ↓	Phosphoglyc ↓	OR	0.8	0.854	0.869
MUC16 ↑	Albumin ↑	KRT19 ↓	M-LDL-C % ↓	OR	0.764	0.845	0.869
MUC16 ↑	Albumin ↑	L-LDL-FC ↓	LDL-CE ↑	OR	0.774	0.845	0.869
MUC16 ↑	Albumin ↑	IDL-CE ↑	M-LDL-PL ↓	OR	0.764	0.839	0.869
MUC16 ↑	Albumin ↑	LDL-FC ↓	HDL-CE ↑	OR	0.779	0.848	0.869
MUC16 ↑	Albumin ↑	LDL-FC ↓	HDL-C ↑	OR	0.78	0.849	0.869
MUC16 ↑	Albumin ↑	L-LDL-PL ↓	M-HDL-FC ↓	OR	0.805	0.863	0.869
MUC16 ↑	Albumin ↑	Citrate ↓	L-LDL-PL ↑	OR	0.745	0.834	0.869
MUC16 ↑	XS-VLDL-PL % ↓	S-LDL-PL % ↑	MPO ↓	OR	0.781	0.842	0.869
MUC16 ↑	Albumin ↑	L-LDL-PL ↓	His ↑	OR	0.772	0.844	0.869
MUC16 ↑	Albumin ↑	GDF15 ↑	Total-C ↓	OR	0.802	0.856	0.869
MUC16 ↑	Albumin ↑	IDL-CE ↑	IDL-TG % ↑	OR	0.755	0.837	0.869
MUC16 ↓	Albumin ↓	KRT19 ↑	L-LDL-C ↓	OR	0.799	0.856	0.869
MUC16 ↑	Albumin ↑	Citrate ↓	LGALS3 ↑	OR	0.759	0.842	0.869
MUC16 ↓	Albumin ↓	KRT19 ↑	HDL-C ↑	OR	0.8	0.858	0.869
MUC16 ↑	Albumin ↑	L-LDL-L ↓	L-LDL-C % ↑	OR	0.767	0.842	0.869
MUC16 ↑	Albumin ↑	Citrate ↓	Total-L ↓	OR	0.776	0.848	0.869
MUC16 ↑	Albumin ↑	LDL-FC ↑	HDL-P ↓	OR	0.791	0.859	0.869
MUC16 ↑	Albumin ↑	L-LDL-FC ↓	L-LDL-C % ↑	OR	0.774	0.846	0.869
MUC16 ↑	Albumin ↑	M-LDL-FC ↓	HDL-C ↓	OR	0.806	0.859	0.869
MUC16 ↑	Albumin ↑	L-LDL-L ↓	LDL-C ↑	OR	0.768	0.841	0.869
MUC16 ↓	XS-VLDL-PL % ↑	ST6GALNAC6 ↑	S-LDL-CE % ↓	OR	0.785	0.848	0.869
MUC16 ↑	Albumin ↑	Total-CE ↓	TNC ↑	OR	0.79	0.848	0.869
MUC16 ↑	Albumin ↑	Total-CE ↓	HDL-CE ↓	OR	0.809	0.862	0.869
MUC16 ↑	XS-VLDL-PL % ↓	S-LDL-PL % ↑	L-LDL-C % ↑	OR	0.767	0.839	0.869
MUC16 ↑	Albumin ↑	L-LDL-L ↑	L-LDL-PL ↓	OR	0.772	0.842	0.869
MUC16 ↑	XS-VLDL-PL % ↓	S-LDL-PL % ↓	L-LDL-C % ↓	OR	0.774	0.846	0.869
MUC16 ↑	Albumin ↑	L-LDL-L ↓	M-HDL-CE ↑	OR	0.77	0.842	0.869
MUC16 ↑	Albumin ↑	L-LDL-L ↓	M-HDL-C ↑	OR	0.77	0.843	0.869
MUC16 ↑	XS-VLDL-PL % ↓	S-LDL-PL % ↑	L-LDL-CE % ↑	OR	0.77	0.839	0.869
MUC16 ↑	Albumin ↑	L-LDL-PL ↓	HDL-C ↓	OR	0.804	0.859	0.869
MUC16 ↑	Albumin ↑	L-LDL-L ↓	LDL-CE ↑	OR	0.768	0.841	0.869
MUC16 ↑	Albumin ↑	ST6GALNAC6 ↓	L-LDL-C % ↓	OR	0.769	0.846	0.869
MUC16 ↑	Albumin ↑	LDL-FC ↓	ApoA1 ↓	OR	0.81	0.865	0.869
MUC16 ↑	Albumin ↑	Total-CE ↓	HGF ↑	OR	0.792	0.851	0.869
MUC16 ↑	Albumin ↑	L-LDL-CE ↓	L-LDL-TG % ↓	OR	0.767	0.84	0.869
MUC16 ↑	Albumin ↑	LDL-FC ↓	Acetate ↓	OR	0.801	0.858	0.869
MUC16 ↑	XS-VLDL-PL % ↓	S-LDL-CE % ↓	M-LDL-CE ↑	OR	0.756	0.834	0.869
MUC16 ↓	Albumin ↓	KRT19 ↑	HDL-CE ↑	OR	0.802	0.859	0.869
MUC16 ↑	Albumin ↑	L-LDL-L ↓	Total-P ↑	OR	0.769	0.843	0.869
MUC16 ↑	XS-VLDL-PL % ↓	S-LDL-CE % ↓	GDF15 ↓	OR	0.769	0.843	0.869
MUC16 ↑	Albumin ↑	Total-CE ↑	Total-P ↓	OR	0.8	0.863	0.869
MUC16 ↑	Albumin ↑	L-LDL-L ↓	TNC ↑	OR	0.779	0.845	0.869
MUC16 ↑	XS-VLDL-PL % ↓	S-LDL-CE % ↓	PRL ↓	OR	0.764	0.841	0.869
MUC16 ↑	XS-VLDL-PL % ↓	S-LDL-PL % ↑	TNFSF10 ↑	OR	0.793	0.851	0.869
MUC16 ↑	Albumin ↑	CCL22 ↓	KRT19 ↑	OR	0.787	0.842	0.869
MUC16 ↓	Albumin ↓	KRT19 ↑	Phosphoglyc ↓	OR	0.804	0.855	0.869
MUC16 ↑	Albumin ↑	L-LDL-PL ↓	HGF ↑	OR	0.78	0.848	0.869
MUC16 ↑	Albumin ↑	L-LDL-L ↓	LDL-L ↑	OR	0.768	0.841	0.869
MUC16 ↑	Albumin ↑	CCL22 ↓	GDF15 ↑	OR	0.77	0.837	0.869
MUC16 ↓	Albumin ↓	KRT19 ↑	Total-C ↓	OR	0.799	0.855	0.869
MUC16 ↑	Albumin ↑	Total-CE ↓	LDL-C ↑	OR	0.784	0.845	0.869
MUC16 ↑	Albumin ↑	L-LDL-C ↓	L-LDL-CE % ↑	OR	0.769	0.842	0.869
MUC16 ↑	XS-VLDL-PL % ↓	CCL22 ↓	KRT19 ↑	OR	0.786	0.842	0.869
MUC16 ↑	Albumin ↑	Citrate ↑	M-LDL-C % ↓	OR	0.764	0.845	0.869
MUC16 ↑	Albumin ↑	GDF15 ↓	TNFSF10 ↓	OR	0.761	0.841	0.869
MUC16 ↑	Albumin ↑	L-LDL-FC ↓	M-HDL-L ↓	OR	0.808	0.865	0.869
MUC16 ↑	Albumin ↑	L-LDL-FC ↓	M-HDL-P ↓	OR	0.807	0.865	0.869
MUC16 ↓	Albumin ↓	KRT19 ↑	L-LDL-FC ↓	OR	0.801	0.858	0.869
MUC16 ↑	Albumin ↑	L-LDL-FC ↓	M-LDL-CE ↓	OR	0.784	0.847	0.869
MUC16 ↑	Albumin ↑	L-LDL-C ↓	Cholines ↑	OR	0.772	0.845	0.869
MUC16 ↑	Albumin ↑	L-LDL-PL ↓	Acetate ↓	OR	0.802	0.858	0.869
MUC16 ↑	Albumin ↑	L-LDL-FC ↑	HDL-P ↓	OR	0.792	0.86	0.869
MUC16 ↑	Albumin ↑	L-LDL-C ↓	M-LDL-C ↑	OR	0.769	0.842	0.869
MUC16 ↑	Albumin ↑	LDL-FC ↓	HDL-CE ↓	OR	0.806	0.86	0.869
MUC16 ↑	Albumin ↑	KRT19 ↑	M-HDL-FC ↓	OR	0.82	0.873	0.869
MUC16 ↑	Albumin ↑	M-LDL-FC ↓	Total-C ↑	OR	0.779	0.848	0.869
MUC16 ↑	Albumin ↑	LDL-FC ↑	Total-P ↓	OR	0.794	0.859	0.869
MUC16 ↑	Albumin ↑	IDL-CE ↑	S-HDL-PL ↓	OR	0.782	0.855	0.869
MUC16 ↑	Albumin ↑	GDF15 ↑	M-LDL-FC ↓	OR	0.809	0.86	0.869
MUC16 ↑	Albumin ↑	L-LDL-L ↓	His ↓	OR	0.816	0.865	0.869
MUC16 ↑	Albumin ↑	IDL-CE ↓	CEACAM5 ↑	OR	0.815	0.869	0.869
MUC16 ↑	Albumin ↑	GlycA ↑	IDL-PL % ↓	OR	0.83	0.879	0.869
MUC16 ↑	Albumin ↑	L-LDL-L ↓	IDL-PL % ↓	OR	0.774	0.845	0.868
MUC16 ↑	Albumin ↑	Total-CE ↓	HDL-C ↑	OR	0.791	0.85	0.868
MUC16 ↓	Albumin ↓	GDF15 ↓	CEACAM5 ↑	OR	0.819	0.872	0.868
MUC16 ↑	Albumin ↑	KRT19 ↑	Phosphoglyc ↓	OR	0.82	0.864	0.868
MUC16 ↑	Albumin ↑	LDL-FC ↓	SPP1 ↑	OR	0.785	0.851	0.868
MUC16 ↑	Albumin ↑	L-LDL-CE ↓	M-LDL-TG % ↓	OR	0.767	0.84	0.868
MUC16 ↑	Albumin ↑	LDL-FC ↓	IDL-PL % ↓	OR	0.78	0.848	0.868
MUC16 ↑	Albumin ↑	GDF15 ↑	S-HDL-FC ↓	OR	0.813	0.865	0.868
MUC16 ↑	Albumin ↑	Total-CE ↑	S-HDL-PL ↓	OR	0.785	0.856	0.868
MUC16 ↑	XS-VLDL-PL % ↓	CCL22 ↓	His ↓	OR	0.796	0.854	0.868
MUC16 ↑	Albumin ↑	Total-CE ↓	LDL-CE ↓	OR	0.789	0.848	0.868
MUC16 ↑	Albumin ↑	LDL-FC ↓	M-HDL-FC ↓	OR	0.806	0.863	0.868
MUC16 ↑	Albumin ↑	Total-CE ↓	L-LDL-L ↓	OR	0.786	0.847	0.868
MUC16 ↑	Albumin ↑	M-LDL-FC ↓	CXCL8 ↑	OR	0.793	0.854	0.868
MUC16 ↑	Albumin ↑	GDF15 ↓	L-LDL-CE ↓	OR	0.767	0.841	0.868
MUC16 ↑	Albumin ↑	Total-CE ↓	HDL-CE ↑	OR	0.79	0.849	0.868
MUC16 ↑	Albumin ↑	Citrate ↓	LDL-CE ↑	OR	0.745	0.834	0.868
MUC16 ↑	Albumin ↑	DKK1 ↑	HDL-PL ↓	OR	0.794	0.864	0.868
MUC16 ↑	Albumin ↑	L-LDL-FC ↓	ApoA1 ↓	OR	0.81	0.866	0.868
MUC16 ↑	Albumin ↑	Total-CE ↓	Total-L ↑	OR	0.784	0.846	0.868
MUC16 ↑	Albumin ↑	LDL-FC ↓	TNC ↑	OR	0.783	0.849	0.868
MUC16 ↑	Albumin ↑	LDL-FC ↓	His ↓	OR	0.822	0.868	0.868
MUC16 ↑	Albumin ↑	DKK1 ↑	KRT19 ↑	OR	0.811	0.86	0.868
MUC16 ↑	Albumin ↑	Citrate ↓	LDL-C ↑	OR	0.745	0.834	0.868
MUC16 ↑	Albumin ↑	L-LDL-L ↓	Total-L ↑	OR	0.769	0.842	0.868
MUC16 ↑	Albumin ↑	L-LDL-L ↓	HDL-L ↓	OR	0.797	0.858	0.868
MUC16 ↑	Albumin ↑	L-LDL-CE ↓	M-LDL-CE ↓	OR	0.775	0.843	0.868
MUC16 ↑	Albumin ↑	XS-VLDL-PL % ↓	S-LDL-PL % ↑	OR	0.771	0.839	0.868
MUC16 ↑	XS-VLDL-PL % ↓	S-LDL-PL % ↑	Total-P ↑	OR	0.772	0.838	0.868
MUC16 ↑	Albumin ↑	Total-CE ↓	M-HDL-L ↓	OR	0.809	0.863	0.868
MUC16 ↓	Albumin ↓	LDL-FC ↓	KRT19 ↑	OR	0.804	0.858	0.868
MUC16 ↑	Albumin ↑	L-LDL-FC ↑	GlycA ↑	OR	0.821	0.874	0.868
MUC16 ↑	Albumin ↑	Total-CE ↓	HDL-C ↓	OR	0.807	0.86	0.868
MUC16 ↑	XS-VLDL-PL % ↓	S-LDL-PL % ↓	M-LDL-C % ↓	OR	0.769	0.846	0.868
MUC16 ↑	XS-VLDL-PL % ↓	ST6GALNAC6 ↓	S-LDL-PL % ↑	OR	0.772	0.842	0.868
MUC16 ↑	Albumin ↑	Total-CE ↓	S-HDL-FC ↓	OR	0.807	0.858	0.868
MUC16 ↑	Albumin ↑	Total-CE ↓	IDL-CE % ↓	OR	0.802	0.857	0.868
MUC16 ↑	Albumin ↑	Total-CE ↓	Total-P ↑	OR	0.786	0.847	0.868
MUC16 ↑	Albumin ↑	L-LDL-FC ↑	Total-P ↓	OR	0.795	0.86	0.868
MUC16 ↑	XS-VLDL-PL % ↓	CCL22 ↑	M-LDL-C % ↓	OR	0.78	0.848	0.868
MUC16 ↑	XS-VLDL-PL % ↓	S-LDL-PL % ↑	IDL-C % ↑	OR	0.767	0.837	0.868
MUC16 ↑	Albumin ↑	Total-CE ↓	M-HDL-P ↓	OR	0.809	0.864	0.868
MUC16 ↑	Albumin ↑	Citrate ↓	TNC ↓	OR	0.753	0.84	0.868
MUC16 ↑	Albumin ↑	ST6GALNAC6 ↑	HDL-CE ↓	OR	0.809	0.858	0.868
MUC16 ↑	Albumin ↑	L-LDL-C ↓	CEACAM5 ↓	OR	0.772	0.843	0.868
MUC16 ↓	Albumin ↓	KRT19 ↑	L-LDL-CE ↓	OR	0.798	0.855	0.868
MUC16 ↑	Albumin ↑	L-LDL-CE ↓	TNFSF10 ↑	OR	0.773	0.843	0.868
MUC16 ↑	Albumin ↑	L-LDL-PL ↑	HDL-P ↓	OR	0.791	0.856	0.868
MUC16 ↑	Albumin ↑	L-LDL-CE ↓	L-LDL-FC ↓	OR	0.779	0.847	0.868
MUC16 ↑	Albumin ↑	Total-CE ↓	ApoA1 ↓	OR	0.811	0.865	0.868
MUC16 ↓	Albumin ↓	KRT19 ↑	M-HDL-CE ↓	OR	0.805	0.859	0.868
MUC16 ↑	Albumin ↑	LDL-FC ↓	LDL-CE ↑	OR	0.774	0.844	0.868
MUC16 ↑	Albumin ↑	L-LDL-PL ↓	IDL-TG % ↑	OR	0.782	0.845	0.868
MUC16 ↑	Albumin ↑	L-LDL-C ↓	M-LDL-CE ↓	OR	0.778	0.845	0.868
MUC16 ↑	Albumin ↑	LDL-FC ↓	LDL-C ↑	OR	0.774	0.844	0.868
MUC16 ↑	Albumin ↑	GlycA ↑	L-HDL-FC % ↑	OR	0.828	0.876	0.868
MUC16 ↓	Albumin ↓	KRT19 ↑	M-HDL-C ↓	OR	0.807	0.86	0.868
MUC16 ↑	Albumin ↑	LDL-FC ↓	HDL-C ↓	OR	0.804	0.859	0.868
MUC16 ↑	Albumin ↑	L-LDL-L ↓	MDK ↑	OR	0.797	0.853	0.868
MUC16 ↑	Albumin ↑	L-LDL-FC ↓	M-HDL-FC ↓	OR	0.806	0.864	0.868
MUC16 ↑	Albumin ↑	LDL-FC ↑	M-LDL-C ↓	OR	0.77	0.843	0.868
MUC16 ↑	XS-VLDL-PL % ↓	S-LDL-PL % ↑	HDL-CE ↑	OR	0.772	0.839	0.868
MUC16 ↑	Albumin ↑	L-LDL-FC ↓	M-HDL-C ↑	OR	0.776	0.847	0.868
MUC16 ↑	Albumin ↑	L-LDL-FC ↓	M-HDL-CE ↑	OR	0.776	0.847	0.868
MUC16 ↑	Albumin ↑	L-LDL-PL ↓	M-HDL-CE ↑	OR	0.772	0.842	0.868
MUC16 ↓	Albumin ↓	KRT19 ↑	L-LDL-L ↓	OR	0.799	0.856	0.868
MUC16 ↑	Albumin ↑	L-LDL-FC ↓	IDL-C % ↑	OR	0.776	0.848	0.868
MUC16 ↑	Albumin ↑	L-LDL-PL ↓	M-HDL-C ↑	OR	0.773	0.843	0.868
MUC16 ↑	Albumin ↑	L-LDL-FC ↓	IDL-TG % ↑	OR	0.782	0.848	0.868
MUC16 ↓	Albumin ↓	KRT19 ↑	L-LDL-PL ↓	OR	0.802	0.856	0.868
MUC16 ↑	Albumin ↑	L-LDL-L ↓	IDL-C % ↑	OR	0.771	0.844	0.868
MUC16 ↑	Albumin ↑	L-LDL-C ↓	M-HDL-P ↑	OR	0.772	0.844	0.868
MUC16 ↑	Albumin ↑	L-LDL-FC ↓	IDL-PL % ↓	OR	0.778	0.847	0.868
MUC16 ↑	Albumin ↑	L-LDL-L ↓	M-HDL-FC ↑	OR	0.772	0.845	0.868
MUC16 ↑	Albumin ↑	LDL-FC ↓	Total-P ↑	OR	0.774	0.846	0.868
MUC16 ↑	Albumin ↑	L-LDL-C ↑	Total-P ↓	OR	0.794	0.859	0.868
MUC16 ↑	Albumin ↑	LDL-FC ↓	LDL-L ↑	OR	0.774	0.844	0.868
MUC16 ↑	Albumin ↑	L-LDL-FC ↓	HDL-C ↓	OR	0.805	0.86	0.868
MUC16 ↑	Albumin ↑	M-LDL-FC ↓	HDL-C ↑	OR	0.781	0.848	0.868
MUC16 ↑	Albumin ↑	KRT19 ↑	IDL-CE % ↓	OR	0.826	0.871	0.868
MUC16 ↑	Albumin ↑	L-LDL-C ↓	M-LDL-CE ↑	OR	0.769	0.841	0.868
MUC16 ↑	Albumin ↑	Citrate ↑	L-LDL-C % ↓	OR	0.769	0.845	0.868
MUC16 ↑	Albumin ↑	L-LDL-PL ↓	His ↓	OR	0.82	0.865	0.868
MUC16 ↑	Albumin ↑	L-LDL-FC ↓	M-HDL-PL ↓	OR	0.807	0.865	0.868
MUC16 ↑	Albumin ↑	L-LDL-FC ↓	M-LDL-C ↓	OR	0.784	0.847	0.868
MUC16 ↑	Albumin ↑	LDL-FC ↑	S-HDL-PL ↓	OR	0.781	0.855	0.868
MUC16 ↑	Albumin ↑	L-LDL-FC ↓	M-LDL-L ↓	OR	0.784	0.846	0.868
MUC16 ↓	Albumin ↓	KRT19 ↑	MPO ↑	OR	0.799	0.856	0.868
MUC16 ↑	Albumin ↑	Total-CE ↓	L-LDL-CE ↓	OR	0.786	0.848	0.868
MUC16 ↑	Albumin ↑	L-LDL-C ↑	HDL-P ↓	OR	0.791	0.857	0.868
MUC16 ↓	Albumin ↓	KRT19 ↑	M-LDL-TG % ↑	OR	0.809	0.862	0.868
MUC16 ↑	Albumin ↑	L-LDL-CE ↓	Total-C ↓	OR	0.783	0.846	0.868
MUC16 ↑	Albumin ↑	Total-CE ↓	L-LDL-C % ↑	OR	0.784	0.846	0.868
MUC16 ↑	Albumin ↑	L-LDL-PL ↑	S-HDL-L ↓	OR	0.786	0.856	0.868
MUC16 ↑	XS-VLDL-PL % ↓	CCL22 ↓	L-LDL-C ↑	OR	0.73	0.816	0.868
MUC16 ↑	Albumin ↑	KRT19 ↑	M-HDL-L ↓	OR	0.819	0.871	0.868
MUC16 ↑	XS-VLDL-PL % ↓	S-LDL-CE % ↓	His ↑	OR	0.756	0.836	0.868
MUC16 ↑	Albumin ↑	L-LDL-C ↑	S-HDL-L ↓	OR	0.786	0.857	0.868
MUC16 ↑	Albumin ↑	L-LDL-C ↑	M-LDL-C ↓	OR	0.77	0.843	0.868
MUC16 ↑	Albumin ↑	L-LDL-PL ↓	LDL-L ↑	OR	0.771	0.841	0.868
MUC16 ↑	Albumin ↑	L-LDL-PL ↓	HDL-CE ↑	OR	0.776	0.845	0.868
MUC16 ↑	Albumin ↑	Citrate ↓	GDF15 ↓	OR	0.752	0.838	0.868
MUC16 ↑	Albumin ↑	L-LDL-C ↓	M-HDL-L ↑	OR	0.772	0.844	0.868
MUC16 ↑	Albumin ↑	Total-CE ↓	GlycA ↓	OR	0.784	0.845	0.868
MUC16 ↑	Albumin ↑	L-LDL-C ↓	Phosphoglyc ↑	OR	0.772	0.845	0.868
MUC16 ↑	Albumin ↑	Citrate ↓	Total-C ↑	OR	0.748	0.835	0.868
MUC16 ↑	XS-VLDL-PL % ↓	S-LDL-PL % ↑	HDL-C ↑	OR	0.772	0.84	0.868
MUC16 ↑	Albumin ↑	Total-CE ↓	MDK ↑	OR	0.798	0.854	0.868
MUC16 ↑	Albumin ↑	Total-CE ↓	IDL-PL % ↑	OR	0.809	0.862	0.868
MUC16 ↑	Albumin ↑	ST6GALNAC6 ↑	M-HDL-PL ↓	OR	0.802	0.861	0.868
MUC16 ↓	Albumin ↓	KRT19 ↑	HDL-C ↓	OR	0.808	0.857	0.868
MUC16 ↓	Albumin ↓	KRT19 ↑	Total-PL ↓	OR	0.799	0.853	0.868
MUC16 ↓	Albumin ↓	Total-CE ↓	KRT19 ↑	OR	0.803	0.857	0.868
MUC16 ↓	Albumin ↓	KRT19 ↑	LDL-CE ↓	OR	0.801	0.854	0.868
MUC16 ↓	Albumin ↓	KRT19 ↑	LDL-L ↓	OR	0.802	0.855	0.868
MUC16 ↓	Albumin ↓	KRT19 ↑	HDL-P ↓	OR	0.813	0.862	0.868
MUC16 ↑	XS-VLDL-PL % ↓	CCL22 ↓	L-HDL-FC % ↑	OR	0.744	0.821	0.868
MUC16 ↑	Albumin ↑	L-LDL-FC ↓	MDK ↑	OR	0.795	0.855	0.868
MUC16 ↑	Albumin ↑	L-LDL-FC ↓	TNC ↑	OR	0.783	0.85	0.868
MUC16 ↑	Albumin ↑	IDL-CE ↓	M-LDL-TG % ↑	OR	0.783	0.85	0.868
MUC16 ↑	Albumin ↑	L-LDL-C ↓	Total-PL ↓	OR	0.791	0.849	0.868
MUC16 ↑	Albumin ↑	IDL-CE ↓	S-HDL-PL ↓	OR	0.812	0.864	0.868
MUC16 ↑	Albumin ↑	L-LDL-FC ↓	HDL-CE ↑	OR	0.779	0.849	0.868
MUC16 ↑	Albumin ↑	L-LDL-C ↓	Total-L ↓	OR	0.783	0.847	0.868
MUC16 ↑	XS-VLDL-PL % ↓	S-LDL-CE % ↓	LGALS3 ↑	OR	0.764	0.838	0.868
MUC16 ↑	Albumin ↑	CCL22 ↑	L-LDL-CE ↓	OR	0.785	0.845	0.868
MUC16 ↑	Albumin ↑	L-LDL-CE ↓	CEACAM5 ↓	OR	0.771	0.842	0.868
MUC16 ↑	Albumin ↑	L-LDL-C ↓	LDL-CE ↓	OR	0.774	0.844	0.868
MUC16 ↑	Albumin ↑	L-LDL-CE ↓	Total-PL ↓	OR	0.79	0.849	0.868
MUC16 ↑	Albumin ↑	L-LDL-CE ↑	M-LDL-C ↓	OR	0.77	0.843	0.868
MUC16 ↑	XS-VLDL-PL % ↓	S-LDL-CE % ↑	M-LDL-C % ↓	OR	0.767	0.845	0.868
MUC16 ↑	Albumin ↑	M-LDL-FC ↑	S-HDL-PL ↓	OR	0.781	0.855	0.868
MUC16 ↑	Albumin ↑	L-LDL-L ↑	Total-C ↓	OR	0.781	0.844	0.868
MUC16 ↑	XS-VLDL-PL % ↓	S-LDL-PL % ↑	GlycA ↓	OR	0.768	0.838	0.868
MUC16 ↑	XS-VLDL-PL % ↓	S-LDL-CE % ↓	MPO ↓	OR	0.768	0.838	0.868
MUC16 ↓	Albumin ↓	GlycA ↑	CEACAM5 ↑	OR	0.835	0.878	0.868
MUC16 ↑	Albumin ↑	M-LDL-FC ↓	HGF ↑	OR	0.785	0.851	0.868
MUC16 ↑	Albumin ↑	L-LDL-CE ↑	S-HDL-L ↓	OR	0.786	0.858	0.868
MUC16 ↑	Albumin ↑	L-LDL-C ↓	Cholines ↓	OR	0.799	0.853	0.868
MUC16 ↑	Albumin ↑	CCL22 ↓	L-LDL-C ↑	OR	0.725	0.815	0.868
MUC16 ↑	Albumin ↑	L-LDL-C ↓	IDL-TG % ↓	OR	0.771	0.844	0.868
MUC16 ↑	Albumin ↑	CCL22 ↑	S-LDL-PL % ↑	OR	0.78	0.842	0.868
MUC16 ↑	Albumin ↑	L-LDL-FC ↓	Total-L ↑	OR	0.775	0.846	0.868
MUC16 ↑	Albumin ↑	KRT19 ↓	L-LDL-C % ↓	OR	0.765	0.844	0.868
MUC16 ↑	Albumin ↑	LDL-FC ↓	L-LDL-C % ↑	OR	0.773	0.845	0.868
MUC16 ↑	Albumin ↑	CCL22 ↓	L-HDL-FC % ↑	OR	0.739	0.821	0.868
MUC16 ↑	Albumin ↑	L-LDL-FC ↑	M-LDL-C ↓	OR	0.77	0.843	0.868
MUC16 ↑	Albumin ↑	LDL-FC ↓	MDK ↑	OR	0.797	0.854	0.868
MUC16 ↑	Albumin ↑	L-LDL-CE ↓	Total-L ↓	OR	0.781	0.847	0.868
MUC16 ↑	Albumin ↑	LDL-FC ↓	M-HDL-FC ↑	OR	0.779	0.848	0.868
MUC16 ↑	Albumin ↑	L-LDL-CE ↓	S-HDL-FC ↑	OR	0.767	0.841	0.868
MUC16 ↑	Albumin ↑	ST6GALNAC6 ↓	S-LDL-PL % ↑	OR	0.773	0.842	0.868
MUC16 ↑	Albumin ↑	L-LDL-CE ↑	HDL-P ↓	OR	0.791	0.857	0.868
MUC16 ↑	Albumin ↑	Citrate ↓	Acetate ↑	OR	0.762	0.836	0.868
MUC16 ↑	Albumin ↑	L-LDL-C ↓	L-LDL-TG % ↓	OR	0.769	0.842	0.868
MUC16 ↑	Albumin ↑	L-LDL-CE ↓	M-HDL-PL ↑	OR	0.77	0.842	0.868
MUC16 ↑	Albumin ↑	CCL22 ↓	PRL ↑	OR	0.773	0.836	0.867
MUC16 ↑	XS-VLDL-PL % ↓	CCL22 ↓	L-LDL-CE ↑	OR	0.73	0.816	0.867
MUC16 ↑	Albumin ↑	Total-CE ↓	M-HDL-FC ↑	OR	0.791	0.849	0.867
MUC16 ↑	XS-VLDL-PL % ↓	CCL22 ↓	L-LDL-FC ↑	OR	0.731	0.817	0.867
MUC16 ↑	Albumin ↑	Total-CE ↓	M-HDL-CE ↑	OR	0.786	0.847	0.867
MUC16 ↑	Albumin ↑	Total-CE ↓	M-HDL-C ↑	OR	0.787	0.848	0.867
MUC16 ↑	Albumin ↑	Citrate ↓	L-LDL-C % ↑	OR	0.747	0.834	0.867
MUC16 ↑	Albumin ↑	L-LDL-FC ↓	His ↓	OR	0.824	0.869	0.867
MUC16 ↑	Albumin ↑	CCL22 ↓	L-LDL-CE ↑	OR	0.725	0.815	0.867
MUC16 ↓	Albumin ↓	KRT19 ↑	CXCL8 ↑	OR	0.819	0.865	0.867
MUC16 ↑	Albumin ↑	L-LDL-L ↓	HDL-P ↑	OR	0.769	0.842	0.867
MUC16 ↑	XS-VLDL-PL % ↓	CCL22 ↓	LDL-FC ↑	OR	0.73	0.817	0.867
MUC16 ↑	XS-VLDL-PL % ↓	CCL22 ↓	Total-CE ↑	OR	0.737	0.819	0.867
MUC16 ↑	Albumin ↑	Citrate ↑	S-LDL-PL % ↑	OR	0.778	0.84	0.867
MUC16 ↑	Albumin ↑	KRT19 ↑	M-HDL-PL ↓	OR	0.817	0.869	0.867
MUC16 ↑	Albumin ↑	CCL22 ↓	L-LDL-FC ↑	OR	0.726	0.816	0.867
MUC16 ↑	Albumin ↑	LDL-FC ↓	L-LDL-CE ↓	OR	0.779	0.845	0.867
MUC16 ↑	XS-VLDL-PL % ↓	CCL22 ↓	His ↑	OR	0.73	0.817	0.867
MUC16 ↑	Albumin ↑	Total-CE ↓	IDL-C % ↑	OR	0.787	0.848	0.867
MUC16 ↑	Albumin ↑	L-LDL-FC ↓	HDL-P ↑	OR	0.775	0.846	0.867
MUC16 ↑	Albumin ↑	GDF15 ↓	L-LDL-C ↓	OR	0.769	0.842	0.867
MUC16 ↑	Albumin ↑	L-LDL-CE ↑	Total-P ↓	OR	0.794	0.859	0.867
MUC16 ↑	Albumin ↑	Total-CE ↓	IDL-TG % ↑	OR	0.792	0.849	0.867
MUC16 ↑	Albumin ↑	LDL-FC ↓	HDL-L ↓	OR	0.8	0.858	0.867
MUC16 ↑	Albumin ↑	LDL-FC ↓	M-LDL-CE ↓	OR	0.784	0.848	0.867
MUC16 ↑	Albumin ↑	M-LDL-FC ↓	HDL-L ↓	OR	0.803	0.86	0.867
MUC16 ↑	Albumin ↑	CCL22 ↓	M-LDL-FC ↑	OR	0.725	0.815	0.867
MUC16 ↑	Albumin ↑	L-LDL-FC ↓	Cholines ↑	OR	0.776	0.847	0.867
MUC16 ↑	Albumin ↑	L-LDL-L ↓	Cholines ↑	OR	0.77	0.843	0.867
MUC16 ↑	Albumin ↑	L-LDL-L ↑	S-HDL-L ↓	OR	0.786	0.856	0.867
MUC16 ↑	Albumin ↑	L-LDL-L ↓	ApoA1 ↑	OR	0.771	0.843	0.867
MUC16 ↑	Albumin ↑	M-LDL-FC ↓	LDL-L ↑	OR	0.775	0.844	0.867
MUC16 ↑	Albumin ↑	L-LDL-L ↓	HDL-L ↑	OR	0.775	0.845	0.867
MUC16 ↑	Albumin ↑	L-LDL-CE ↓	S-HDL-CE ↑	OR	0.767	0.84	0.867
MUC16 ↑	Albumin ↑	Total-CE ↓	M-HDL-FC ↓	OR	0.807	0.863	0.867
MUC16 ↑	Albumin ↑	IDL-CE ↑	IDL-C % ↓	OR	0.77	0.845	0.867
MUC16 ↑	Albumin ↑	Total-CE ↓	M-HDL-PL ↓	OR	0.807	0.863	0.867
MUC16 ↑	Albumin ↑	M-LDL-FC ↓	LDL-C ↑	OR	0.776	0.844	0.867
MUC16 ↑	Albumin ↑	L-LDL-CE ↓	S-HDL-P ↑	OR	0.767	0.84	0.867
MUC16 ↑	Albumin ↑	M-LDL-FC ↑	M-LDL-C ↓	OR	0.769	0.843	0.867
MUC16 ↑	Albumin ↑	L-LDL-CE ↓	S-HDL-L ↑	OR	0.767	0.84	0.867
MUC16 ↑	Albumin ↑	L-LDL-CE ↓	S-HDL-C ↑	OR	0.767	0.84	0.867
MUC16 ↑	Albumin ↑	M-LDL-FC ↓	M-HDL-C ↑	OR	0.777	0.845	0.867
MUC16 ↑	Albumin ↑	M-LDL-FC ↓	M-HDL-CE ↑	OR	0.776	0.845	0.867
MUC16 ↑	XS-VLDL-PL % ↓	CCL22 ↓	PRL ↑	OR	0.777	0.838	0.867
MUC16 ↑	XS-VLDL-PL % ↓	CCL22 ↓	GDF15 ↓	OR	0.736	0.817	0.867
MUC16 ↑	Albumin ↑	M-LDL-FC ↓	IDL-TG % ↑	OR	0.78	0.844	0.867
MUC16 ↑	Albumin ↑	L-LDL-C ↓	Total-C ↓	OR	0.783	0.845	0.867
MUC16 ↓	Albumin ↓	KRT19 ↑	IDL-PL % ↓	OR	0.801	0.858	0.867
MUC16 ↑	Albumin ↑	M-LDL-FC ↓	Total-P ↑	OR	0.776	0.845	0.867
MUC16 ↑	Albumin ↑	KRT19 ↑	M-LDL-CE % ↓	OR	0.786	0.843	0.867
MUC16 ↑	Albumin ↑	Total-CE ↓	L-LDL-C ↓	OR	0.786	0.848	0.867
MUC16 ↑	Albumin ↑	M-LDL-FC ↓	LDL-CE ↑	OR	0.775	0.844	0.867
MUC16 ↓	Albumin ↓	KRT19 ↑	IDL-CE % ↓	OR	0.81	0.861	0.867
MUC16 ↓	Albumin ↓	KRT19 ↑	S-HDL-CE ↓	OR	0.813	0.862	0.867
MUC16 ↑	XS-VLDL-PL % ↓	S-LDL-CE % ↓	IDL-PL % ↓	OR	0.763	0.839	0.867
MUC16 ↑	Albumin ↑	L-LDL-L ↓	SPP1 ↑	OR	0.78	0.848	0.867
MUC16 ↑	Albumin ↑	Total-CE ↑	IDL-TG % ↑	OR	0.757	0.839	0.867
MUC16 ↑	Albumin ↑	IDL-CE ↓	L-LDL-CE ↓	OR	0.778	0.844	0.867
MUC16 ↑	Albumin ↑	L-LDL-PL ↓	IDL-PL % ↓	OR	0.777	0.845	0.867
MUC16 ↑	Albumin ↑	L-LDL-FC ↓	SPP1 ↑	OR	0.785	0.852	0.867
MUC16 ↑	Albumin ↑	L-LDL-PL ↓	L-LDL-C % ↑	OR	0.771	0.842	0.867
Albumin ↑	Citrate ↓	ST6GALNAC6 ↑	GlycA ↑	OR	0.818	0.858	0.867
MUC16 ↑	Albumin ↑	M-LDL-FC ↓	HDL-CE ↑	OR	0.78	0.847	0.867
MUC16 ↑	Albumin ↑	L-LDL-PL ↑	Total-P ↓	OR	0.794	0.857	0.867
MUC16 ↑	Albumin ↑	L-LDL-PL ↓	M-HDL-FC ↑	OR	0.774	0.844	0.867
MUC16 ↑	Albumin ↑	L-LDL-C ↓	LDL-L ↓	OR	0.774	0.843	0.867
MUC16 ↑	Albumin ↑	L-LDL-L ↓	Total-PL ↑	OR	0.77	0.842	0.867
MUC16 ↑	Albumin ↑	Total-CE ↓	IDL-PL % ↓	OR	0.79	0.849	0.867
MUC16 ↑	Albumin ↑	CCL22 ↓	Total-CE ↑	OR	0.732	0.818	0.867
MUC16 ↑	Albumin ↑	L-LDL-C ↑	GlycA ↑	OR	0.821	0.873	0.867
MUC16 ↑	Albumin ↑	GlycA ↑	HGF ↓	OR	0.824	0.874	0.867
MUC16 ↑	Albumin ↑	GlycA ↑	PRL ↓	OR	0.825	0.873	0.867
MUC16 ↑	Albumin ↑	CCL22 ↓	LDL-FC ↑	OR	0.725	0.816	0.867
MUC16 ↑	Albumin ↑	GDF15 ↓	GlycA ↑	OR	0.823	0.873	0.867
MUC16 ↑	Albumin ↑	CCL22 ↓	His ↑	OR	0.727	0.816	0.867
MUC16 ↑	Albumin ↑	L-LDL-FC ↓	LDL-CE ↓	OR	0.781	0.847	0.867
MUC16 ↑	Albumin ↑	Total-CE ↑	M-LDL-C ↓	OR	0.772	0.844	0.867
MUC16 ↑	Albumin ↑	L-LDL-FC ↓	M-LDL-PL ↓	OR	0.781	0.845	0.867
MUC16 ↑	Albumin ↑	LDL-FC ↓	IDL-TG % ↑	OR	0.781	0.845	0.867
MUC16 ↑	Albumin ↑	L-LDL-C ↓	M-HDL-PL ↑	OR	0.771	0.843	0.867
MUC16 ↑	Albumin ↑	CCL22 ↓	GDF15 ↓	OR	0.729	0.816	0.867
MUC16 ↑	Albumin ↑	LDL-FC ↑	GlycA ↑	OR	0.82	0.874	0.867
MUC16 ↓	Albumin ↓	S-LDL-CE % ↓	DKK1 ↑	OR	0.786	0.859	0.867
MUC16 ↑	XS-VLDL-PL % ↓	S-LDL-CE % ↑	TNFSF10 ↓	OR	0.774	0.844	0.867
MUC16 ↑	Albumin ↑	GlycA ↑	Acetate ↑	OR	0.838	0.879	0.867
MUC16 ↑	Albumin ↑	L-LDL-CE ↓	Ferritin ↑	OR	0.776	0.84	0.867
MUC16 ↑	XS-VLDL-PL % ↓	S-LDL-CE % ↑	S-LDL-PL % ↑	OR	0.78	0.843	0.867
MUC16 ↑	Albumin ↑	L-LDL-L ↓	M-LDL-CE ↓	OR	0.777	0.843	0.867
MUC16 ↑	Albumin ↑	Total-CE ↓	M-LDL-C ↓	OR	0.792	0.848	0.867
MUC16 ↑	Albumin ↑	Total-CE ↓	M-LDL-L ↓	OR	0.792	0.847	0.867
MUC16 ↑	Albumin ↑	Total-CE ↓	M-LDL-PL ↑	OR	0.783	0.844	0.867
MUC16 ↑	Albumin ↑	L-LDL-PL ↓	HDL-L ↓	OR	0.799	0.858	0.867
MUC16 ↑	Albumin ↑	L-LDL-C ↓	S-HDL-FC ↑	OR	0.769	0.842	0.867
MUC16 ↑	Albumin ↑	L-LDL-CE ↑	GlycA ↑	OR	0.82	0.872	0.867
MUC16 ↑	Albumin ↑	L-LDL-L ↓	L-LDL-CE ↓	OR	0.771	0.842	0.867
MUC16 ↑	Albumin ↑	M-LDL-FC ↑	GlycA ↑	OR	0.819	0.873	0.867
MUC16 ↑	Albumin ↑	LDL-FC ↓	HDL-L ↑	OR	0.781	0.849	0.867
MUC16 ↑	Albumin ↑	LDL-FC ↓	HDL-P ↑	OR	0.774	0.845	0.867
MUC16 ↑	Albumin ↑	LDL-FC ↓	ApoA1 ↑	OR	0.777	0.847	0.867
MUC16 ↑	XS-VLDL-PL % ↓	S-LDL-PL % ↑	L-LDL-PL % ↑	OR	0.77	0.838	0.867
MUC16 ↓	Albumin ↓	M-LDL-FC ↓	KRT19 ↑	OR	0.807	0.858	0.867
MUC16 ↑	XS-VLDL-PL % ↓	S-LDL-PL % ↑	IDL-CE % ↑	OR	0.77	0.838	0.867
MUC16 ↑	Albumin ↑	L-LDL-L ↓	IDL-CE % ↑	OR	0.775	0.844	0.867
MUC16 ↑	Albumin ↑	L-LDL-CE ↓	LGALS3 ↓	OR	0.772	0.842	0.867
MUC16 ↑	Albumin ↑	L-LDL-FC ↓	IDL-CE % ↑	OR	0.781	0.848	0.867
MUC16 ↑	Albumin ↑	GlycA ↑	Total-C ↑	OR	0.826	0.877	0.867
MUC16 ↑	XS-VLDL-PL % ↓	S-LDL-PL % ↑	HDL-L ↑	OR	0.774	0.839	0.867
MUC16 ↑	Albumin ↑	DKK1 ↓	L-LDL-C % ↓	OR	0.763	0.842	0.867
MUC16 ↑	Albumin ↑	M-LDL-FC ↓	L-LDL-CE ↓	OR	0.783	0.845	0.867
MUC16 ↑	Albumin ↑	LDL-FC ↓	IDL-C % ↑	OR	0.776	0.849	0.867
MUC16 ↑	Albumin ↑	L-LDL-CE ↓	LDL-L ↓	OR	0.771	0.842	0.867
MUC16 ↑	Albumin ↑	Citrate ↓	M-LDL-PL ↑	OR	0.745	0.833	0.867
MUC16 ↑	Albumin ↑	Citrate ↓	M-LDL-L ↑	OR	0.745	0.833	0.867
MUC16 ↑	Albumin ↑	Citrate ↓	Total-L ↑	OR	0.745	0.835	0.867
MUC16 ↑	Albumin ↑	L-LDL-PL ↓	MDK ↑	OR	0.797	0.852	0.867
MUC16 ↑	XS-VLDL-PL % ↓	S-LDL-PL % ↑	M-HDL-FC ↑	OR	0.774	0.839	0.867
MUC16 ↑	XS-VLDL-PL % ↓	S-LDL-PL % ↑	M-HDL-CE ↑	OR	0.771	0.838	0.867
MUC16 ↑	XS-VLDL-PL % ↓	S-LDL-PL % ↑	LGALS3 ↓	OR	0.784	0.845	0.867
MUC16 ↑	XS-VLDL-PL % ↓	S-LDL-PL % ↑	M-HDL-C ↑	OR	0.772	0.838	0.867
MUC16 ↑	XS-VLDL-PL % ↓	S-LDL-PL % ↑	IDL-TG % ↓	OR	0.768	0.837	0.867
MUC16 ↑	XS-VLDL-PL % ↓	S-LDL-PL % ↑	HDL-P ↑	OR	0.773	0.838	0.867
MUC16 ↑	Albumin ↑	L-LDL-C ↓	M-LDL-C ↓	OR	0.778	0.844	0.867
MUC16 ↑	Albumin ↑	L-LDL-C ↓	M-LDL-PL ↓	OR	0.775	0.843	0.867
MUC16 ↑	Albumin ↑	L-LDL-C ↓	M-LDL-L ↓	OR	0.778	0.844	0.867
MUC16 ↑	Albumin ↑	L-LDL-C ↓	L-LDL-FC ↓	OR	0.778	0.846	0.867
MUC16 ↑	Albumin ↑	L-LDL-C ↓	L-LDL-CE ↓	OR	0.77	0.842	0.867
MUC16 ↑	XS-VLDL-PL % ↓	S-LDL-PL % ↑	Acetate ↑	OR	0.775	0.839	0.867
MUC16 ↑	XS-VLDL-PL % ↓	S-LDL-PL % ↑	L-LDL-TG % ↓	OR	0.767	0.837	0.867
MUC16 ↑	Albumin ↑	L-LDL-PL ↓	TNC ↑	OR	0.781	0.845	0.867
MUC16 ↑	Albumin ↑	L-LDL-C ↓	TNFSF10 ↑	OR	0.774	0.844	0.867
MUC16 ↑	Albumin ↑	L-LDL-L ↑	HDL-P ↓	OR	0.791	0.856	0.867
MUC16 ↑	Albumin ↑	L-LDL-FC ↑	S-HDL-PL ↓	OR	0.781	0.854	0.867
MUC16 ↑	Albumin ↑	L-LDL-L ↓	L-LDL-C ↓	OR	0.771	0.842	0.867
MUC16 ↑	Albumin ↑	L-LDL-FC ↓	M-HDL-FC ↑	OR	0.779	0.849	0.867
MUC16 ↑	Albumin ↑	L-LDL-CE ↓	LDL-CE ↓	OR	0.771	0.841	0.867
MUC16 ↑	Albumin ↑	L-LDL-CE ↓	M-LDL-L ↓	OR	0.776	0.842	0.867
MUC16 ↓	Albumin ↓	KRT19 ↑	Total-P ↓	OR	0.811	0.861	0.867
MUC16 ↓	Albumin ↓	KRT19 ↑	HDL-CE ↓	OR	0.809	0.857	0.867
MUC16 ↓	Albumin ↓	KRT19 ↑	HDL-L ↑	OR	0.803	0.858	0.867
MUC16 ↑	Albumin ↑	KRT19 ↑	HDL-L ↓	OR	0.815	0.869	0.867
MUC16 ↑	Albumin ↑	L-LDL-L ↓	HDL-PL ↓	OR	0.798	0.858	0.867
MUC16 ↑	Albumin ↑	L-LDL-L ↓	LDL-CE ↓	OR	0.772	0.842	0.867
MUC16 ↑	Albumin ↑	KRT19 ↑	Cholines ↓	OR	0.823	0.864	0.867
MUC16 ↑	Albumin ↑	S-LDL-CE % ↓	GlycA ↓	OR	0.76	0.837	0.867
MUC16 ↓	Albumin ↓	KRT19 ↑	LDL-C ↓	OR	0.801	0.855	0.867
MUC16 ↑	Albumin ↑	L-LDL-PL ↓	Total-P ↑	OR	0.771	0.842	0.867
MUC16 ↑	Albumin ↑	L-LDL-PL ↓	LDL-CE ↑	OR	0.771	0.841	0.867
MUC16 ↑	Albumin ↑	Total-CE ↓	LDL-L ↓	OR	0.788	0.847	0.867
MUC16 ↑	XS-VLDL-PL % ↓	S-LDL-CE % ↓	S-LDL-PL % ↑	OR	0.768	0.84	0.867
MUC16 ↑	Albumin ↑	L-LDL-PL ↓	LDL-C ↑	OR	0.771	0.841	0.867
MUC16 ↑	Albumin ↑	L-LDL-L ↓	Total-C ↓	OR	0.783	0.844	0.867
MUC16 ↑	XS-VLDL-PL % ↓	S-LDL-PL % ↑	TNC ↑	OR	0.798	0.849	0.867
MUC16 ↓	Albumin ↓	KRT19 ↑	Cholines ↓	OR	0.807	0.854	0.867
MUC16 ↑	Albumin ↑	L-LDL-FC ↓	M-LDL-L ↑	OR	0.774	0.843	0.867
MUC16 ↑	Albumin ↑	L-LDL-CE ↓	M-LDL-PL ↓	OR	0.773	0.841	0.867
MUC16 ↑	Albumin ↑	L-LDL-FC ↓	M-LDL-PL ↑	OR	0.774	0.844	0.867
MUC16 ↑	XS-VLDL-PL % ↓	CCL22 ↓	M-LDL-FC ↑	OR	0.73	0.816	0.867
MUC16 ↑	Albumin ↑	L-LDL-PL ↑	M-LDL-C ↓	OR	0.77	0.84	0.867
MUC16 ↑	Albumin ↑	L-LDL-CE ↓	M-LDL-C ↓	OR	0.776	0.843	0.867
MUC16 ↑	Albumin ↑	L-LDL-C ↓	M-LDL-TG % ↓	OR	0.769	0.842	0.867
MUC16 ↑	XS-VLDL-PL % ↓	S-LDL-PL % ↑	L-LDL-PL % ↓	OR	0.794	0.847	0.866
MUC16 ↑	Albumin ↑	L-LDL-C ↑	S-HDL-PL ↓	OR	0.781	0.854	0.866
MUC16 ↑	XS-VLDL-PL % ↓	CCL22 ↑	S-LDL-PL % ↑	OR	0.777	0.839	0.866
MUC16 ↑	Albumin ↑	Citrate ↓	M-HDL-CE ↑	OR	0.752	0.835	0.866
MUC16 ↑	Albumin ↑	L-LDL-PL ↓	HDL-P ↑	OR	0.772	0.842	0.866
MUC16 ↑	Albumin ↑	DKK1 ↓	M-LDL-C % ↓	OR	0.761	0.842	0.866
MUC16 ↑	Albumin ↑	Citrate ↓	M-HDL-FC ↑	OR	0.753	0.836	0.866
MUC16 ↑	Albumin ↑	L-LDL-PL ↓	HDL-L ↑	OR	0.778	0.845	0.866
MUC16 ↑	Albumin ↑	CCL22 ↑	L-LDL-C ↓	OR	0.787	0.846	0.866
MUC16 ↑	Albumin ↑	L-LDL-PL ↓	L-LDL-CE ↓	OR	0.775	0.843	0.866
MUC16 ↑	Albumin ↑	L-LDL-PL ↓	Total-L ↑	OR	0.772	0.842	0.866
MUC16 ↑	Albumin ↑	Citrate ↓	M-HDL-C ↑	OR	0.752	0.835	0.866
MUC16 ↑	XS-VLDL-PL % ↓	S-LDL-PL % ↑	M-LDL-CE % ↓	OR	0.772	0.839	0.866
MUC16 ↑	XS-VLDL-PL % ↓	S-LDL-PL % ↑	M-LDL-TG % ↓	OR	0.767	0.837	0.866
MUC16 ↑	Albumin ↑	L-LDL-L ↑	Total-P ↓	OR	0.794	0.857	0.866
MUC16 ↓	Albumin ↓	S-LDL-PL % ↑	DKK1 ↑	OR	0.787	0.855	0.866
MUC16 ↑	Albumin ↑	LDL-FC ↓	GlycA ↓	OR	0.773	0.843	0.866
MUC16 ↑	Albumin ↑	LDL-FC ↓	L-LDL-C ↓	OR	0.779	0.845	0.866
MUC16 ↑	Albumin ↑	L-LDL-PL ↓	ApoA1 ↑	OR	0.773	0.843	0.866
MUC16 ↑	XS-VLDL-PL % ↓	S-LDL-CE % ↓	Phosphoglyc ↑	OR	0.762	0.836	0.866
MUC16 ↑	XS-VLDL-PL % ↓	S-LDL-CE % ↓	HDL-C ↑	OR	0.758	0.835	0.866
MUC16 ↑	Albumin ↑	L-LDL-FC ↓	HDL-L ↑	OR	0.781	0.849	0.866
MUC16 ↑	Albumin ↑	IDL-CE ↓	HDL-P ↓	OR	0.813	0.867	0.866
MUC16 ↑	Albumin ↑	CCL22 ↓	L-LDL-PL ↑	OR	0.725	0.813	0.866
MUC16 ↑	Albumin ↑	CCL22 ↓	L-LDL-L ↑	OR	0.725	0.814	0.866
MUC16 ↑	XS-VLDL-PL % ↓	Citrate ↓	S-LDL-CE % ↑	OR	0.755	0.836	0.866
MUC16 ↑	Albumin ↑	IDL-CE ↓	M-LDL-CE ↓	OR	0.78	0.844	0.866
MUC16 ↓	Albumin ↓	KRT19 ↑	M-HDL-FC ↑	OR	0.802	0.857	0.866
MUC16 ↑	Albumin ↑	Citrate ↓	M-LDL-C ↑	OR	0.745	0.832	0.866
MUC16 ↑	Albumin ↑	Citrate ↓	M-LDL-CE ↑	OR	0.745	0.832	0.866
MUC16 ↑	Albumin ↑	IDL-CE ↓	L-LDL-C ↓	OR	0.778	0.844	0.866
MUC16 ↑	Albumin ↑	L-LDL-PL ↓	M-LDL-CE ↓	OR	0.781	0.845	0.866
MUC16 ↑	Albumin ↑	L-LDL-L ↓	GlycA ↓	OR	0.767	0.839	0.866
MUC16 ↑	Albumin ↑	IDL-CE ↓	Total-P ↓	OR	0.811	0.866	0.866
MUC16 ↑	XS-VLDL-PL % ↓	CCL22 ↓	L-LDL-PL ↑	OR	0.73	0.814	0.866
MUC16 ↑	Albumin ↑	L-LDL-FC ↓	Total-PL ↑	OR	0.775	0.846	0.866
MUC16 ↑	XS-VLDL-PL % ↓	CCL22 ↓	L-LDL-L ↑	OR	0.73	0.815	0.866
MUC16 ↑	XS-VLDL-PL % ↓	S-LDL-CE % ↓	Cholines ↑	OR	0.759	0.835	0.866
MUC16 ↑	Albumin ↑	L-LDL-PL ↑	S-HDL-PL ↓	OR	0.781	0.852	0.866
MUC16 ↑	Albumin ↑	L-LDL-CE ↑	S-HDL-PL ↓	OR	0.781	0.854	0.866
MUC16 ↑	Albumin ↑	L-LDL-C ↓	S-HDL-C ↑	OR	0.769	0.841	0.866
MUC16 ↑	Albumin ↑	GlycA ↓	Total-C ↓	OR	0.78	0.843	0.866
MUC16 ↑	Albumin ↑	Total-CE ↓	M-LDL-PL ↓	OR	0.791	0.847	0.866
MUC16 ↑	Albumin ↑	L-LDL-C ↓	LDL-C ↓	OR	0.773	0.843	0.866
MUC16 ↑	Albumin ↑	Total-CE ↓	L-LDL-PL ↓	OR	0.787	0.846	0.866
MUC16 ↑	XS-VLDL-PL % ↓	S-LDL-CE % ↓	SPP1 ↑	OR	0.784	0.851	0.866
MUC16 ↑	Albumin ↑	Citrate ↓	M-LDL-CE % ↑	OR	0.745	0.832	0.866
MUC16 ↑	Albumin ↑	L-LDL-L ↓	M-LDL-L ↑	OR	0.767	0.839	0.866
MUC16 ↑	Albumin ↑	L-LDL-L ↓	M-LDL-PL ↑	OR	0.767	0.839	0.866
MUC16 ↑	Albumin ↑	L-LDL-L ↓	M-LDL-C ↑	OR	0.767	0.839	0.866
MUC16 ↑	Albumin ↑	L-LDL-PL ↓	Phosphoglyc ↓	OR	0.8	0.854	0.866
MUC16 ↑	Albumin ↑	Citrate ↓	L-LDL-PL % ↑	OR	0.751	0.835	0.866
MUC16 ↓	Albumin ↓	KRT19 ↑	Total-L ↓	OR	0.795	0.853	0.866
MUC16 ↓	Albumin ↓	LDL-FC ↑	KRT19 ↑	OR	0.794	0.856	0.866
MUC16 ↑	Albumin ↑	LDL-FC ↓	Total-L ↑	OR	0.775	0.845	0.866
MUC16 ↑	Albumin ↑	LDL-FC ↓	Cholines ↑	OR	0.776	0.846	0.866
MUC16 ↑	Albumin ↑	LDL-FC ↑	M-LDL-CE ↓	OR	0.765	0.84	0.866
MUC16 ↑	Albumin ↑	L-LDL-PL ↓	LDL-CE ↓	OR	0.777	0.844	0.866
MUC16 ↑	Albumin ↑	L-LDL-PL ↓	HDL-PL ↓	OR	0.8	0.859	0.866
MUC16 ↑	Albumin ↑	L-LDL-FC ↓	M-LDL-C ↑	OR	0.774	0.844	0.866
MUC16 ↑	Albumin ↑	L-LDL-FC ↓	IDL-TG % ↓	OR	0.775	0.845	0.866
MUC16 ↑	XS-VLDL-PL % ↓	S-LDL-PL % ↑	HDL-PL ↑	OR	0.777	0.84	0.866
MUC16 ↑	XS-VLDL-PL % ↓	ST6GALNAC6 ↓	S-LDL-CE % ↓	OR	0.762	0.841	0.866
MUC16 ↑	Albumin ↑	L-LDL-FC ↓	L-LDL-CE % ↑	OR	0.774	0.844	0.866
MUC16 ↓	Albumin ↓	KRT19 ↑	MPO ↓	OR	0.797	0.855	0.866
MUC16 ↑	Albumin ↑	S-LDL-CE % ↑	L-LDL-CE ↓	OR	0.77	0.841	0.866
MUC16 ↑	Albumin ↑	L-LDL-CE ↓	S-LDL-C % ↑	OR	0.767	0.84	0.866
MUC16 ↑	Albumin ↑	ST6GALNAC6 ↓	L-LDL-CE ↓	OR	0.768	0.84	0.866
MUC16 ↑	Albumin ↑	Total-CE ↓	IDL-CE % ↑	OR	0.792	0.85	0.866
MUC16 ↑	Albumin ↑	L-LDL-C ↓	S-HDL-CE ↑	OR	0.769	0.841	0.866
MUC16 ↑	Albumin ↑	S-LDL-PL % ↑	KRT19 ↓	OR	0.769	0.839	0.866
MUC16 ↑	Albumin ↑	L-LDL-C ↓	S-HDL-P ↑	OR	0.769	0.841	0.866
MUC16 ↑	Albumin ↑	Citrate ↑	L-LDL-CE ↓	OR	0.767	0.84	0.866
MUC16 ↑	Albumin ↑	L-LDL-PL ↓	SPP1 ↑	OR	0.782	0.848	0.866
MUC16 ↑	Albumin ↑	L-LDL-CE ↓	S-HDL-PL ↑	OR	0.771	0.841	0.866
MUC16 ↑	Albumin ↑	Total-CE ↓	SPP1 ↑	OR	0.793	0.851	0.866
MUC16 ↑	XS-VLDL-PL % ↓	S-LDL-CE % ↓	HGF ↓	OR	0.761	0.836	0.866
MUC16 ↓	Albumin ↓	KRT19 ↑	ApoA1 ↑	OR	0.8	0.856	0.866
MUC16 ↑	Albumin ↑	M-LDL-FC ↓	HDL-P ↑	OR	0.776	0.844	0.866
MUC16 ↑	Albumin ↑	M-LDL-FC ↓	HDL-L ↑	OR	0.782	0.848	0.866
MUC16 ↓	Albumin ↓	KRT19 ↑	Total-P ↑	OR	0.797	0.854	0.866
MUC16 ↑	Albumin ↑	L-LDL-CE ↓	LDL-C ↓	OR	0.771	0.841	0.866
MUC16 ↑	Albumin ↑	L-LDL-CE ↓	L-LDL-PL % ↑	OR	0.768	0.84	0.866
MUC16 ↑	Albumin ↑	L-LDL-CE ↓	M-LDL-C % ↑	OR	0.767	0.84	0.866
MUC16 ↑	Albumin ↑	L-LDL-CE ↓	M-LDL-CE % ↑	OR	0.767	0.84	0.866
MUC16 ↑	Albumin ↑	M-LDL-FC ↓	IDL-PL % ↓	OR	0.782	0.848	0.866
MUC16 ↑	Albumin ↑	Citrate ↓	S-LDL-CE % ↑	OR	0.752	0.834	0.866
MUC16 ↑	Albumin ↑	S-LDL-PL % ↑	DKK1 ↓	OR	0.769	0.839	0.866
MUC16 ↑	Albumin ↑	L-LDL-L ↓	HGF ↓	OR	0.769	0.84	0.866
MUC16 ↑	Albumin ↑	LDL-FC ↓	IDL-CE % ↑	OR	0.781	0.848	0.866
MUC16 ↑	Albumin ↑	Total-CE ↓	M-LDL-L ↑	OR	0.783	0.844	0.866
MUC16 ↑	Albumin ↑	Citrate ↓	CCL22 ↑	OR	0.775	0.84	0.866
MUC16 ↑	Albumin ↑	L-LDL-PL ↓	IDL-C % ↑	OR	0.774	0.845	0.866
MUC16 ↓	Albumin ↓	KRT19 ↑	M-LDL-C ↓	OR	0.807	0.856	0.866
MUC16 ↑	Albumin ↑	Citrate ↓	LGALS3 ↓	OR	0.75	0.835	0.866
MUC16 ↑	Albumin ↑	IDL-CE ↑	S-HDL-FC ↓	OR	0.788	0.854	0.866
MUC16 ↑	Albumin ↑	IDL-CE ↑	IDL-CE % ↓	OR	0.775	0.849	0.866
MUC16 ↑	Albumin ↑	L-LDL-L ↓	L-LDL-FC ↓	OR	0.778	0.846	0.866
MUC16 ↑	Albumin ↑	L-LDL-PL ↑	GlycA ↑	OR	0.82	0.872	0.866
MUC16 ↑	Albumin ↑	Total-CE ↓	M-LDL-C ↑	OR	0.783	0.844	0.866
MUC16 ↓	Albumin ↓	KRT19 ↑	M-LDL-L ↓	OR	0.806	0.856	0.866
MUC16 ↑	Albumin ↑	L-LDL-L ↓	M-LDL-L ↓	OR	0.777	0.842	0.866
MUC16 ↑	Albumin ↑	L-LDL-FC ↓	ApoA1 ↑	OR	0.777	0.848	0.866
MUC16 ↑	Albumin ↑	Total-CE ↓	ApoA1 ↑	OR	0.79	0.848	0.866
MUC16 ↑	Albumin ↑	M-LDL-FC ↓	M-HDL-FC ↑	OR	0.779	0.847	0.866
MUC16 ↑	Albumin ↑	Total-CE ↓	Cholines ↑	OR	0.788	0.848	0.866
MUC16 ↑	Albumin ↑	L-LDL-L ↓	M-LDL-C ↓	OR	0.777	0.843	0.866
MUC16 ↑	Albumin ↑	Total-CE ↓	HDL-P ↑	OR	0.787	0.847	0.866
MUC16 ↑	Albumin ↑	Total-CE ↓	HDL-L ↑	OR	0.793	0.849	0.866
MUC16 ↑	Albumin ↑	M-LDL-FC ↓	L-LDL-C % ↑	OR	0.775	0.845	0.866
MUC16 ↑	Albumin ↑	L-LDL-CE ↓	MPO ↓	OR	0.769	0.84	0.866
MUC16 ↑	Albumin ↑	L-LDL-L ↑	GlycA ↑	OR	0.82	0.872	0.866
MUC16 ↑	Albumin ↑	L-LDL-CE ↓	Ferritin ↓	OR	0.79	0.847	0.866
MUC16 ↑	Albumin ↑	Total-CE ↑	IDL-C % ↓	OR	0.769	0.846	0.866
MUC16 ↑	Albumin ↑	L-LDL-L ↓	IDL-TG % ↓	OR	0.769	0.841	0.866
MUC16 ↑	Albumin ↑	L-LDL-CE ↓	CXCL8 ↓	OR	0.767	0.84	0.866
MUC16 ↓	Albumin ↓	KRT19 ↑	M-HDL-FC ↓	OR	0.811	0.862	0.866
MUC16 ↑	Albumin ↑	GlycA ↑	HDL-C ↑	OR	0.826	0.874	0.866
MUC16 ↑	Albumin ↑	L-LDL-L ↓	L-LDL-CE % ↑	OR	0.767	0.84	0.866
MUC16 ↑	Albumin ↑	GDF15 ↑	CXCL8 ↑	OR	0.804	0.854	0.866
MUC16 ↑	Albumin ↑	L-LDL-L ↓	LDL-C ↓	OR	0.773	0.842	0.866
MUC16 ↑	XS-VLDL-PL % ↓	S-LDL-CE % ↓	L-LDL-C % ↑	OR	0.757	0.834	0.866
MUC16 ↑	XS-VLDL-PL % ↓	S-LDL-CE % ↓	L-LDL-CE % ↑	OR	0.76	0.835	0.866
MUC16 ↑	Albumin ↑	M-LDL-FC ↓	Acetate ↓	OR	0.805	0.86	0.866
MUC16 ↑	XS-VLDL-PL % ↓	S-LDL-PL % ↑	SPP1 ↓	OR	0.793	0.846	0.866
MUC16 ↑	Albumin ↑	KRT19 ↓	L-LDL-CE ↓	OR	0.767	0.84	0.866
MUC16 ↑	Albumin ↑	L-LDL-L ↓	Phosphoglyc ↓	OR	0.799	0.854	0.866
MUC16 ↑	Albumin ↑	Total-CE ↓	HDL-L ↓	OR	0.803	0.859	0.866
MUC16 ↑	Albumin ↑	M-LDL-FC ↓	His ↓	OR	0.82	0.864	0.866
MUC16 ↑	Albumin ↑	L-LDL-L ↑	M-LDL-C ↓	OR	0.77	0.84	0.866
MUC16 ↑	Albumin ↑	LDL-FC ↓	HDL-PL ↓	OR	0.802	0.86	0.866
MUC16 ↑	Albumin ↑	LDL-FC ↓	LDL-CE ↓	OR	0.782	0.846	0.866
MUC16 ↑	Albumin ↑	Total-CE ↓	LDL-C ↓	OR	0.787	0.847	0.866
MUC16 ↑	Albumin ↑	LDL-FC ↓	Total-L ↓	OR	0.79	0.85	0.866
MUC16 ↑	Albumin ↑	L-LDL-CE ↓	L-HDL-FC % ↓	OR	0.767	0.84	0.866
MUC16 ↑	Albumin ↑	S-LDL-PL % ↓	L-LDL-CE ↓	OR	0.774	0.843	0.866
MUC16 ↑	Albumin ↑	GDF15 ↓	S-HDL-P ↓	OR	0.797	0.858	0.866
MUC16 ↑	Albumin ↑	ST6GALNAC6 ↓	S-LDL-CE % ↓	OR	0.762	0.841	0.866
MUC16 ↑	Albumin ↑	L-LDL-CE ↓	L-LDL-PL % ↓	OR	0.777	0.844	0.866
MUC16 ↑	Albumin ↑	GDF15 ↓	S-HDL-CE ↓	OR	0.799	0.859	0.866
MUC16 ↑	Albumin ↑	Total-CE ↓	Total-PL ↑	OR	0.785	0.847	0.866
MUC16 ↑	Albumin ↑	GlycA ↑	HDL-CE ↑	OR	0.826	0.874	0.866
MUC16 ↑	Albumin ↑	XS-VLDL-PL % ↓	L-LDL-CE ↓	OR	0.767	0.84	0.866
MUC16 ↑	Albumin ↑	Citrate ↓	ApoA1 ↑	OR	0.752	0.835	0.866
MUC16 ↓	Albumin ↓	KRT19 ↑	L-LDL-FC ↑	OR	0.796	0.857	0.866
MUC16 ↑	Albumin ↑	L-LDL-FC ↓	HDL-L ↓	OR	0.801	0.86	0.866
MUC16 ↑	Albumin ↑	ST6GALNAC6 ↓	L-LDL-TG % ↑	OR	0.767	0.844	0.866
MUC16 ↑	Albumin ↑	L-LDL-PL ↓	L-LDL-C ↓	OR	0.775	0.843	0.866
MUC16 ↑	Albumin ↑	GlycA ↑	IDL-C % ↑	OR	0.833	0.877	0.866
MUC16 ↑	Albumin ↑	GlycA ↑	IDL-CE % ↑	OR	0.835	0.877	0.866
MUC16 ↑	Albumin ↑	M-LDL-FC ↓	TNC ↑	OR	0.789	0.848	0.866
MUC16 ↑	XS-VLDL-PL % ↓	S-LDL-PL % ↑	ApoA1 ↑	OR	0.775	0.839	0.866
MUC16 ↑	Albumin ↑	LDL-FC ↓	M-LDL-C ↓	OR	0.784	0.847	0.866
MUC16 ↑	Albumin ↑	GDF15 ↑	M-LDL-C ↓	OR	0.805	0.858	0.866
MUC16 ↑	Albumin ↑	Citrate ↓	HDL-C ↑	OR	0.753	0.835	0.866
MUC16 ↑	Albumin ↑	Total-CE ↓	IDL-C % ↓	OR	0.796	0.851	0.866
MUC16 ↑	Albumin ↑	L-LDL-C ↓	LGALS3 ↓	OR	0.773	0.843	0.866
MUC16 ↑	XS-VLDL-PL % ↓	Citrate ↑	S-LDL-PL % ↑	OR	0.774	0.838	0.866
MUC16 ↑	Albumin ↑	M-LDL-FC ↓	L-LDL-C ↓	OR	0.783	0.845	0.866
MUC16 ↑	XS-VLDL-PL % ↓	S-LDL-PL % ↑	S-HDL-FC ↑	OR	0.772	0.838	0.866
MUC16 ↑	Albumin ↑	GDF15 ↑	M-HDL-C ↓	OR	0.807	0.862	0.866
MUC16 ↑	Albumin ↑	L-LDL-C ↓	Ferritin ↑	OR	0.779	0.842	0.866
MUC16 ↑	Albumin ↑	L-LDL-FC ↓	LDL-C ↓	OR	0.779	0.846	0.866
MUC16 ↑	Albumin ↑	Citrate ↓	HDL-CE ↑	OR	0.752	0.835	0.866
MUC16 ↑	Albumin ↑	L-LDL-FC ↓	HGF ↓	OR	0.776	0.845	0.866
MUC16 ↑	Albumin ↑	L-LDL-L ↓	PRL ↓	OR	0.771	0.841	0.866
MUC16 ↑	Albumin ↑	Citrate ↓	MDK ↑	OR	0.792	0.844	0.866
MUC16 ↑	Albumin ↑	M-LDL-FC ↓	MDK ↑	OR	0.8	0.854	0.866
MUC16 ↓	Albumin ↓	KRT19 ↑	M-LDL-CE % ↓	OR	0.798	0.853	0.866
MUC16 ↑	Albumin ↑	M-LDL-FC ↓	Phosphoglyc ↓	OR	0.805	0.855	0.865
MUC16 ↑	Albumin ↑	GlycA ↑	HGF ↑	OR	0.824	0.873	0.865
MUC16 ↑	XS-VLDL-PL % ↓	S-LDL-CE % ↓	S-LDL-PL % ↓	OR	0.773	0.841	0.865
MUC16 ↑	Albumin ↑	Total-CE ↓	HGF ↓	OR	0.787	0.845	0.865
MUC16 ↑	XS-VLDL-PL % ↓	S-LDL-PL % ↑	S-HDL-CE ↑	OR	0.769	0.838	0.865
MUC16 ↑	Albumin ↑	L-LDL-L ↓	Phosphoglyc ↑	OR	0.771	0.843	0.865
MUC16 ↑	Albumin ↑	XS-VLDL-PL % ↓	L-LDL-C ↓	OR	0.769	0.842	0.865
MUC16 ↑	Albumin ↑	CCL22 ↑	L-LDL-TG % ↑	OR	0.781	0.846	0.865
MUC16 ↑	Albumin ↑	L-LDL-C ↓	M-LDL-CE % ↑	OR	0.769	0.841	0.865
MUC16 ↑	XS-VLDL-PL % ↓	S-LDL-CE % ↓	M-HDL-FC ↑	OR	0.759	0.835	0.865
MUC16 ↑	Albumin ↑	L-LDL-C ↑	IDL-TG % ↑	OR	0.753	0.837	0.865
MUC16 ↑	XS-VLDL-PL % ↓	S-LDL-CE % ↑	L-LDL-CE ↓	OR	0.769	0.84	0.865
MUC16 ↑	XS-VLDL-PL % ↓	S-LDL-PL % ↑	S-HDL-C ↑	OR	0.769	0.838	0.865
MUC16 ↑	Albumin ↑	Total-CE ↓	M-LDL-CE ↑	OR	0.783	0.844	0.865
MUC16 ↑	Albumin ↑	L-LDL-L ↓	Cholines ↓	OR	0.798	0.852	0.865
MUC16 ↑	Albumin ↑	Total-CE ↓	L-LDL-CE % ↑	OR	0.783	0.844	0.865
MUC16 ↓	Albumin ↓	KRT19 ↑	L-LDL-CE ↑	OR	0.794	0.855	0.865
MUC16 ↑	XS-VLDL-PL % ↓	S-LDL-CE % ↓	Total-P ↑	OR	0.759	0.835	0.865
MUC16 ↑	Albumin ↑	S-LDL-CE % ↑	L-LDL-C ↓	OR	0.772	0.842	0.865
MUC16 ↑	Albumin ↑	L-LDL-C ↓	S-LDL-C % ↑	OR	0.769	0.841	0.865
MUC16 ↑	Albumin ↑	M-LDL-FC ↓	L-LDL-FC ↓	OR	0.783	0.846	0.865
MUC16 ↑	Albumin ↑	L-LDL-C ↓	L-HDL-FC % ↓	OR	0.769	0.841	0.865
MUC16 ↑	Albumin ↑	L-LDL-L ↓	LDL-L ↓	OR	0.772	0.841	0.865
MUC16 ↑	XS-VLDL-PL % ↓	S-LDL-CE % ↓	IDL-C % ↑	OR	0.756	0.833	0.865
MUC16 ↑	XS-VLDL-PL % ↓	S-LDL-CE % ↓	L-LDL-PL % ↑	OR	0.758	0.834	0.865
MUC16 ↑	Albumin ↑	CCL22 ↓	L-LDL-C % ↑	OR	0.727	0.814	0.865
MUC16 ↑	Albumin ↑	Total-CE ↓	His ↓	OR	0.826	0.867	0.865
MUC16 ↑	Albumin ↑	GlycA ↓	IDL-CE % ↓	OR	0.773	0.848	0.865
MUC16 ↑	Albumin ↑	GlycA ↓	LDL-C ↓	OR	0.769	0.84	0.865
MUC16 ↑	Albumin ↑	KRT19 ↓	L-LDL-C ↓	OR	0.769	0.841	0.865
MUC16 ↑	Albumin ↑	L-LDL-C ↑	M-LDL-CE ↓	OR	0.765	0.84	0.865
MUC16 ↑	Albumin ↑	GlycA ↓	IDL-C % ↓	OR	0.769	0.844	0.865
MUC16 ↑	Albumin ↑	L-LDL-C ↑	M-LDL-L ↓	OR	0.769	0.84	0.865
MUC16 ↑	Albumin ↑	L-LDL-C ↓	CXCL8 ↓	OR	0.769	0.841	0.865
MUC16 ↑	XS-VLDL-PL % ↓	S-LDL-CE % ↓	GlycA ↓	OR	0.758	0.835	0.865
MUC16 ↑	Albumin ↑	GlycA ↓	HDL-P ↓	OR	0.791	0.854	0.865
MUC16 ↑	Albumin ↑	GlycA ↓	Total-P ↓	OR	0.794	0.856	0.865
MUC16 ↑	Albumin ↑	L-LDL-L ↑	S-HDL-PL ↓	OR	0.781	0.852	0.865
MUC16 ↑	Albumin ↑	IDL-CE ↓	IDL-CE % ↓	OR	0.795	0.855	0.865
MUC16 ↑	Albumin ↑	M-LDL-FC ↓	HDL-PL ↓	OR	0.806	0.861	0.865
MUC16 ↑	XS-VLDL-PL % ↓	S-LDL-CE % ↓	HDL-CE ↑	OR	0.758	0.834	0.865
MUC16 ↑	Albumin ↑	GDF15 ↑	IDL-C % ↓	OR	0.794	0.853	0.865
MUC16 ↑	Albumin ↑	GDF15 ↑	M-LDL-CE % ↓	OR	0.775	0.841	0.865
MUC16 ↑	Albumin ↑	L-LDL-L ↓	M-LDL-PL ↓	OR	0.775	0.841	0.865
MUC16 ↓	Albumin ↓	KRT19 ↑	IDL-PL % ↑	OR	0.812	0.861	0.865
MUC16 ↑	Albumin ↑	L-LDL-L ↓	CEACAM5 ↓	OR	0.771	0.841	0.865
MUC16 ↑	Albumin ↑	M-LDL-FC ↓	IDL-C % ↑	OR	0.778	0.848	0.865
MUC16 ↓	Albumin ↓	KRT19 ↑	GlycA ↓	OR	0.793	0.853	0.865
MUC16 ↑	XS-VLDL-PL % ↓	S-LDL-PL % ↑	KRT19 ↓	OR	0.767	0.836	0.865
MUC16 ↑	XS-VLDL-PL % ↓	S-LDL-PL % ↑	S-LDL-C % ↑	OR	0.766	0.837	0.865
MUC16 ↑	Albumin ↑	M-LDL-FC ↓	Total-L ↑	OR	0.777	0.845	0.865
MUC16 ↑	Albumin ↑	GDF15 ↑	IDL-CE % ↓	OR	0.801	0.859	0.865
MUC16 ↑	Albumin ↑	L-LDL-C ↓	L-LDL-PL % ↓	OR	0.778	0.844	0.865
MUC16 ↑	Albumin ↑	Total-CE ↓	IDL-TG % ↓	OR	0.786	0.846	0.865
MUC16 ↑	Albumin ↑	L-LDL-PL ↓	GlycA ↓	OR	0.771	0.839	0.865
MUC16 ↑	Albumin ↑	GlycA ↑	LDL-L ↑	OR	0.82	0.872	0.865
MUC16 ↑	Albumin ↑	L-LDL-L ↓	L-LDL-TG % ↓	OR	0.767	0.839	0.865
MUC16 ↑	Albumin ↑	Total-CE ↑	M-LDL-CE ↓	OR	0.767	0.841	0.865
MUC16 ↑	Albumin ↑	L-LDL-L ↓	M-LDL-TG % ↓	OR	0.767	0.839	0.865
MUC16 ↑	Albumin ↑	Total-CE ↑	IDL-CE % ↓	OR	0.776	0.85	0.865
MUC16 ↑	Albumin ↑	M-LDL-FC ↓	ApoA1 ↑	OR	0.778	0.846	0.865
MUC16 ↑	Albumin ↑	GDF15 ↑	M-HDL-CE ↓	OR	0.804	0.861	0.865
MUC16 ↑	Albumin ↑	GDF15 ↑	ApoA1 ↓	OR	0.812	0.865	0.865
MUC16 ↑	XS-VLDL-PL % ↓	S-LDL-PL % ↑	CXCL8 ↓	OR	0.766	0.837	0.865
MUC16 ↑	Albumin ↑	L-LDL-C ↓	MPO ↓	OR	0.77	0.842	0.865
MUC16 ↑	Albumin ↑	Total-CE ↑	Total-L ↓	OR	0.772	0.847	0.865
MUC16 ↓	Albumin ↓	KRT19 ↑	L-LDL-C ↑	OR	0.794	0.856	0.865
MUC16 ↑	Albumin ↑	Total-CE ↓	M-LDL-FC ↓	OR	0.794	0.848	0.865
MUC16 ↑	Albumin ↑	Total-CE ↑	M-LDL-L ↓	OR	0.771	0.842	0.865
MUC16 ↑	Albumin ↑	L-LDL-C ↑	Total-L ↓	OR	0.768	0.844	0.865
MUC16 ↑	Albumin ↑	S-LDL-PL % ↓	L-LDL-C ↓	OR	0.775	0.843	0.865
MUC16 ↓	Albumin ↓	GDF15 ↑	PRL ↑	OR	0.813	0.861	0.865
MUC16 ↑	Albumin ↑	IDL-CE ↓	M-LDL-C ↓	OR	0.78	0.844	0.865
MUC16 ↑	XS-VLDL-PL % ↓	S-LDL-PL % ↑	S-HDL-PL ↑	OR	0.779	0.841	0.865
MUC16 ↑	Albumin ↑	L-LDL-L ↓	HDL-PL ↑	OR	0.773	0.844	0.865
MUC16 ↑	XS-VLDL-PL % ↓	S-LDL-PL % ↑	S-HDL-L ↑	OR	0.774	0.839	0.865
MUC16 ↑	XS-VLDL-PL % ↓	S-LDL-PL % ↑	S-HDL-P ↑	OR	0.77	0.838	0.865
MUC16 ↑	Albumin ↑	ST6GALNAC6 ↓	L-LDL-C ↓	OR	0.77	0.841	0.865
MUC16 ↑	XS-VLDL-PL % ↓	S-LDL-PL % ↑	M-HDL-P ↑	OR	0.775	0.838	0.865
MUC16 ↑	Albumin ↑	L-LDL-L ↓	M-HDL-P ↑	OR	0.77	0.842	0.865
MUC16 ↑	Albumin ↑	M-LDL-FC ↑	IDL-TG % ↑	OR	0.754	0.837	0.865
MUC16 ↑	Albumin ↑	L-LDL-C ↓	M-LDL-C % ↑	OR	0.769	0.841	0.865
MUC16 ↑	XS-VLDL-PL % ↓	S-LDL-PL % ↑	M-LDL-C % ↑	OR	0.766	0.837	0.865
MUC16 ↑	XS-VLDL-PL % ↓	S-LDL-PL % ↓	L-LDL-CE ↓	OR	0.772	0.841	0.865
MUC16 ↑	Albumin ↑	L-LDL-L ↓	M-LDL-CE ↑	OR	0.767	0.839	0.865
MUC16 ↑	Albumin ↑	L-LDL-C ↓	L-LDL-PL % ↑	OR	0.769	0.841	0.865
MUC16 ↑	Albumin ↑	GlycA ↑	M-HDL-CE ↑	OR	0.823	0.872	0.865
MUC16 ↑	Albumin ↑	GlycA ↑	M-HDL-C ↑	OR	0.824	0.872	0.865
MUC16 ↑	XS-VLDL-PL % ↓	S-LDL-PL % ↑	M-HDL-L ↑	OR	0.777	0.839	0.865
MUC16 ↓	Albumin ↓	M-LDL-FC ↑	KRT19 ↑	OR	0.793	0.854	0.865
MUC16 ↑	Albumin ↑	GDF15 ↑	IDL-TG % ↑	OR	0.783	0.848	0.865
MUC16 ↑	Albumin ↑	L-LDL-PL ↓	Cholines ↑	OR	0.773	0.843	0.865
MUC16 ↑	Albumin ↑	Citrate ↓	IDL-TG % ↓	OR	0.746	0.833	0.865
MUC16 ↓	Albumin ↓	KRT19 ↑	L-LDL-PL ↑	OR	0.793	0.854	0.865
MUC16 ↓	Albumin ↓	KRT19 ↑	L-LDL-L ↑	OR	0.794	0.854	0.865
MUC16 ↑	XS-VLDL-PL % ↓	CCL22 ↓	Total-C ↑	OR	0.736	0.817	0.865
MUC16 ↑	XS-VLDL-PL % ↓	CCL22 ↓	SPP1 ↑	OR	0.758	0.83	0.865
MUC16 ↑	Albumin ↑	IDL-CE ↑	M-HDL-C ↓	OR	0.778	0.849	0.865
MUC16 ↑	XS-VLDL-PL % ↓	CCL22 ↑	L-LDL-TG % ↑	OR	0.785	0.848	0.865
MUC16 ↑	Albumin ↑	L-LDL-PL ↑	M-LDL-CE ↓	OR	0.765	0.837	0.865
MUC16 ↑	Albumin ↑	L-LDL-PL ↓	Total-PL ↑	OR	0.772	0.841	0.865
MUC16 ↑	XS-VLDL-PL % ↓	CCL22 ↓	L-LDL-C % ↑	OR	0.73	0.815	0.865
MUC16 ↑	Albumin ↑	KRT19 ↑	Total-PL ↓	OR	0.814	0.86	0.865
MUC16 ↑	Albumin ↑	LDL-FC ↑	IDL-TG % ↑	OR	0.754	0.837	0.865
MUC16 ↑	Albumin ↑	L-LDL-CE ↑	IDL-TG % ↑	OR	0.753	0.837	0.865
MUC16 ↑	Albumin ↑	ST6GALNAC6 ↑	HDL-C ↓	OR	0.806	0.857	0.865
MUC16 ↑	Albumin ↑	Citrate ↓	Cholines ↑	OR	0.75	0.836	0.865
MUC16 ↑	Albumin ↑	Citrate ↓	Phosphoglyc ↑	OR	0.757	0.838	0.865
MUC16 ↓	Albumin ↓	KRT19 ↑	SPP1 ↓	OR	0.819	0.862	0.865
MUC16 ↑	Albumin ↑	L-LDL-PL ↓	IDL-CE % ↑	OR	0.779	0.845	0.865
MUC16 ↓	Albumin ↓	DKK1 ↓	KRT19 ↑	OR	0.797	0.857	0.865
MUC16 ↑	Albumin ↑	L-LDL-PL ↓	Total-C ↓	OR	0.784	0.844	0.865
MUC16 ↑	Albumin ↑	LDL-FC ↓	L-LDL-L ↓	OR	0.779	0.845	0.865
MUC16 ↑	Albumin ↑	L-LDL-FC ↓	HDL-PL ↑	OR	0.78	0.849	0.865
MUC16 ↑	Albumin ↑	LDL-FC ↑	Total-L ↓	OR	0.768	0.845	0.865
MUC16 ↑	Albumin ↑	LDL-FC ↓	HDL-PL ↑	OR	0.78	0.848	0.865
MUC16 ↑	Albumin ↑	L-LDL-FC ↓	Phosphoglyc ↑	OR	0.778	0.848	0.865
MUC16 ↑	Albumin ↑	LDL-FC ↓	Total-PL ↑	OR	0.775	0.845	0.865
MUC16 ↑	Albumin ↑	L-LDL-FC ↓	HDL-PL ↓	OR	0.803	0.861	0.865
MUC16 ↑	Albumin ↑	L-LDL-FC ↓	LDL-L ↓	OR	0.78	0.845	0.865
MUC16 ↑	Albumin ↑	LDL-FC ↓	M-LDL-L ↓	OR	0.784	0.847	0.865
MUC16 ↑	Albumin ↑	L-LDL-PL ↓	LDL-C ↓	OR	0.776	0.843	0.865
MUC16 ↑	Albumin ↑	LDL-FC ↓	M-LDL-PL ↓	OR	0.782	0.844	0.865
MUC16 ↑	Albumin ↑	LDL-FC ↓	IDL-TG % ↓	OR	0.775	0.845	0.865
MUC16 ↑	Albumin ↑	L-LDL-PL ↓	M-LDL-C ↓	OR	0.78	0.846	0.865
MUC16 ↑	Albumin ↑	GlycA ↓	IDL-TG % ↑	OR	0.753	0.835	0.865
MUC16 ↑	Albumin ↑	L-LDL-C ↓	S-HDL-PL ↑	OR	0.772	0.842	0.865
MUC16 ↑	Albumin ↑	L-LDL-C ↓	S-HDL-L ↑	OR	0.769	0.841	0.865
MUC16 ↑	Albumin ↑	L-LDL-CE ↑	Total-L ↓	OR	0.768	0.843	0.865
MUC16 ↑	Albumin ↑	Citrate ↓	Total-P ↑	OR	0.752	0.836	0.865
MUC16 ↑	Albumin ↑	Citrate ↓	HDL-L ↑	OR	0.755	0.836	0.865
MUC16 ↑	Albumin ↑	Citrate ↓	HDL-PL ↑	OR	0.756	0.836	0.865
MUC16 ↓	Albumin ↓	KRT19 ↑	HDL-P ↑	OR	0.796	0.853	0.865
MUC16 ↑	Albumin ↑	Citrate ↓	HGF ↓	OR	0.748	0.834	0.865
MUC16 ↓	Albumin ↓	KRT19 ↑	M-LDL-PL ↓	OR	0.804	0.854	0.865
MUC16 ↓	Albumin ↓	KRT19 ↑	S-HDL-C ↓	OR	0.811	0.861	0.865
MUC16 ↓	Albumin ↓	KRT19 ↑	S-HDL-L ↓	OR	0.808	0.86	0.865
MUC16 ↓	Albumin ↓	KRT19 ↑	S-HDL-P ↓	OR	0.811	0.86	0.865
MUC16 ↑	Albumin ↑	DKK1 ↑	His ↓	OR	0.804	0.862	0.865
MUC16 ↓	Albumin ↓	KRT19 ↑	His ↑	OR	0.801	0.86	0.865
MUC16 ↓	Albumin ↓	KRT19 ↑	HDL-PL ↑	OR	0.806	0.858	0.865
MUC16 ↑	Albumin ↑	IDL-CE ↓	MPO ↑	OR	0.791	0.855	0.865
MUC16 ↑	Albumin ↑	L-LDL-FC ↓	M-LDL-CE ↑	OR	0.774	0.843	0.865
MUC16 ↓	Albumin ↓	KRT19 ↑	Total-C ↑	OR	0.796	0.856	0.865
MUC16 ↑	Albumin ↑	Citrate ↓	Ferritin ↑	OR	0.749	0.833	0.865
MUC16 ↓	Albumin ↓	KRT19 ↑	M-LDL-CE ↓	OR	0.809	0.857	0.865
MUC16 ↑	Albumin ↑	Citrate ↓	TNFSF10 ↑	OR	0.764	0.84	0.865
MUC16 ↑	Albumin ↑	L-LDL-CE ↑	M-LDL-CE ↓	OR	0.765	0.84	0.865
MUC16 ↓	Albumin ↓	KRT19 ↑	M-HDL-P ↓	OR	0.809	0.859	0.865
MUC16 ↑	Albumin ↑	L-LDL-FC ↑	IDL-TG % ↑	OR	0.753	0.836	0.865
MUC16 ↑	Albumin ↑	Citrate ↑	L-LDL-C ↓	OR	0.769	0.841	0.865
MUC16 ↑	Albumin ↑	Citrate ↓	Total-PL ↑	OR	0.747	0.835	0.865
MUC16 ↑	Albumin ↑	Citrate ↓	M-HDL-L ↑	OR	0.756	0.836	0.865
MUC16 ↑	Albumin ↑	LDL-FC ↓	M-LDL-L ↑	OR	0.773	0.842	0.865
MUC16 ↑	Albumin ↑	LDL-FC ↓	M-LDL-PL ↑	OR	0.773	0.842	0.865
MUC16 ↑	Albumin ↑	LDL-FC ↓	M-LDL-C ↑	OR	0.773	0.842	0.865
MUC16 ↑	Albumin ↑	LDL-FC ↓	M-HDL-P ↑	OR	0.776	0.845	0.865
MUC16 ↑	Albumin ↑	L-LDL-CE ↓	TNC ↓	OR	0.775	0.844	0.865
MUC16 ↑	Albumin ↑	LDL-FC ↓	L-LDL-CE % ↑	OR	0.773	0.843	0.865
MUC16 ↑	Albumin ↑	Citrate ↓	M-HDL-PL ↑	OR	0.755	0.836	0.865
MUC16 ↑	Albumin ↑	Citrate ↓	M-HDL-P ↑	OR	0.754	0.835	0.865
MUC16 ↑	Albumin ↑	IDL-CE ↓	LGALS3 ↑	OR	0.776	0.846	0.865
MUC16 ↑	Albumin ↑	L-LDL-FC ↑	M-LDL-CE ↓	OR	0.765	0.84	0.865
MUC16 ↑	Albumin ↑	L-LDL-FC ↓	L-LDL-TG % ↓	OR	0.774	0.844	0.865
MUC16 ↓	Albumin ↓	KRT19 ↑	ApoA1 ↓	OR	0.811	0.862	0.865
MUC16 ↑	Albumin ↑	Citrate ↓	IDL-PL % ↓	OR	0.758	0.837	0.865
MUC16 ↑	Albumin ↑	Citrate ↓	GlycA ↓	OR	0.745	0.832	0.865
MUC16 ↑	Albumin ↑	IDL-CE ↓	CXCL8 ↑	OR	0.789	0.851	0.865
MUC16 ↑	Albumin ↑	LDL-FC ↑	M-LDL-L ↓	OR	0.769	0.841	0.865
MUC16 ↑	Albumin ↑	Citrate ↓	ST6GALNAC6 ↓	OR	0.749	0.835	0.865
MUC16 ↑	Albumin ↑	LDL-FC ↓	Phosphoglyc ↓	OR	0.803	0.856	0.865
MUC16 ↑	Albumin ↑	IDL-CE ↓	LDL-L ↓	OR	0.776	0.841	0.865
MUC16 ↑	Albumin ↑	CCL22 ↓	SPP1 ↑	OR	0.752	0.828	0.865
MUC16 ↑	Albumin ↑	LDL-FC ↓	LDL-C ↓	OR	0.78	0.845	0.865
MUC16 ↑	Albumin ↑	ST6GALNAC6 ↓	TNFSF10 ↓	OR	0.761	0.839	0.865
MUC16 ↑	Albumin ↑	CCL22 ↓	Total-C ↑	OR	0.73	0.816	0.865
MUC16 ↑	Albumin ↑	Total-CE ↓	LDL-FC ↓	OR	0.789	0.848	0.865
MUC16 ↑	Albumin ↑	LDL-FC ↓	LDL-L ↓	OR	0.78	0.845	0.865
MUC16 ↑	Albumin ↑	DKK1 ↓	TNFSF10 ↓	OR	0.759	0.836	0.865
MUC16 ↑	Albumin ↑	Citrate ↓	L-LDL-CE % ↑	OR	0.745	0.833	0.865
MUC16 ↑	Albumin ↑	KRT19 ↑	CXCL8 ↑	OR	0.82	0.858	0.865
MUC16 ↑	XS-VLDL-PL % ↓	CCL22 ↑	L-LDL-CE ↓	OR	0.784	0.843	0.865
MUC16 ↑	Albumin ↑	M-LDL-FC ↓	SPP1 ↑	OR	0.788	0.85	0.865
MUC16 ↑	Albumin ↑	IDL-CE ↓	LDL-CE ↓	OR	0.779	0.844	0.865
MUC16 ↑	Albumin ↑	Citrate ↓	L-LDL-TG % ↓	OR	0.745	0.832	0.865
MUC16 ↑	Albumin ↑	LDL-FC ↓	HGF ↓	OR	0.776	0.843	0.865
MUC16 ↑	Albumin ↑	CCL22 ↓	TNC ↓	OR	0.729	0.817	0.864
MUC16 ↑	Albumin ↑	Citrate ↓	S-HDL-P ↑	OR	0.748	0.834	0.864
MUC16 ↑	Albumin ↑	M-LDL-FC ↓	L-LDL-L ↓	OR	0.783	0.845	0.864
MUC16 ↑	Albumin ↑	M-LDL-FC ↓	L-LDL-PL ↓	OR	0.783	0.844	0.864
MUC16 ↑	Albumin ↑	M-LDL-FC ↓	M-LDL-CE ↓	OR	0.783	0.847	0.864
MUC16 ↑	Albumin ↑	Citrate ↓	IDL-CE % ↑	OR	0.757	0.837	0.864
MUC16 ↑	Albumin ↑	LDL-FC ↓	Phosphoglyc ↑	OR	0.777	0.847	0.864
MUC16 ↑	Albumin ↑	M-LDL-FC ↑	M-LDL-CE ↓	OR	0.765	0.84	0.864
MUC16 ↑	Albumin ↑	Citrate ↓	IDL-C % ↑	OR	0.749	0.835	0.864
MUC16 ↑	Albumin ↑	Citrate ↓	S-HDL-FC ↑	OR	0.751	0.836	0.864
MUC16 ↑	Albumin ↑	Citrate ↓	S-HDL-CE ↑	OR	0.749	0.834	0.864
MUC16 ↑	Albumin ↑	Citrate ↓	S-HDL-C ↑	OR	0.748	0.834	0.864
MUC16 ↑	Albumin ↑	Citrate ↓	S-HDL-PL ↑	OR	0.755	0.836	0.864
MUC16 ↑	Albumin ↑	Citrate ↓	S-HDL-L ↑	OR	0.753	0.836	0.864
MUC16 ↓	Albumin ↓	GlycA ↓	CEACAM5 ↑	OR	0.813	0.867	0.864
MUC16 ↑	Albumin ↑	CCL22 ↑	L-LDL-L ↓	OR	0.787	0.844	0.864
MUC16 ↑	Albumin ↑	GDF15 ↑	HDL-CE ↓	OR	0.806	0.86	0.864
MUC16 ↑	Albumin ↑	L-LDL-PL ↓	M-LDL-C ↑	OR	0.771	0.839	0.864
MUC16 ↑	Albumin ↑	M-LDL-FC ↑	M-LDL-L ↓	OR	0.769	0.841	0.864
MUC16 ↑	Albumin ↑	L-LDL-PL ↓	M-LDL-PL ↑	OR	0.771	0.839	0.864
MUC16 ↑	Albumin ↑	L-LDL-PL ↓	M-LDL-L ↑	OR	0.771	0.839	0.864
MUC16 ↑	Albumin ↑	L-LDL-C ↑	IDL-C % ↓	OR	0.768	0.844	0.864
MUC16 ↑	Albumin ↑	CCL22 ↑	S-HDL-P ↓	OR	0.8	0.857	0.864
MUC16 ↑	Albumin ↑	GlycA ↓	S-HDL-L ↓	OR	0.789	0.855	0.864
MUC16 ↑	XS-VLDL-PL % ↓	S-LDL-CE % ↓	L-LDL-PL % ↓	OR	0.78	0.843	0.864
MUC16 ↑	XS-VLDL-PL % ↓	S-LDL-CE % ↓	LGALS3 ↓	OR	0.774	0.841	0.864
MUC16 ↑	Albumin ↑	GlycA ↑	L-LDL-C % ↑	OR	0.824	0.872	0.864
MUC16 ↑	Albumin ↑	LDL-FC ↓	M-HDL-L ↑	OR	0.776	0.845	0.864
MUC16 ↑	Albumin ↑	L-LDL-L ↓	M-HDL-L ↑	OR	0.77	0.842	0.864
MUC16 ↑	XS-VLDL-PL % ↓	S-LDL-PL % ↑	M-HDL-PL ↑	OR	0.778	0.84	0.864
MUC16 ↑	Albumin ↑	CCL22 ↓	TNC ↑	OR	0.767	0.822	0.864
MUC16 ↑	Albumin ↑	M-LDL-FC ↑	Total-L ↓	OR	0.768	0.844	0.864
MUC16 ↑	Albumin ↑	GlycA ↑	M-HDL-FC ↑	OR	0.824	0.872	0.864
MUC16 ↑	Albumin ↑	Total-CE ↓	Phosphoglyc ↑	OR	0.79	0.848	0.864
MUC16 ↑	Albumin ↑	LDL-FC ↓	PRL ↓	OR	0.776	0.844	0.864
MUC16 ↑	Albumin ↑	GlycA ↑	Total-P ↑	OR	0.825	0.874	0.864
MUC16 ↑	Albumin ↑	GlycA ↑	HDL-L ↑	OR	0.827	0.874	0.864
MUC16 ↑	Albumin ↑	GlycA ↑	Total-L ↑	OR	0.823	0.872	0.864
MUC16 ↑	Albumin ↑	GlycA ↑	LDL-CE ↑	OR	0.82	0.871	0.864
MUC16 ↑	Albumin ↑	KRT19 ↓	TNFSF10 ↓	OR	0.76	0.84	0.864
MUC16 ↑	Albumin ↑	GlycA ↑	LDL-C ↑	OR	0.82	0.872	0.864
MUC16 ↑	Albumin ↑	LDL-FC ↓	Total-C ↓	OR	0.788	0.846	0.864
MUC16 ↑	Albumin ↑	LDL-FC ↓	M-LDL-CE ↑	OR	0.773	0.842	0.864
MUC16 ↑	Albumin ↑	ST6GALNAC6 ↓	M-LDL-TG % ↑	OR	0.76	0.839	0.864
MUC16 ↑	Albumin ↑	Citrate ↓	HDL-P ↑	OR	0.753	0.836	0.864
MUC16 ↑	Albumin ↑	M-LDL-FC ↓	IDL-CE % ↑	OR	0.783	0.848	0.864
MUC16 ↓	Albumin ↓	KRT19 ↑	L-HDL-FC % ↑	OR	0.805	0.859	0.864
MUC16 ↑	XS-VLDL-PL % ↓	S-LDL-CE % ↑	L-LDL-C ↓	OR	0.771	0.841	0.864
MUC16 ↑	Albumin ↑	CCL22 ↓	LGALS3 ↑	OR	0.74	0.816	0.864
MUC16 ↑	Albumin ↑	LDL-FC ↓	Total-PL ↓	OR	0.791	0.85	0.864
MUC16 ↑	Albumin ↑	Citrate ↓	TNC ↑	OR	0.771	0.837	0.864
MUC16 ↑	Albumin ↑	L-LDL-C ↓	Ferritin ↓	OR	0.792	0.848	0.864
MUC16 ↑	Albumin ↑	L-LDL-CE ↑	IDL-C % ↓	OR	0.768	0.844	0.864
MUC16 ↓	Albumin ↓	DKK1 ↑	SPP1 ↑	OR	0.783	0.85	0.864
MUC16 ↑	Albumin ↑	LDL-FC ↓	Cholines ↓	OR	0.8	0.854	0.864
MUC16 ↑	Albumin ↑	L-LDL-FC ↑	IDL-C % ↓	OR	0.768	0.844	0.864
MUC16 ↑	Albumin ↑	L-LDL-PL ↑	Total-L ↓	OR	0.768	0.841	0.864
MUC16 ↑	Albumin ↑	L-LDL-L ↓	TNFSF10 ↑	OR	0.773	0.841	0.864
MUC16 ↓	Albumin ↓	KRT19 ↑	M-HDL-PL ↓	OR	0.811	0.858	0.864
MUC16 ↑	XS-VLDL-PL % ↓	S-LDL-CE % ↓	IDL-CE % ↑	OR	0.758	0.835	0.864
MUC16 ↑	Albumin ↑	GDF15 ↓	L-LDL-L ↓	OR	0.768	0.839	0.864
MUC16 ↑	Albumin ↑	L-LDL-L ↓	Total-PL ↓	OR	0.789	0.848	0.864
MUC16 ↑	Albumin ↑	L-LDL-L ↓	Total-L ↓	OR	0.783	0.846	0.864
MUC16 ↑	XS-VLDL-PL % ↓	S-LDL-CE % ↓	HDL-P ↑	OR	0.758	0.834	0.864
MUC16 ↑	XS-VLDL-PL % ↓	S-LDL-CE % ↓	ApoA1 ↑	OR	0.76	0.835	0.864
MUC16 ↑	XS-VLDL-PL % ↓	S-LDL-CE % ↓	Acetate ↑	OR	0.766	0.836	0.864
MUC16 ↑	Albumin ↑	XS-VLDL-PL % ↓	S-LDL-CE % ↓	OR	0.759	0.836	0.864
MUC16 ↑	Albumin ↑	GlycA ↓	LDL-L ↓	OR	0.767	0.838	0.864
MUC16 ↑	Albumin ↑	CCL22 ↑	TNFSF10 ↓	OR	0.794	0.85	0.864
MUC16 ↑	Albumin ↑	L-LDL-C ↓	TNC ↓	OR	0.777	0.844	0.864
MUC16 ↓	Albumin ↓	KRT19 ↑	LDL-L ↑	OR	0.792	0.854	0.864
MUC16 ↓	Albumin ↓	Total-CE ↑	KRT19 ↑	OR	0.797	0.856	0.864
MUC16 ↓	Albumin ↓	KRT19 ↑	Total-PL ↑	OR	0.793	0.854	0.864
MUC16 ↑	Albumin ↑	L-LDL-FC ↓	M-HDL-P ↑	OR	0.776	0.846	0.864
MUC16 ↑	Albumin ↑	L-LDL-FC ↓	M-HDL-L ↑	OR	0.776	0.846	0.864
MUC16 ↑	Albumin ↑	Citrate ↓	CXCL8 ↓	OR	0.748	0.833	0.864
MUC16 ↑	Albumin ↑	Citrate ↓	MPO ↓	OR	0.749	0.832	0.864
MUC16 ↑	Albumin ↑	L-LDL-L ↓	S-HDL-FC ↑	OR	0.767	0.84	0.864
MUC16 ↑	Albumin ↑	L-LDL-L ↓	S-HDL-C ↑	OR	0.767	0.839	0.864
MUC16 ↓	Albumin ↓	KRT19 ↑	CEACAM5 ↓	OR	0.799	0.857	0.864
MUC16 ↑	Albumin ↑	L-LDL-L ↓	M-HDL-PL ↑	OR	0.77	0.841	0.864
MUC16 ↓	Albumin ↓	KRT19 ↑	S-HDL-PL ↓	OR	0.808	0.859	0.864
MUC16 ↑	Albumin ↑	IDL-CE ↓	LDL-C ↓	OR	0.778	0.843	0.864
MUC16 ↑	XS-VLDL-PL % ↓	S-LDL-CE % ↓	HDL-L ↑	OR	0.76	0.835	0.864
MUC16 ↑	Albumin ↑	L-LDL-CE ↑	M-LDL-L ↓	OR	0.769	0.841	0.864
MUC16 ↑	XS-VLDL-PL % ↓	S-LDL-CE % ↓	TNFSF10 ↑	OR	0.782	0.847	0.864
MUC16 ↑	Albumin ↑	CCL22 ↓	PRL ↓	OR	0.732	0.82	0.864
MUC16 ↑	Albumin ↑	CCL22 ↓	HGF ↓	OR	0.725	0.814	0.864
MUC16 ↑	Albumin ↑	Total-CE ↓	L-LDL-FC ↓	OR	0.787	0.847	0.864
MUC16 ↑	Albumin ↑	L-LDL-FC ↓	M-LDL-TG % ↓	OR	0.774	0.844	0.864
MUC16 ↑	Albumin ↑	Total-CE ↓	HDL-PL ↑	OR	0.792	0.849	0.864
MUC16 ↑	Albumin ↑	GDF15 ↓	LDL-C ↓	OR	0.768	0.84	0.864
MUC16 ↑	Albumin ↑	L-LDL-L ↑	IDL-TG % ↑	OR	0.753	0.835	0.864
MUC16 ↑	Albumin ↑	CCL22 ↑	S-LDL-CE % ↓	OR	0.77	0.839	0.864
MUC16 ↑	XS-VLDL-PL % ↓	S-LDL-CE % ↓	M-HDL-CE ↑	OR	0.758	0.834	0.864
MUC16 ↑	XS-VLDL-PL % ↓	S-LDL-CE % ↓	M-HDL-C ↑	OR	0.759	0.835	0.864
MUC16 ↑	Albumin ↑	Total-CE ↑	M-LDL-PL ↓	OR	0.766	0.841	0.864
MUC16 ↑	Albumin ↑	IDL-CE ↓	IDL-C % ↓	OR	0.786	0.849	0.864
MUC16 ↑	Albumin ↑	XS-VLDL-PL % ↓	Citrate ↓	OR	0.748	0.833	0.864
MUC16 ↑	Albumin ↑	IDL-CE ↓	S-HDL-FC ↓	OR	0.806	0.858	0.864
MUC16 ↓	Albumin ↓	KRT19 ↑	HDL-L ↓	OR	0.807	0.858	0.864
MUC16 ↓	Albumin ↓	KRT19 ↑	HDL-PL ↓	OR	0.81	0.858	0.864
MUC16 ↓	Albumin ↓	KRT19 ↑	M-HDL-L ↓	OR	0.81	0.859	0.864
MUC16 ↑	Albumin ↑	L-LDL-L ↑	M-LDL-CE ↓	OR	0.765	0.837	0.864
MUC16 ↑	Albumin ↑	IDL-CE ↑	ApoA1 ↓	OR	0.781	0.854	0.864
MUC16 ↓	Albumin ↓	KRT19 ↑	M-HDL-L ↑	OR	0.803	0.856	0.864
MUC16 ↓	Albumin ↓	KRT19 ↑	M-HDL-P ↑	OR	0.802	0.856	0.864
MUC16 ↑	Albumin ↑	Citrate ↓	KRT19 ↓	OR	0.745	0.832	0.864
MUC16 ↑	XS-VLDL-PL % ↓	CCL22 ↑	L-LDL-C ↓	OR	0.786	0.844	0.864
MUC16 ↑	Albumin ↑	GDF15 ↑	M-HDL-P ↓	OR	0.807	0.863	0.864
MUC16 ↓	Albumin ↓	KRT19 ↑	Acetate ↓	OR	0.813	0.864	0.864
MUC16 ↑	Albumin ↑	Citrate ↓	L-LDL-PL % ↓	OR	0.761	0.839	0.864
MUC16 ↑	Albumin ↑	M-LDL-FC ↓	PRL ↓	OR	0.777	0.843	0.864
MUC16 ↑	Albumin ↑	LDL-FC ↓	L-LDL-FC ↓	OR	0.778	0.845	0.864
MUC16 ↑	Albumin ↑	LDL-FC ↓	M-LDL-FC ↓	OR	0.781	0.845	0.864
MUC16 ↑	Albumin ↑	CCL22 ↓	LDL-CE ↑	OR	0.725	0.812	0.864
MUC16 ↑	Albumin ↑	L-LDL-PL ↓	M-LDL-L ↓	OR	0.78	0.843	0.864
MUC16 ↑	Albumin ↑	L-LDL-PL ↓	L-LDL-FC ↓	OR	0.778	0.844	0.864
MUC16 ↑	Albumin ↑	LDL-FC ↓	L-LDL-TG % ↓	OR	0.773	0.843	0.864
MUC16 ↑	Albumin ↑	L-LDL-PL ↓	IDL-TG % ↓	OR	0.773	0.841	0.864
MUC16 ↑	Albumin ↑	Citrate ↓	M-LDL-C % ↑	OR	0.745	0.832	0.864
MUC16 ↑	Albumin ↑	Total-CE ↓	M-LDL-TG % ↓	OR	0.783	0.844	0.864
MUC16 ↑	Albumin ↑	Total-CE ↓	L-LDL-TG % ↓	OR	0.784	0.844	0.864
MUC16 ↑	Albumin ↑	L-LDL-PL ↑	IDL-TG % ↑	OR	0.753	0.834	0.864
MUC16 ↑	Albumin ↑	Total-CE ↑	M-HDL-C ↓	OR	0.782	0.852	0.864
MUC16 ↑	XS-VLDL-PL % ↓	CCL22 ↓	PRL ↓	OR	0.738	0.821	0.864
MUC16 ↑	XS-VLDL-PL % ↓	CCL22 ↓	HGF ↓	OR	0.73	0.815	0.864
MUC16 ↑	XS-VLDL-PL % ↓	Citrate ↓	CCL22 ↑	OR	0.772	0.84	0.864
MUC16 ↑	Albumin ↑	L-LDL-FC ↑	Total-L ↓	OR	0.768	0.845	0.864
MUC16 ↑	XS-VLDL-PL % ↓	Citrate ↓	S-LDL-PL % ↓	OR	0.759	0.837	0.864
MUC16 ↑	XS-VLDL-PL % ↓	S-LDL-PL % ↓	L-LDL-C ↓	OR	0.774	0.842	0.864
MUC16 ↑	Albumin ↑	L-LDL-PL ↓	Cholines ↓	OR	0.798	0.852	0.864
MUC16 ↑	Albumin ↑	L-LDL-PL ↓	LDL-L ↓	OR	0.775	0.842	0.864
MUC16 ↑	Albumin ↑	L-LDL-PL ↓	Total-L ↓	OR	0.785	0.846	0.864
MUC16 ↑	Albumin ↑	Citrate ↓	S-LDL-C % ↑	OR	0.746	0.832	0.864
MUC16 ↑	Albumin ↑	L-LDL-PL ↓	PRL ↓	OR	0.774	0.841	0.864
MUC16 ↑	Albumin ↑	L-LDL-PL ↓	HGF ↓	OR	0.772	0.84	0.864
MUC16 ↑	Albumin ↑	CCL22 ↑	M-LDL-TG % ↑	OR	0.779	0.843	0.864
MUC16 ↑	Albumin ↑	CCL22 ↓	LDL-L ↑	OR	0.725	0.812	0.864
MUC16 ↑	Albumin ↑	GDF15 ↓	S-HDL-C ↓	OR	0.796	0.857	0.864
MUC16 ↑	Albumin ↑	L-LDL-FC ↓	Cholines ↓	OR	0.8	0.854	0.864
MUC16 ↓	Albumin ↓	DKK1 ↓	CEACAM5 ↑	OR	0.819	0.87	0.864
MUC16 ↑	Albumin ↑	DKK1 ↑	CEACAM5 ↑	OR	0.812	0.866	0.864
MUC16 ↑	Albumin ↑	LDL-FC ↑	M-LDL-PL ↓	OR	0.763	0.838	0.864
MUC16 ↑	Albumin ↑	L-LDL-FC ↓	CEACAM5 ↓	OR	0.777	0.844	0.864
MUC16 ↓	Albumin ↓	KRT19 ↑	Ferritin ↑	OR	0.798	0.853	0.864
MUC16 ↑	Albumin ↑	GlycA ↑	IDL-TG % ↓	OR	0.828	0.873	0.864
MUC16 ↑	XS-VLDL-PL % ↓	S-LDL-PL % ↓	TNFSF10 ↓	OR	0.776	0.845	0.864
MUC16 ↑	Albumin ↑	LDL-FC ↑	IDL-C % ↓	OR	0.769	0.844	0.864
MUC16 ↑	Albumin ↑	LDL-FC ↑	IDL-CE % ↓	OR	0.773	0.848	0.864
MUC16 ↑	Albumin ↑	M-LDL-FC ↓	Total-PL ↑	OR	0.778	0.844	0.864
MUC16 ↑	Albumin ↑	M-LDL-FC ↓	HDL-PL ↑	OR	0.781	0.847	0.864
MUC16 ↑	Albumin ↑	M-LDL-FC ↓	Cholines ↑	OR	0.778	0.846	0.864
MUC16 ↑	Albumin ↑	M-LDL-FC ↓	M-LDL-L ↑	OR	0.775	0.842	0.864
MUC16 ↑	Albumin ↑	M-LDL-FC ↓	M-LDL-PL ↑	OR	0.775	0.842	0.864
MUC16 ↑	Albumin ↑	M-LDL-FC ↑	IDL-C % ↓	OR	0.769	0.844	0.864
MUC16 ↑	Albumin ↑	M-LDL-FC ↑	IDL-CE % ↓	OR	0.774	0.848	0.864
MUC16 ↑	Albumin ↑	Citrate ↓	M-LDL-TG % ↓	OR	0.745	0.832	0.864
MUC16 ↑	Albumin ↑	Citrate ↓	S-LDL-PL % ↓	OR	0.756	0.836	0.864
MUC16 ↑	Albumin ↑	Citrate ↓	L-HDL-FC % ↓	OR	0.748	0.833	0.864
MUC16 ↑	Albumin ↑	L-LDL-FC ↓	PRL ↓	OR	0.776	0.845	0.864
MUC16 ↑	Albumin ↑	L-LDL-FC ↓	Total-L ↓	OR	0.789	0.85	0.864
MUC16 ↑	Albumin ↑	L-LDL-FC ↓	Phosphoglyc ↓	OR	0.803	0.855	0.864
MUC16 ↑	Albumin ↑	IDL-CE ↓	L-LDL-L ↓	OR	0.777	0.843	0.864
MUC16 ↑	Albumin ↑	L-LDL-FC ↑	M-LDL-L ↓	OR	0.769	0.841	0.864
MUC16 ↑	Albumin ↑	M-LDL-FC ↓	Cholines ↓	OR	0.803	0.854	0.864
MUC16 ↑	Albumin ↑	IDL-CE ↑	M-HDL-P ↓	OR	0.777	0.852	0.864
MUC16 ↑	Albumin ↑	IDL-CE ↑	M-HDL-CE ↓	OR	0.776	0.848	0.864
MUC16 ↑	XS-VLDL-PL % ↓	CCL22 ↓	TNC ↑	OR	0.77	0.822	0.864
MUC16 ↑	Albumin ↑	Total-CE ↓	Phosphoglyc ↓	OR	0.804	0.855	0.864
MUC16 ↑	XS-VLDL-PL % ↓	CCL22 ↓	LDL-L ↑	OR	0.73	0.813	0.864
MUC16 ↑	Albumin ↑	CCL22 ↓	LDL-C ↑	OR	0.725	0.812	0.864
MUC16 ↑	Albumin ↑	L-LDL-PL ↑	M-LDL-L ↓	OR	0.769	0.838	0.864
MUC16 ↑	Albumin ↑	Total-CE ↓	HDL-PL ↓	OR	0.803	0.859	0.864
MUC16 ↑	XS-VLDL-PL % ↓	CCL22 ↓	LDL-C ↑	OR	0.73	0.813	0.864
MUC16 ↑	Albumin ↑	L-LDL-PL ↓	L-LDL-CE % ↑	OR	0.771	0.839	0.864
MUC16 ↑	XS-VLDL-PL % ↓	CCL22 ↑	M-LDL-TG % ↑	OR	0.782	0.845	0.864
MUC16 ↑	Albumin ↑	M-LDL-FC ↓	LDL-CE ↓	OR	0.786	0.846	0.864
MUC16 ↑	Albumin ↑	L-LDL-PL ↓	HDL-PL ↑	OR	0.775	0.844	0.864
MUC16 ↑	Albumin ↑	Total-CE ↑	IDL-CE ↓	OR	0.776	0.846	0.864
MUC16 ↑	Albumin ↑	IDL-CE ↓	M-HDL-C ↓	OR	0.807	0.863	0.864
MUC16 ↑	Albumin ↑	IDL-CE ↓	M-HDL-CE ↓	OR	0.806	0.862	0.864
MUC16 ↑	XS-VLDL-PL % ↓	CCL22 ↓	LDL-CE ↑	OR	0.73	0.813	0.864
MUC16 ↓	Albumin ↓	KRT19 ↑	LDL-C ↑	OR	0.793	0.853	0.863
MUC16 ↑	Albumin ↑	L-LDL-FC ↓	M-HDL-PL ↑	OR	0.776	0.845	0.863
MUC16 ↑	Albumin ↑	M-LDL-FC ↑	M-HDL-C ↓	OR	0.775	0.846	0.863
MUC16 ↑	Albumin ↑	M-LDL-FC ↓	Total-PL ↓	OR	0.794	0.85	0.863
MUC16 ↑	Albumin ↑	GDF15 ↑	M-LDL-PL ↓	OR	0.804	0.855	0.863
MUC16 ↑	Albumin ↑	L-LDL-FC ↓	S-HDL-P ↑	OR	0.774	0.843	0.863
MUC16 ↑	Albumin ↑	L-LDL-FC ↓	S-HDL-C ↑	OR	0.774	0.843	0.863
MUC16 ↑	Albumin ↑	M-LDL-FC ↓	M-LDL-CE ↑	OR	0.775	0.842	0.863
MUC16 ↑	Albumin ↑	L-LDL-PL ↑	IDL-C % ↓	OR	0.768	0.842	0.863
MUC16 ↓	Albumin ↓	KRT19 ↑	LDL-CE ↑	OR	0.792	0.853	0.863
MUC16 ↑	Albumin ↑	GDF15 ↑	M-LDL-L ↓	OR	0.805	0.855	0.863
MUC16 ↑	Albumin ↑	GDF15 ↑	HDL-C ↓	OR	0.806	0.859	0.863
MUC16 ↑	XS-VLDL-PL % ↓	CCL22 ↑	S-LDL-CE % ↓	OR	0.769	0.836	0.863
MUC16 ↑	Albumin ↑	Total-CE ↓	Total-L ↓	OR	0.792	0.85	0.863
MUC16 ↑	Albumin ↑	L-LDL-FC ↓	S-HDL-FC ↑	OR	0.774	0.844	0.863
MUC16 ↓	Albumin ↓	KRT19 ↑	Total-L ↑	OR	0.791	0.853	0.863
MUC16 ↑	Albumin ↑	LDL-FC ↑	ApoA1 ↓	OR	0.779	0.853	0.863
MUC16 ↑	Albumin ↑	GlycA ↑	HDL-PL ↑	OR	0.825	0.873	0.863
MUC16 ↑	Albumin ↑	CCL22 ↑	LDL-L ↓	OR	0.788	0.842	0.863
MUC16 ↑	Albumin ↑	CCL22 ↓	IDL-TG % ↓	OR	0.73	0.813	0.863
MUC16 ↑	Albumin ↑	GlycA ↑	Total-PL ↑	OR	0.825	0.874	0.863
MUC16 ↑	Albumin ↑	GlycA ↓	LDL-CE ↓	OR	0.767	0.838	0.863
MUC16 ↑	Albumin ↑	M-LDL-FC ↓	L-LDL-CE % ↑	OR	0.775	0.843	0.863
MUC16 ↑	XS-VLDL-PL % ↓	Citrate ↑	S-LDL-CE % ↓	OR	0.761	0.835	0.863
MUC16 ↑	Albumin ↑	L-LDL-FC ↓	S-HDL-CE ↑	OR	0.774	0.843	0.863
MUC16 ↑	Albumin ↑	CCL22 ↑	LDL-FC ↓	OR	0.79	0.847	0.863
MUC16 ↑	Albumin ↑	M-LDL-FC ↓	M-LDL-C ↑	OR	0.775	0.842	0.863
MUC16 ↑	Albumin ↑	L-LDL-PL ↓	Phosphoglyc ↑	OR	0.773	0.843	0.863
MUC16 ↑	Albumin ↑	GlycA ↑	ApoA1 ↑	OR	0.824	0.872	0.863
MUC16 ↑	Albumin ↑	GDF15 ↑	M-HDL-FC ↓	OR	0.808	0.862	0.863
MUC16 ↑	XS-VLDL-PL % ↓	CCL22 ↓	IDL-TG % ↓	OR	0.732	0.814	0.863
MUC16 ↑	Albumin ↑	Citrate ↓	SPP1 ↓	OR	0.758	0.837	0.863
MUC16 ↑	Albumin ↑	L-LDL-L ↑	Total-L ↓	OR	0.768	0.841	0.863
MUC16 ↓	Albumin ↓	L-LDL-FC ↓	CEACAM5 ↑	OR	0.822	0.869	0.863
MUC16 ↑	Albumin ↑	GlycA ↑	SPP1 ↑	OR	0.826	0.873	0.863
MUC16 ↑	Albumin ↑	GDF15 ↑	M-LDL-CE ↓	OR	0.802	0.855	0.863
MUC16 ↑	Albumin ↑	LDL-FC ↑	M-HDL-C ↓	OR	0.775	0.848	0.863
MUC16 ↑	Albumin ↑	L-LDL-CE ↑	IDL-CE % ↓	OR	0.773	0.848	0.863
MUC16 ↑	Albumin ↑	Citrate ↑	S-LDL-CE % ↓	OR	0.763	0.837	0.863
MUC16 ↑	Albumin ↑	Total-CE ↑	ApoA1 ↓	OR	0.786	0.856	0.863
MUC16 ↑	Albumin ↑	GlycA ↑	LGALS3 ↑	OR	0.829	0.873	0.863
MUC16 ↑	Albumin ↑	L-LDL-CE ↑	M-LDL-PL ↓	OR	0.763	0.838	0.863
MUC16 ↑	Albumin ↑	GlycA ↑	Cholines ↑	OR	0.829	0.876	0.863
MUC16 ↑	Albumin ↑	L-LDL-L ↓	L-LDL-PL % ↑	OR	0.768	0.839	0.863
MUC16 ↑	XS-VLDL-PL % ↓	S-LDL-PL % ↑	Ferritin ↓	OR	0.806	0.848	0.863
MUC16 ↑	Albumin ↑	Total-CE ↓	Cholines ↓	OR	0.799	0.853	0.863
MUC16 ↑	Albumin ↑	CCL22 ↑	Total-CE ↓	OR	0.797	0.848	0.863
MUC16 ↑	Albumin ↑	L-LDL-L ↓	S-HDL-CE ↑	OR	0.767	0.839	0.863
MUC16 ↑	Albumin ↑	Total-CE ↓	PRL ↓	OR	0.791	0.846	0.863
MUC16 ↑	Albumin ↑	L-LDL-L ↓	S-HDL-PL ↑	OR	0.771	0.84	0.863
MUC16 ↑	Albumin ↑	L-LDL-L ↓	S-HDL-L ↑	OR	0.768	0.839	0.863
MUC16 ↑	Albumin ↑	L-LDL-L ↓	S-HDL-P ↑	OR	0.767	0.839	0.863
MUC16 ↑	Albumin ↑	L-LDL-L ↓	LGALS3 ↓	OR	0.772	0.841	0.863
MUC16 ↑	Albumin ↑	M-LDL-FC ↓	Phosphoglyc ↑	OR	0.779	0.845	0.863
MUC16 ↑	Albumin ↑	CCL22 ↑	LDL-C ↓	OR	0.787	0.844	0.863
MUC16 ↑	Albumin ↑	GlycA ↑	HDL-P ↑	OR	0.823	0.872	0.863
MUC16 ↑	XS-VLDL-PL % ↓	S-LDL-PL % ↑	DKK1 ↓	OR	0.772	0.838	0.863
MUC16 ↑	Albumin ↑	GlycA ↑	Phosphoglyc ↑	OR	0.835	0.879	0.863
MUC16 ↑	XS-VLDL-PL % ↓	CCL22 ↓	LGALS3 ↑	OR	0.741	0.816	0.863
MUC16 ↑	Albumin ↑	L-LDL-FC ↓	Total-C ↓	OR	0.785	0.846	0.863
MUC16 ↑	Albumin ↑	LDL-FC ↓	S-HDL-FC ↑	OR	0.773	0.843	0.863
MUC16 ↑	XS-VLDL-PL % ↓	CCL22 ↓	TNC ↓	OR	0.736	0.818	0.863
MUC16 ↓	Albumin ↓	L-LDL-CE ↓	CEACAM5 ↑	OR	0.82	0.869	0.863
MUC16 ↑	Albumin ↑	L-LDL-PL ↓	M-LDL-CE ↑	OR	0.771	0.839	0.863
MUC16 ↑	Albumin ↑	L-LDL-FC ↑	M-LDL-PL ↓	OR	0.763	0.838	0.863
MUC16 ↓	Albumin ↓	KRT19 ↑	IDL-CE % ↑	OR	0.804	0.857	0.863
MUC16 ↑	Albumin ↑	L-LDL-PL ↓	M-HDL-P ↑	OR	0.772	0.841	0.863
MUC16 ↑	Albumin ↑	L-LDL-FC ↑	M-HDL-C ↓	OR	0.777	0.848	0.863
MUC16 ↑	Albumin ↑	IDL-CE ↓	IDL-TG % ↑	OR	0.782	0.845	0.863
MUC16 ↑	Albumin ↑	LDL-FC ↓	S-HDL-C ↑	OR	0.773	0.842	0.863
MUC16 ↑	Albumin ↑	LDL-FC ↓	M-HDL-PL ↑	OR	0.775	0.844	0.863
MUC16 ↑	Albumin ↑	L-LDL-FC ↑	IDL-CE % ↓	OR	0.773	0.848	0.863
MUC16 ↑	Albumin ↑	Total-CE ↑	M-HDL-CE ↓	OR	0.78	0.85	0.863
MUC16 ↑	Albumin ↑	Total-CE ↑	S-HDL-FC ↓	OR	0.791	0.856	0.863
MUC16 ↑	Albumin ↑	M-LDL-FC ↓	IDL-TG % ↓	OR	0.777	0.845	0.863
MUC16 ↑	Albumin ↑	L-LDL-L ↓	Ferritin ↑	OR	0.777	0.84	0.863
MUC16 ↑	Albumin ↑	L-LDL-CE ↓	SPP1 ↓	OR	0.782	0.844	0.863
MUC16 ↑	Albumin ↑	Total-CE ↓	S-HDL-FC ↑	OR	0.784	0.845	0.863
MUC16 ↑	XS-VLDL-PL % ↓	S-LDL-PL % ↓	L-LDL-CE % ↓	OR	0.758	0.831	0.863
MUC16 ↑	Albumin ↑	L-LDL-PL ↓	CEACAM5 ↓	OR	0.774	0.841	0.863
MUC16 ↑	Albumin ↑	CCL22 ↑	L-LDL-FC ↓	OR	0.789	0.847	0.863
MUC16 ↑	Albumin ↑	L-LDL-PL ↓	Total-PL ↓	OR	0.788	0.847	0.863
MUC16 ↑	Albumin ↑	M-LDL-FC ↓	LDL-L ↓	OR	0.782	0.845	0.863
MUC16 ↓	Albumin ↓	L-LDL-PL ↓	CEACAM5 ↑	OR	0.819	0.869	0.863
MUC16 ↑	Albumin ↑	Total-CE ↓	M-HDL-P ↑	OR	0.789	0.847	0.863
MUC16 ↑	Albumin ↑	M-LDL-FC ↓	M-LDL-C ↓	OR	0.785	0.847	0.863
MUC16 ↑	Albumin ↑	KRT19 ↓	L-LDL-TG % ↑	OR	0.762	0.842	0.863
MUC16 ↑	Albumin ↑	M-LDL-FC ↓	Total-C ↓	OR	0.792	0.847	0.863
MUC16 ↑	Albumin ↑	Total-CE ↓	M-HDL-L ↑	OR	0.789	0.847	0.863
MUC16 ↑	Albumin ↑	M-LDL-FC ↓	LDL-C ↓	OR	0.784	0.845	0.863
MUC16 ↑	XS-VLDL-PL % ↓	S-LDL-CE % ↓	TNC ↑	OR	0.785	0.844	0.863
MUC16 ↑	XS-VLDL-PL % ↓	S-LDL-PL % ↓	L-LDL-TG % ↑	OR	0.772	0.844	0.863
MUC16 ↑	XS-VLDL-PL % ↓	S-LDL-CE % ↓	SPP1 ↓	OR	0.782	0.843	0.863
MUC16 ↑	Albumin ↑	IDL-CE ↑	Phosphoglyc ↓	OR	0.787	0.849	0.863
MUC16 ↑	Albumin ↑	GDF15 ↓	LDL-FC ↓	OR	0.772	0.842	0.863
MUC16 ↑	Albumin ↑	IDL-CE ↑	M-LDL-CE % ↓	OR	0.737	0.819	0.863
MUC16 ↑	Albumin ↑	IDL-CE ↓	IDL-PL % ↑	OR	0.804	0.86	0.863
MUC16 ↑	XS-VLDL-PL % ↓	CCL22 ↑	GlycA ↑	OR	0.855	0.881	0.863
MUC16 ↑	XS-VLDL-PL % ↓	CCL22 ↑	S-HDL-P ↓	OR	0.798	0.856	0.863
MUC16 ↑	Albumin ↑	LDL-FC ↓	L-LDL-PL ↓	OR	0.78	0.844	0.863
MUC16 ↑	Albumin ↑	LDL-FC ↓	CEACAM5 ↓	OR	0.775	0.843	0.863
MUC16 ↑	Albumin ↑	Citrate ↑	L-LDL-TG % ↑	OR	0.765	0.842	0.863
MUC16 ↑	XS-VLDL-PL % ↓	S-LDL-CE % ↓	HDL-PL ↑	OR	0.761	0.835	0.863
MUC16 ↑	XS-VLDL-PL % ↓	CCL22 ↓	MDK ↑	OR	0.796	0.843	0.863
MUC16 ↓	Albumin ↓	KRT19 ↑	HGF ↓	OR	0.8	0.855	0.863
MUC16 ↑	Albumin ↑	ST6GALNAC6 ↓	S-HDL-P ↓	OR	0.792	0.855	0.863
MUC16 ↑	Albumin ↑	L-LDL-FC ↓	TNFSF10 ↑	OR	0.776	0.846	0.863
MUC16 ↓	Albumin ↓	KRT19 ↑	M-HDL-PL ↑	OR	0.803	0.856	0.863
MUC16 ↑	Albumin ↑	IDL-CE ↑	Cholines ↓	OR	0.795	0.852	0.863
MUC16 ↓	Albumin ↓	KRT19 ↑	IDL-C % ↑	OR	0.797	0.854	0.863
MUC16 ↑	Albumin ↑	L-LDL-PL ↓	M-LDL-PL ↓	OR	0.777	0.842	0.863
MUC16 ↑	Albumin ↑	IDL-CE ↑	Acetate ↓	OR	0.764	0.844	0.863
MUC16 ↑	Albumin ↑	GDF15 ↓	L-LDL-FC ↓	OR	0.773	0.842	0.863
MUC16 ↑	Albumin ↑	LDL-FC ↓	TNFSF10 ↑	OR	0.776	0.845	0.863
MUC16 ↑	Albumin ↑	Total-CE ↓	CEACAM5 ↓	OR	0.787	0.846	0.863
MUC16 ↑	Albumin ↑	M-LDL-FC ↓	CEACAM5 ↓	OR	0.776	0.843	0.863
MUC16 ↑	Albumin ↑	S-LDL-CE % ↓	KRT19 ↓	OR	0.757	0.836	0.863
MUC16 ↑	Albumin ↑	M-LDL-FC ↓	HGF ↓	OR	0.777	0.843	0.863
MUC16 ↑	XS-VLDL-PL % ↓	CCL22 ↓	L-LDL-PL % ↑	OR	0.742	0.823	0.863
MUC16 ↑	Albumin ↑	L-LDL-PL ↓	L-LDL-TG % ↓	OR	0.771	0.839	0.863
MUC16 ↑	Albumin ↑	L-LDL-PL ↓	M-LDL-TG % ↓	OR	0.771	0.839	0.863
MUC16 ↑	Albumin ↑	LDL-FC ↓	M-LDL-TG % ↓	OR	0.773	0.842	0.863
MUC16 ↑	Albumin ↑	CCL22 ↑	L-LDL-CE % ↓	OR	0.77	0.834	0.863
MUC16 ↑	Albumin ↑	L-LDL-PL ↓	M-HDL-L ↑	OR	0.772	0.841	0.863
MUC16 ↑	Albumin ↑	KRT19 ↑	HDL-PL ↓	OR	0.812	0.865	0.863
MUC16 ↑	Albumin ↑	IDL-CE ↓	Acetate ↓	OR	0.801	0.856	0.863
MUC16 ↑	Albumin ↑	M-LDL-FC ↓	M-HDL-L ↑	OR	0.777	0.844	0.863
MUC16 ↑	XS-VLDL-PL % ↓	S-LDL-CE % ↓	L-LDL-TG % ↓	OR	0.756	0.833	0.863
MUC16 ↑	XS-VLDL-PL % ↓	S-LDL-CE % ↓	M-LDL-CE % ↓	OR	0.759	0.836	0.863
MUC16 ↑	XS-VLDL-PL % ↓	S-LDL-CE % ↓	M-LDL-TG % ↓	OR	0.756	0.833	0.863
MUC16 ↓	Albumin ↓	KRT19 ↑	S-HDL-FC ↓	OR	0.805	0.857	0.863
MUC16 ↓	Albumin ↓	IDL-CE ↓	CEACAM5 ↑	OR	0.825	0.871	0.863
MUC16 ↑	Albumin ↑	M-LDL-FC ↑	M-LDL-PL ↓	OR	0.763	0.838	0.863
MUC16 ↑	Albumin ↑	GDF15 ↑	Total-L ↓	OR	0.799	0.852	0.863
MUC16 ↑	Albumin ↑	M-LDL-FC ↓	M-HDL-P ↑	OR	0.777	0.844	0.863
MUC16 ↑	XS-VLDL-PL % ↓	S-LDL-CE % ↑	L-LDL-TG % ↑	OR	0.771	0.843	0.863
MUC16 ↑	Albumin ↑	CCL22 ↓	MDK ↑	OR	0.789	0.841	0.863
MUC16 ↑	Albumin ↑	CCL22 ↓	Ferritin ↑	OR	0.737	0.82	0.863
MUC16 ↑	Albumin ↑	DKK1 ↓	L-LDL-CE ↓	OR	0.766	0.838	0.863
MUC16 ↑	Albumin ↑	DKK1 ↑	MDK ↓	OR	0.76	0.845	0.863
MUC16 ↑	Albumin ↑	L-LDL-L ↑	IDL-C % ↓	OR	0.768	0.843	0.863
MUC16 ↑	Albumin ↑	IDL-CE ↓	M-LDL-L ↓	OR	0.78	0.843	0.863
MUC16 ↓	Albumin ↓	KRT19 ↑	L-HDL-FC % ↓	OR	0.79	0.852	0.863
MUC16 ↓	Albumin ↓	L-LDL-L ↓	CEACAM5 ↑	OR	0.821	0.869	0.863
MUC16 ↑	Albumin ↑	XS-VLDL-PL % ↓	L-LDL-L ↓	OR	0.767	0.84	0.863
MUC16 ↑	Albumin ↑	IDL-CE ↓	HGF ↑	OR	0.781	0.846	0.863
MUC16 ↑	Albumin ↑	GDF15 ↑	IDL-CE ↓	OR	0.798	0.852	0.863
MUC16 ↑	Albumin ↑	M-LDL-FC ↓	IDL-CE ↓	OR	0.781	0.845	0.863
MUC16 ↑	Albumin ↑	L-LDL-C ↑	M-LDL-PL ↓	OR	0.763	0.838	0.863
MUC16 ↑	Albumin ↑	ST6GALNAC6 ↑	HDL-L ↓	OR	0.796	0.852	0.863
MUC16 ↑	Albumin ↑	IDL-CE ↑	M-HDL-FC ↓	OR	0.776	0.851	0.863
MUC16 ↑	Albumin ↑	IDL-CE ↑	M-HDL-L ↓	OR	0.778	0.852	0.863
MUC16 ↑	XS-VLDL-PL % ↓	S-LDL-CE % ↑	L-LDL-CE % ↓	OR	0.758	0.83	0.863
MUC16 ↑	Albumin ↑	L-LDL-C ↑	IDL-CE % ↓	OR	0.773	0.848	0.863
MUC16 ↑	Albumin ↑	L-LDL-L ↓	L-LDL-PL ↓	OR	0.774	0.841	0.863
MUC16 ↓	Albumin ↓	L-LDL-C ↓	CEACAM5 ↑	OR	0.82	0.869	0.863
MUC16 ↑	Albumin ↑	LDL-FC ↑	IDL-CE ↓	OR	0.771	0.843	0.863
MUC16 ↑	Albumin ↑	LDL-FC ↓	IDL-CE ↓	OR	0.778	0.844	0.863
MUC16 ↓	Albumin ↓	KRT19 ↑	LGALS3 ↓	OR	0.795	0.854	0.863
MUC16 ↑	XS-VLDL-PL % ↓	S-LDL-CE % ↓	S-HDL-FC ↑	OR	0.759	0.835	0.863
MUC16 ↑	XS-VLDL-PL % ↓	S-LDL-CE % ↓	IDL-TG % ↓	OR	0.757	0.833	0.863
MUC16 ↑	Albumin ↑	L-LDL-L ↑	M-LDL-L ↓	OR	0.769	0.838	0.863
MUC16 ↑	Albumin ↑	GDF15 ↓	LDL-L ↓	OR	0.767	0.839	0.863
MUC16 ↑	Albumin ↑	CCL22 ↓	L-LDL-PL % ↑	OR	0.74	0.824	0.863
MUC16 ↑	Albumin ↑	L-LDL-FC ↓	MPO ↓	OR	0.776	0.844	0.862
MUC16 ↓	Albumin ↓	KRT19 ↑	MDK ↓	OR	0.782	0.849	0.862
MUC16 ↑	Albumin ↑	CCL22 ↓	L-LDL-TG % ↓	OR	0.726	0.811	0.862
MUC16 ↑	Albumin ↑	L-LDL-FC ↑	M-HDL-P ↓	OR	0.775	0.851	0.862
MUC16 ↑	Albumin ↑	GlycA ↑	M-LDL-C ↑	OR	0.82	0.869	0.862
MUC16 ↑	Albumin ↑	GlycA ↑	M-LDL-PL ↑	OR	0.819	0.869	0.862
MUC16 ↑	Albumin ↑	GlycA ↑	M-LDL-L ↑	OR	0.82	0.869	0.862
MUC16 ↑	Albumin ↑	LDL-FC ↑	M-HDL-P ↓	OR	0.774	0.851	0.862
Albumin ↑	Citrate ↓	ST6GALNAC6 ↑	L-LDL-CE % ↓	OR	0.728	0.809	0.862
MUC16 ↑	Albumin ↑	L-LDL-C ↑	M-HDL-C ↓	OR	0.776	0.846	0.862
MUC16 ↑	XS-VLDL-PL % ↓	CCL22 ↓	M-LDL-PL ↑	OR	0.73	0.811	0.862
MUC16 ↑	Albumin ↑	GDF15 ↑	GlycA ↑	OR	0.838	0.875	0.862
MUC16 ↑	Albumin ↑	L-LDL-FC ↓	LGALS3 ↓	OR	0.776	0.845	0.862
MUC16 ↑	Albumin ↑	L-LDL-PL ↓	M-HDL-PL ↑	OR	0.772	0.841	0.862
MUC16 ↑	Albumin ↑	L-LDL-PL ↓	S-HDL-P ↑	OR	0.771	0.839	0.862
MUC16 ↑	Albumin ↑	XS-VLDL-PL % ↓	L-LDL-FC ↓	OR	0.775	0.844	0.862
MUC16 ↓	Albumin ↓	LDL-FC ↓	CEACAM5 ↑	OR	0.824	0.87	0.862
MUC16 ↑	Albumin ↑	LDL-FC ↓	Ferritin ↑	OR	0.783	0.843	0.862
MUC16 ↓	Albumin ↓	KRT19 ↑	L-LDL-C % ↑	OR	0.793	0.853	0.862
MUC16 ↑	Albumin ↑	CCL22 ↓	Total-L ↑	OR	0.726	0.813	0.862
MUC16 ↑	Albumin ↑	L-LDL-FC ↓	L-LDL-PL % ↓	OR	0.781	0.845	0.862
MUC16 ↑	Albumin ↑	L-LDL-PL ↓	S-HDL-C ↑	OR	0.771	0.839	0.862
MUC16 ↑	Albumin ↑	L-LDL-FC ↑	M-HDL-CE ↓	OR	0.775	0.847	0.862
MUC16 ↑	Albumin ↑	CCL22 ↓	M-LDL-TG % ↓	OR	0.726	0.811	0.862
MUC16 ↑	Albumin ↑	GlycA ↑	M-HDL-P ↑	OR	0.823	0.871	0.862
MUC16 ↑	Albumin ↑	L-LDL-L ↓	TNC ↓	OR	0.774	0.842	0.862
MUC16 ↓	Albumin ↓	KRT19 ↑	HGF ↑	OR	0.803	0.856	0.862
MUC16 ↑	Albumin ↑	L-LDL-PL ↑	M-LDL-PL ↓	OR	0.763	0.835	0.862
MUC16 ↑	Albumin ↑	L-LDL-L ↓	L-HDL-FC % ↓	OR	0.768	0.839	0.862
MUC16 ↑	Albumin ↑	ST6GALNAC6 ↑	IDL-PL % ↑	OR	0.805	0.855	0.862
MUC16 ↓	Albumin ↓	ST6GALNAC6 ↓	KRT19 ↑	OR	0.795	0.853	0.862
MUC16 ↑	Albumin ↑	CCL22 ↑	S-HDL-C ↓	OR	0.8	0.855	0.862
MUC16 ↑	XS-VLDL-PL % ↓	S-LDL-CE % ↑	S-HDL-P ↓	OR	0.8	0.856	0.862
MUC16 ↑	Albumin ↑	Citrate ↓	DKK1 ↓	OR	0.748	0.832	0.862
MUC16 ↑	Albumin ↑	CCL22 ↑	S-HDL-CE ↓	OR	0.8	0.857	0.862
MUC16 ↑	Albumin ↑	LDL-FC ↑	M-LDL-CE % ↓	OR	0.736	0.821	0.862
MUC16 ↑	Albumin ↑	S-LDL-CE % ↑	L-LDL-L ↓	OR	0.771	0.84	0.862
MUC16 ↑	Albumin ↑	KRT19 ↓	L-LDL-FC ↓	OR	0.774	0.843	0.862
MUC16 ↑	Albumin ↑	LDL-FC ↑	S-HDL-FC ↓	OR	0.785	0.853	0.862
MUC16 ↑	Albumin ↑	L-LDL-L ↓	S-LDL-C % ↑	OR	0.767	0.839	0.862
MUC16 ↑	Albumin ↑	L-LDL-L ↓	M-LDL-CE % ↑	OR	0.768	0.839	0.862
MUC16 ↑	Albumin ↑	L-LDL-L ↓	M-LDL-C % ↑	OR	0.767	0.839	0.862
MUC16 ↑	Albumin ↑	ST6GALNAC6 ↓	L-LDL-CE % ↓	OR	0.745	0.827	0.862
MUC16 ↑	Albumin ↑	LDL-FC ↑	M-HDL-CE ↓	OR	0.773	0.847	0.862
MUC16 ↑	Albumin ↑	L-LDL-L ↓	MPO ↓	OR	0.769	0.839	0.862
MUC16 ↑	Albumin ↑	GlycA ↑	S-HDL-FC ↑	OR	0.825	0.873	0.862
MUC16 ↑	Albumin ↑	L-LDL-FC ↓	CXCL8 ↓	OR	0.774	0.843	0.862
MUC16 ↑	Albumin ↑	GlycA ↑	M-HDL-L ↑	OR	0.823	0.871	0.862
MUC16 ↑	XS-VLDL-PL % ↓	S-LDL-CE % ↓	S-HDL-CE ↑	OR	0.758	0.834	0.862
MUC16 ↑	Albumin ↑	S-LDL-PL % ↓	L-LDL-FC ↓	OR	0.779	0.844	0.862
MUC16 ↑	Albumin ↑	Citrate ↑	M-LDL-TG % ↑	OR	0.759	0.839	0.862
MUC16 ↑	Albumin ↑	M-LDL-FC ↓	GlycA ↓	OR	0.775	0.842	0.862
MUC16 ↑	XS-VLDL-PL % ↓	S-LDL-CE % ↓	S-HDL-PL ↑	OR	0.766	0.838	0.862
MUC16 ↑	Albumin ↑	Total-CE ↓	S-HDL-P ↑	OR	0.783	0.844	0.862
MUC16 ↑	XS-VLDL-PL % ↓	S-LDL-CE % ↓	S-HDL-L ↑	OR	0.761	0.836	0.862
MUC16 ↑	Albumin ↑	ST6GALNAC6 ↓	L-LDL-L ↓	OR	0.769	0.839	0.862
MUC16 ↑	Albumin ↑	GDF15 ↑	Phosphoglyc ↓	OR	0.812	0.858	0.862
MUC16 ↑	Albumin ↑	Citrate ↑	L-LDL-L ↓	OR	0.768	0.839	0.862
MUC16 ↑	Albumin ↑	Citrate ↑	L-LDL-FC ↓	OR	0.775	0.843	0.862
MUC16 ↑	XS-VLDL-PL % ↓	S-LDL-CE % ↓	S-HDL-P ↑	OR	0.757	0.834	0.862
MUC16 ↑	XS-VLDL-PL % ↓	S-LDL-CE % ↓	M-HDL-L ↑	OR	0.76	0.835	0.862
MUC16 ↑	XS-VLDL-PL % ↓	S-LDL-CE % ↓	M-HDL-P ↑	OR	0.76	0.835	0.862
MUC16 ↑	Albumin ↑	Total-CE ↓	S-HDL-C ↑	OR	0.783	0.844	0.862
MUC16 ↑	Albumin ↑	Citrate ↑	S-HDL-P ↓	OR	0.792	0.854	0.862
MUC16 ↑	Albumin ↑	Total-CE ↓	S-HDL-CE ↑	OR	0.783	0.844	0.862
MUC16 ↑	Albumin ↑	L-LDL-PL ↓	TNFSF10 ↑	OR	0.775	0.841	0.862
MUC16 ↑	Albumin ↑	Citrate ↑	LDL-C ↓	OR	0.769	0.839	0.862
MUC16 ↑	Albumin ↑	L-LDL-C ↑	M-LDL-CE % ↓	OR	0.737	0.821	0.862
MUC16 ↓	XS-VLDL-PL % ↑	S-LDL-PL % ↑	KRT19 ↑	OR	0.812	0.858	0.862
MUC16 ↑	Albumin ↑	GlycA ↓	S-HDL-PL ↓	OR	0.782	0.852	0.862
MUC16 ↓	Albumin ↓	Total-CE ↓	CEACAM5 ↑	OR	0.823	0.87	0.862
MUC16 ↑	Albumin ↑	LDL-FC ↓	LGALS3 ↓	OR	0.776	0.844	0.862
MUC16 ↑	Albumin ↑	KRT19 ↓	S-HDL-P ↓	OR	0.79	0.854	0.862
MUC16 ↑	Albumin ↑	L-LDL-L ↑	M-LDL-PL ↓	OR	0.763	0.835	0.862
MUC16 ↑	Albumin ↑	L-LDL-FC ↓	Ferritin ↑	OR	0.784	0.844	0.862
MUC16 ↑	Albumin ↑	ST6GALNAC6 ↓	L-LDL-FC ↓	OR	0.776	0.843	0.862
MUC16 ↑	Albumin ↑	KRT19 ↓	M-LDL-TG % ↑	OR	0.758	0.839	0.862
MUC16 ↑	Albumin ↑	KRT19 ↓	L-LDL-L ↓	OR	0.767	0.839	0.862
MUC16 ↑	Albumin ↑	M-LDL-FC ↑	IDL-CE ↓	OR	0.77	0.843	0.862
MUC16 ↑	Albumin ↑	L-LDL-L ↑	IDL-CE % ↓	OR	0.773	0.846	0.862
MUC16 ↑	Albumin ↑	L-LDL-PL ↓	S-HDL-CE ↑	OR	0.771	0.839	0.862
MUC16 ↑	Albumin ↑	L-LDL-FC ↓	L-HDL-FC % ↓	OR	0.774	0.843	0.862
MUC16 ↓	Albumin ↓	M-LDL-FC ↓	CEACAM5 ↑	OR	0.821	0.869	0.862
MUC16 ↑	XS-VLDL-PL % ↓	S-LDL-CE % ↓	S-HDL-C ↑	OR	0.757	0.834	0.862
MUC16 ↑	Albumin ↑	IDL-CE ↓	L-LDL-FC ↑	OR	0.772	0.843	0.862
MUC16 ↑	Albumin ↑	IDL-CE ↓	L-LDL-CE ↑	OR	0.771	0.843	0.862
MUC16 ↑	Albumin ↑	IDL-CE ↓	L-LDL-C ↑	OR	0.771	0.843	0.862
MUC16 ↑	Albumin ↑	LDL-FC ↓	S-HDL-P ↑	OR	0.773	0.842	0.862
MUC16 ↑	Albumin ↑	Total-CE ↓	M-HDL-PL ↑	OR	0.789	0.846	0.862
MUC16 ↑	Albumin ↑	LDL-FC ↓	S-HDL-L ↑	OR	0.773	0.842	0.862
MUC16 ↑	Albumin ↑	LDL-FC ↓	S-HDL-CE ↑	OR	0.773	0.842	0.862
MUC16 ↑	Albumin ↑	M-LDL-FC ↓	M-HDL-PL ↑	OR	0.777	0.843	0.862
MUC16 ↑	Albumin ↑	GDF15 ↓	L-LDL-PL ↓	OR	0.771	0.839	0.862
MUC16 ↑	Albumin ↑	L-LDL-FC ↓	S-HDL-L ↑	OR	0.774	0.844	0.862
MUC16 ↑	Albumin ↑	GlycA ↑	L-LDL-PL % ↑	OR	0.823	0.87	0.862
MUC16 ↑	Albumin ↑	CCL22 ↑	L-LDL-PL ↓	OR	0.789	0.844	0.862
MUC16 ↑	Albumin ↑	M-LDL-FC ↓	M-LDL-L ↓	OR	0.786	0.847	0.862
MUC16 ↑	Albumin ↑	GDF15 ↓	LDL-CE ↓	OR	0.769	0.838	0.862
MUC16 ↑	Albumin ↑	L-LDL-PL ↓	Ferritin ↑	OR	0.781	0.84	0.862
MUC16 ↑	Albumin ↑	S-LDL-PL % ↓	L-LDL-L ↓	OR	0.774	0.841	0.862
MUC16 ↑	Albumin ↑	L-LDL-FC ↓	S-HDL-PL ↑	OR	0.777	0.844	0.862
MUC16 ↑	Albumin ↑	S-LDL-CE % ↓	DKK1 ↓	OR	0.76	0.835	0.862
MUC16 ↑	Albumin ↑	Total-CE ↑	M-HDL-P ↓	OR	0.781	0.854	0.862
MUC16 ↑	XS-VLDL-PL % ↓	CCL22 ↓	CEACAM5 ↓	OR	0.735	0.813	0.862
MUC16 ↑	Albumin ↑	Citrate ↑	TNFSF10 ↓	OR	0.764	0.838	0.862
MUC16 ↑	Albumin ↑	M-LDL-FC ↓	Total-L ↓	OR	0.792	0.848	0.862
MUC16 ↑	Albumin ↑	CCL22 ↓	CEACAM5 ↓	OR	0.729	0.813	0.862
MUC16 ↑	XS-VLDL-PL % ↓	CCL22 ↑	TNFSF10 ↓	OR	0.792	0.849	0.862
MUC16 ↑	Albumin ↑	GlycA ↑	TNFSF10 ↑	OR	0.831	0.875	0.862
MUC16 ↑	Albumin ↑	Total-CE ↑	M-HDL-FC ↓	OR	0.781	0.853	0.862
MUC16 ↑	Albumin ↑	IDL-CE ↓	M-HDL-P ↓	OR	0.806	0.863	0.862
MUC16 ↑	Albumin ↑	IDL-CE ↓	M-HDL-L ↓	OR	0.806	0.863	0.862
MUC16 ↑	Albumin ↑	GlycA ↓	M-LDL-CE % ↓	OR	0.737	0.82	0.862
MUC16 ↑	Albumin ↑	GlycA ↑	MDK ↑	OR	0.827	0.87	0.862
MUC16 ↑	Albumin ↑	L-LDL-CE ↑	M-LDL-CE % ↓	OR	0.737	0.821	0.862
MUC16 ↑	Albumin ↑	DKK1 ↓	L-LDL-CE % ↓	OR	0.747	0.826	0.862
MUC16 ↑	XS-VLDL-PL % ↓	S-LDL-PL % ↓	GlycA ↑	OR	0.834	0.875	0.862
MUC16 ↑	XS-VLDL-PL % ↓	CCL22 ↓	Total-L ↑	OR	0.731	0.813	0.862
MUC16 ↑	Albumin ↑	L-LDL-CE ↑	M-HDL-C ↓	OR	0.776	0.846	0.862
MUC16 ↑	Albumin ↑	L-LDL-FC ↑	ApoA1 ↓	OR	0.78	0.853	0.862
MUC16 ↑	Albumin ↑	CCL22 ↓	M-LDL-PL ↑	OR	0.725	0.811	0.862
MUC16 ↑	Albumin ↑	M-LDL-FC ↓	L-LDL-TG % ↓	OR	0.775	0.843	0.862
MUC16 ↑	Albumin ↑	GlycA ↑	M-LDL-TG % ↓	OR	0.821	0.869	0.862
MUC16 ↑	Albumin ↑	KRT19 ↓	LDL-C ↓	OR	0.769	0.839	0.862
MUC16 ↑	Albumin ↑	DKK1 ↓	L-LDL-C ↓	OR	0.767	0.839	0.862
MUC16 ↑	Albumin ↑	L-LDL-L ↓	L-LDL-PL % ↓	OR	0.777	0.842	0.862
MUC16 ↑	Albumin ↑	L-LDL-PL ↓	S-HDL-FC ↑	OR	0.771	0.839	0.862
MUC16 ↑	Albumin ↑	GDF15 ↑	M-HDL-L ↓	OR	0.808	0.862	0.862
MUC16 ↑	Albumin ↑	IDL-CE ↓	L-LDL-FC ↓	OR	0.779	0.845	0.862
MUC16 ↑	Albumin ↑	IDL-CE ↓	M-LDL-PL ↓	OR	0.778	0.841	0.862
MUC16 ↑	Albumin ↑	M-LDL-FC ↑	ApoA1 ↓	OR	0.779	0.852	0.862
MUC16 ↑	Albumin ↑	M-LDL-FC ↓	M-LDL-TG % ↓	OR	0.775	0.842	0.862
MUC16 ↑	XS-VLDL-PL % ↓	S-LDL-PL % ↓	M-LDL-TG % ↑	OR	0.767	0.84	0.862
MUC16 ↑	XS-VLDL-PL % ↓	S-LDL-CE % ↑	GlycA ↑	OR	0.832	0.874	0.862
MUC16 ↑	Albumin ↑	IDL-CE ↓	ApoA1 ↓	OR	0.81	0.864	0.862
MUC16 ↑	Albumin ↑	GlycA ↑	TNC ↓	OR	0.825	0.87	0.862
MUC16 ↑	XS-VLDL-PL % ↓	S-LDL-PL % ↓	S-HDL-P ↓	OR	0.8	0.857	0.862
MUC16 ↑	Albumin ↑	GlycA ↑	L-HDL-FC % ↓	OR	0.82	0.87	0.862
MUC16 ↓	Albumin ↓	GlycA ↑	TNC ↑	OR	0.828	0.876	0.862
MUC16 ↑	XS-VLDL-PL % ↓	CCL22 ↑	L-LDL-CE % ↓	OR	0.771	0.834	0.862
MUC16 ↑	Albumin ↑	L-LDL-C ↓	SPP1 ↓	OR	0.783	0.845	0.862
MUC16 ↑	XS-VLDL-PL % ↓	S-LDL-CE % ↑	M-LDL-TG % ↑	OR	0.766	0.84	0.862
MUC16 ↑	Albumin ↑	CCL22 ↑	LDL-CE ↓	OR	0.786	0.842	0.862
MUC16 ↑	Albumin ↑	ST6GALNAC6 ↓	LDL-C ↓	OR	0.769	0.839	0.862
MUC16 ↑	Albumin ↑	IDL-CE ↓	HDL-CE ↓	OR	0.806	0.859	0.862
MUC16 ↑	Albumin ↑	S-LDL-CE % ↑	L-LDL-FC ↓	OR	0.776	0.843	0.862
MUC16 ↑	Albumin ↑	L-LDL-FC ↓	S-LDL-C % ↑	OR	0.774	0.843	0.862
MUC16 ↑	Albumin ↑	L-LDL-FC ↓	M-LDL-CE % ↑	OR	0.774	0.843	0.862
MUC16 ↑	Albumin ↑	L-LDL-FC ↓	M-LDL-C % ↑	OR	0.774	0.843	0.862
MUC16 ↑	Albumin ↑	L-LDL-FC ↓	L-LDL-PL % ↑	OR	0.774	0.843	0.862
MUC16 ↑	Albumin ↑	L-LDL-PL ↑	M-HDL-C ↓	OR	0.776	0.845	0.862
MUC16 ↑	Albumin ↑	M-LDL-FC ↑	M-HDL-P ↓	OR	0.774	0.85	0.862
MUC16 ↑	XS-VLDL-PL % ↓	CCL22 ↓	M-LDL-TG % ↓	OR	0.73	0.812	0.862
MUC16 ↑	XS-VLDL-PL % ↓	CCL22 ↓	Ferritin ↑	OR	0.744	0.821	0.862
MUC16 ↑	Albumin ↑	GlycA ↑	MPO ↑	OR	0.823	0.868	0.862
MUC16 ↑	XS-VLDL-PL % ↓	CCL22 ↓	L-LDL-TG % ↓	OR	0.73	0.812	0.862
MUC16 ↑	Albumin ↑	L-LDL-PL ↑	IDL-CE % ↓	OR	0.773	0.846	0.862
MUC16 ↑	Albumin ↑	M-LDL-FC ↑	S-HDL-FC ↓	OR	0.785	0.852	0.862
MUC16 ↑	Albumin ↑	M-LDL-FC ↓	TNFSF10 ↑	OR	0.779	0.843	0.862
MUC16 ↑	Albumin ↑	M-LDL-FC ↑	M-HDL-CE ↓	OR	0.772	0.845	0.862
MUC16 ↑	Albumin ↑	GlycA ↑	L-LDL-TG % ↓	OR	0.824	0.871	0.862
MUC16 ↑	Albumin ↑	L-LDL-L ↓	CXCL8 ↓	OR	0.768	0.839	0.862
MUC16 ↑	XS-VLDL-PL % ↓	CCL22 ↑	S-HDL-CE ↓	OR	0.797	0.856	0.862
MUC16 ↑	Albumin ↑	XS-VLDL-PL % ↓	LDL-FC ↓	OR	0.774	0.843	0.862
MUC16 ↑	Albumin ↑	IDL-CE ↓	His ↑	OR	0.773	0.843	0.862
MUC16 ↓	Albumin ↓	GDF15 ↑	DKK1 ↑	OR	0.813	0.864	0.862
MUC16 ↑	Albumin ↑	L-LDL-FC ↓	Total-PL ↓	OR	0.791	0.849	0.862
MUC16 ↑	Albumin ↑	Total-CE ↓	L-LDL-PL % ↑	OR	0.784	0.844	0.861
MUC16 ↑	Albumin ↑	S-LDL-CE % ↑	LDL-FC ↓	OR	0.775	0.842	0.861
MUC16 ↓	Albumin ↓	KRT19 ↑	IDL-TG % ↓	OR	0.793	0.851	0.861
MUC16 ↑	Albumin ↑	Citrate ↑	LDL-FC ↓	OR	0.773	0.842	0.861
MUC16 ↑	Albumin ↑	Citrate ↑	Total-CE ↓	OR	0.789	0.844	0.861
MUC16 ↑	Albumin ↑	Citrate ↑	LDL-L ↓	OR	0.767	0.838	0.861
MUC16 ↓	Albumin ↓	GDF15 ↑	TNC ↑	OR	0.81	0.863	0.861
MUC16 ↑	Albumin ↑	GlycA ↑	His ↓	OR	0.852	0.883	0.861
MUC16 ↑	Albumin ↑	Total-CE ↑	M-HDL-L ↓	OR	0.782	0.853	0.861
Albumin ↓	Citrate ↑	ST6GALNAC6 ↓	CEACAM5 ↑	OR	0.813	0.866	0.861
MUC16 ↑	Albumin ↑	KRT19 ↓	L-LDL-CE % ↓	OR	0.745	0.827	0.861
MUC16 ↑	Albumin ↑	L-LDL-PL ↓	L-HDL-FC % ↓	OR	0.771	0.839	0.861
MUC16 ↑	Albumin ↑	L-LDL-FC ↑	M-LDL-CE % ↓	OR	0.736	0.821	0.861
MUC16 ↑	Albumin ↑	LDL-FC ↓	CXCL8 ↓	OR	0.773	0.842	0.861
MUC16 ↑	Albumin ↑	S-LDL-PL % ↓	LDL-FC ↓	OR	0.778	0.843	0.861
MUC16 ↑	Albumin ↑	LDL-FC ↓	L-HDL-FC % ↓	OR	0.773	0.842	0.861
MUC16 ↑	Albumin ↑	L-LDL-PL ↓	L-LDL-PL % ↓	OR	0.779	0.841	0.861
MUC16 ↑	Albumin ↑	L-LDL-FC ↑	S-HDL-FC ↓	OR	0.786	0.853	0.861
MUC16 ↑	Albumin ↑	L-LDL-FC ↑	M-HDL-L ↓	OR	0.777	0.851	0.861
MUC16 ↑	Albumin ↑	Total-CE ↓	L-HDL-FC % ↓	OR	0.783	0.844	0.861
MUC16 ↑	Albumin ↑	S-LDL-PL % ↓	Total-CE ↓	OR	0.789	0.846	0.861
MUC16 ↑	Albumin ↑	Total-CE ↓	L-LDL-PL % ↓	OR	0.796	0.847	0.861
MUC16 ↑	Albumin ↑	XS-VLDL-PL % ↓	Total-CE ↓	OR	0.786	0.846	0.861
MUC16 ↑	Albumin ↑	M-LDL-FC ↓	Ferritin ↑	OR	0.786	0.842	0.861
MUC16 ↑	Albumin ↑	M-LDL-FC ↓	LGALS3 ↓	OR	0.78	0.844	0.861
MUC16 ↑	Albumin ↑	XS-VLDL-PL % ↓	L-LDL-PL ↓	OR	0.771	0.839	0.861
MUC16 ↑	Albumin ↑	S-LDL-CE % ↑	Total-CE ↓	OR	0.787	0.845	0.861
MUC16 ↑	Albumin ↑	Total-CE ↓	S-LDL-C % ↑	OR	0.783	0.844	0.861
MUC16 ↑	Albumin ↑	Total-CE ↑	M-LDL-CE % ↓	OR	0.738	0.821	0.861
MUC16 ↑	XS-VLDL-PL % ↓	S-LDL-CE % ↓	CXCL8 ↓	OR	0.756	0.833	0.861
MUC16 ↑	Albumin ↑	CCL22 ↓	L-LDL-CE % ↑	OR	0.727	0.811	0.861
MUC16 ↑	Albumin ↑	Total-CE ↓	M-LDL-CE % ↑	OR	0.784	0.844	0.861
MUC16 ↑	Albumin ↑	LDL-FC ↓	L-LDL-PL % ↓	OR	0.78	0.844	0.861
MUC16 ↑	Albumin ↑	Total-CE ↓	M-LDL-C % ↑	OR	0.783	0.844	0.861
MUC16 ↑	Albumin ↑	CCL22 ↓	M-LDL-C ↑	OR	0.725	0.811	0.861
MUC16 ↑	XS-VLDL-PL % ↓	CCL22 ↑	LDL-C ↓	OR	0.786	0.842	0.861
MUC16 ↑	Albumin ↑	CCL22 ↓	M-LDL-L ↑	OR	0.725	0.81	0.861
MUC16 ↑	Albumin ↑	Total-CE ↓	S-HDL-PL ↑	OR	0.787	0.845	0.861
MUC16 ↑	Albumin ↑	KRT19 ↓	LDL-L ↓	OR	0.767	0.838	0.861
MUC16 ↑	XS-VLDL-PL % ↓	CCL22 ↓	SPP1 ↓	OR	0.742	0.816	0.861
MUC16 ↑	Albumin ↑	IDL-CE ↓	M-HDL-PL ↓	OR	0.805	0.862	0.861
MUC16 ↑	Albumin ↑	IDL-CE ↑	M-HDL-PL ↓	OR	0.774	0.849	0.861
MUC16 ↑	Albumin ↑	LDL-FC ↑	M-HDL-L ↓	OR	0.775	0.851	0.861
MUC16 ↑	Albumin ↑	IDL-CE ↓	M-HDL-FC ↓	OR	0.806	0.862	0.861
MUC16 ↑	Albumin ↑	ST6GALNAC6 ↑	DKK1 ↑	OR	0.778	0.844	0.861
MUC16 ↑	Albumin ↑	ST6GALNAC6 ↑	HDL-PL ↓	OR	0.794	0.851	0.861
MUC16 ↑	Albumin ↑	M-LDL-FC ↑	M-HDL-FC ↓	OR	0.773	0.848	0.861
MUC16 ↑	Albumin ↑	L-LDL-PL ↑	M-LDL-CE % ↓	OR	0.736	0.818	0.861
MUC16 ↑	Albumin ↑	L-LDL-PL ↓	S-LDL-C % ↑	OR	0.771	0.839	0.861
MUC16 ↑	Albumin ↑	L-LDL-FC ↓	TNC ↓	OR	0.78	0.845	0.861
MUC16 ↑	Albumin ↑	IDL-CE ↓	Total-C ↑	OR	0.775	0.843	0.861
MUC16 ↑	Albumin ↑	LDL-FC ↑	Phosphoglyc ↓	OR	0.786	0.848	0.861
MUC16 ↑	Albumin ↑	DKK1 ↑	HGF ↑	OR	0.767	0.843	0.861
MUC16 ↑	XS-VLDL-PL % ↓	CCL22 ↓	TNFSF10 ↑	OR	0.749	0.82	0.861
MUC16 ↑	Albumin ↑	GlycA ↑	M-HDL-PL ↑	OR	0.824	0.871	0.861
MUC16 ↓	Albumin ↓	KRT19 ↑	L-LDL-PL % ↓	OR	0.801	0.854	0.861
MUC16 ↑	Albumin ↑	Total-CE ↓	Total-C ↓	OR	0.784	0.844	0.861
MUC16 ↑	Albumin ↑	L-LDL-PL ↑	M-HDL-CE ↓	OR	0.773	0.843	0.861
MUC16 ↑	XS-VLDL-PL % ↓	S-LDL-CE % ↑	S-HDL-C ↓	OR	0.797	0.855	0.861
MUC16 ↓	Albumin ↓	DKK1 ↑	PRL ↑	OR	0.8	0.858	0.861
MUC16 ↑	XS-VLDL-PL % ↓	S-LDL-CE % ↑	S-HDL-CE ↓	OR	0.8	0.857	0.861
MUC16 ↑	Albumin ↑	GDF15 ↓	Total-CE ↓	OR	0.784	0.844	0.861
MUC16 ↑	Albumin ↑	Total-CE ↓	Total-PL ↓	OR	0.794	0.849	0.861
MUC16 ↑	Albumin ↑	GlycA ↑	S-HDL-C ↑	OR	0.821	0.87	0.861
MUC16 ↑	XS-VLDL-PL % ↓	CCL22 ↓	L-LDL-CE % ↑	OR	0.731	0.812	0.861
MUC16 ↑	Albumin ↑	M-LDL-FC ↑	M-HDL-L ↓	OR	0.774	0.85	0.861
MUC16 ↑	Albumin ↑	Citrate ↑	L-LDL-CE % ↓	OR	0.747	0.827	0.861
MUC16 ↑	Albumin ↑	IDL-CE ↓	Acetate ↑	OR	0.787	0.847	0.861
MUC16 ↑	Albumin ↑	GlycA ↑	S-HDL-CE ↑	OR	0.821	0.87	0.861
MUC16 ↑	Albumin ↑	L-LDL-PL ↓	M-LDL-C % ↑	OR	0.771	0.839	0.861
MUC16 ↓	Albumin ↓	ST6GALNAC6 ↓	CEACAM5 ↑	OR	0.813	0.866	0.861
MUC16 ↑	Albumin ↑	L-LDL-C ↑	ApoA1 ↓	OR	0.779	0.851	0.861
MUC16 ↑	Albumin ↑	L-LDL-PL ↑	M-HDL-P ↓	OR	0.774	0.848	0.861
MUC16 ↑	Albumin ↑	GlycA ↑	L-LDL-CE % ↑	OR	0.82	0.869	0.861
MUC16 ↓	XS-VLDL-PL % ↑	ST6GALNAC6 ↑	CCL22 ↓	OR	0.774	0.831	0.861
MUC16 ↑	Albumin ↑	M-LDL-FC ↓	M-LDL-PL ↓	OR	0.782	0.844	0.861
MUC16 ↑	XS-VLDL-PL % ↓	S-LDL-PL % ↓	S-HDL-CE ↓	OR	0.801	0.858	0.861
MUC16 ↑	XS-VLDL-PL % ↓	S-LDL-PL % ↓	L-LDL-L ↓	OR	0.772	0.84	0.861
MUC16 ↑	Albumin ↑	ST6GALNAC6 ↓	LDL-L ↓	OR	0.768	0.838	0.861
MUC16 ↑	Albumin ↑	M-LDL-FC ↓	S-HDL-FC ↑	OR	0.775	0.842	0.861
MUC16 ↑	Albumin ↑	ST6GALNAC6 ↓	Total-CE ↓	OR	0.785	0.844	0.861
MUC16 ↑	Albumin ↑	CCL22 ↑	M-LDL-FC ↓	OR	0.788	0.846	0.861
MUC16 ↑	XS-VLDL-PL % ↓	CCL22 ↓	LGALS3 ↓	OR	0.738	0.815	0.861
MUC16 ↑	Albumin ↑	GDF15 ↑	Cholines ↓	OR	0.812	0.86	0.861
MUC16 ↑	Albumin ↑	Total-CE ↓	S-HDL-L ↑	OR	0.784	0.844	0.861
MUC16 ↓	Albumin ↓	KRT19 ↑	L-LDL-TG % ↓	OR	0.791	0.851	0.861
MUC16 ↑	Albumin ↑	LDL-FC ↓	M-LDL-CE % ↑	OR	0.773	0.842	0.861
MUC16 ↑	Albumin ↑	LDL-FC ↓	M-LDL-C % ↑	OR	0.773	0.842	0.861
MUC16 ↓	Albumin ↓	KRT19 ↑	M-LDL-TG % ↓	OR	0.791	0.852	0.861
MUC16 ↑	Albumin ↑	LDL-FC ↓	L-LDL-PL % ↑	OR	0.774	0.843	0.861
MUC16 ↓	Albumin ↓	S-LDL-PL % ↓	KRT19 ↑	OR	0.798	0.854	0.861
Albumin ↓	Citrate ↑	ST6GALNAC6 ↓	KRT19 ↑	OR	0.801	0.852	0.861
MUC16 ↑	Albumin ↑	M-LDL-FC ↓	S-HDL-P ↑	OR	0.775	0.842	0.861
MUC16 ↑	Albumin ↑	LDL-FC ↓	S-HDL-PL ↑	OR	0.776	0.843	0.861
MUC16 ↓	Albumin ↓	GDF15 ↓	PRL ↑	OR	0.786	0.849	0.861
MUC16 ↑	Albumin ↑	M-LDL-FC ↓	S-HDL-C ↑	OR	0.775	0.842	0.861
MUC16 ↑	Albumin ↑	IDL-CE ↓	L-LDL-PL ↑	OR	0.771	0.84	0.861
MUC16 ↑	Albumin ↑	Total-CE ↓	KRT19 ↓	OR	0.783	0.844	0.861
MUC16 ↑	Albumin ↑	L-LDL-CE ↑	ApoA1 ↓	OR	0.779	0.851	0.861
MUC16 ↑	Albumin ↑	GDF15 ↓	M-LDL-FC ↓	OR	0.774	0.841	0.861
MUC16 ↑	Albumin ↑	IDL-CE ↓	L-LDL-PL ↓	OR	0.776	0.841	0.861
MUC16 ↑	Albumin ↑	L-LDL-PL ↓	L-LDL-PL % ↑	OR	0.771	0.839	0.861
MUC16 ↑	Albumin ↑	M-LDL-FC ↓	S-HDL-CE ↑	OR	0.775	0.842	0.861
MUC16 ↑	Albumin ↑	LDL-FC ↑	M-HDL-FC ↓	OR	0.773	0.849	0.861
MUC16 ↑	Albumin ↑	LDL-FC ↓	S-LDL-C % ↑	OR	0.773	0.842	0.861
MUC16 ↑	XS-VLDL-PL % ↓	S-LDL-CE % ↑	LDL-L ↓	OR	0.77	0.837	0.861
MUC16 ↓	Albumin ↓	KRT19 ↑	L-LDL-CE % ↑	OR	0.79	0.851	0.861
MUC16 ↑	XS-VLDL-PL % ↓	S-LDL-CE % ↓	S-LDL-C % ↑	OR	0.756	0.833	0.861
MUC16 ↑	XS-VLDL-PL % ↓	S-LDL-CE % ↓	M-LDL-C % ↑	OR	0.756	0.833	0.861
MUC16 ↓	Albumin ↓	KRT19 ↑	M-LDL-CE % ↑	OR	0.792	0.853	0.861
MUC16 ↓	Albumin ↓	KRT19 ↑	M-LDL-C % ↑	OR	0.791	0.852	0.861
MUC16 ↑	Albumin ↑	L-LDL-PL ↓	S-HDL-PL ↑	OR	0.775	0.84	0.861
MUC16 ↑	Albumin ↑	L-LDL-PL ↓	S-HDL-L ↑	OR	0.771	0.839	0.861
MUC16 ↑	Albumin ↑	Total-CE ↓	CXCL8 ↓	OR	0.784	0.844	0.861
MUC16 ↑	Albumin ↑	L-LDL-C ↑	M-HDL-P ↓	OR	0.775	0.849	0.861
MUC16 ↓	XS-VLDL-PL % ↑	S-LDL-PL % ↑	CEACAM5 ↑	OR	0.804	0.854	0.861
MUC16 ↑	XS-VLDL-PL % ↓	S-LDL-CE % ↑	LDL-C ↓	OR	0.77	0.838	0.861
MUC16 ↑	Albumin ↑	L-LDL-C ↑	M-HDL-CE ↓	OR	0.773	0.844	0.861
MUC16 ↑	Albumin ↑	L-LDL-CE ↑	S-HDL-FC ↓	OR	0.785	0.852	0.861
MUC16 ↑	Albumin ↑	GDF15 ↑	M-HDL-PL ↓	OR	0.806	0.86	0.861
MUC16 ↑	Albumin ↑	Total-CE ↓	LGALS3 ↓	OR	0.788	0.844	0.861
MUC16 ↑	Albumin ↑	IDL-CE ↑	Total-PL ↓	OR	0.785	0.846	0.861
MUC16 ↓	Albumin ↓	S-LDL-CE % ↑	KRT19 ↑	OR	0.798	0.854	0.861
MUC16 ↑	XS-VLDL-PL % ↓	S-LDL-CE % ↑	L-LDL-FC ↓	OR	0.775	0.843	0.861
MUC16 ↑	XS-VLDL-PL % ↓	S-LDL-PL % ↓	LDL-C ↓	OR	0.773	0.84	0.861
MUC16 ↑	Albumin ↑	LDL-FC ↓	MPO ↓	OR	0.775	0.842	0.861
MUC16 ↑	Albumin ↑	CCL22 ↓	TNFSF10 ↑	OR	0.747	0.819	0.861
MUC16 ↑	Albumin ↑	ST6GALNAC6 ↓	S-HDL-C ↓	OR	0.789	0.853	0.861
MUC16 ↑	Albumin ↑	ST6GALNAC6 ↓	S-HDL-CE ↓	OR	0.793	0.856	0.861
MUC16 ↑	Albumin ↑	Total-CE ↓	MPO ↓	OR	0.786	0.844	0.861
MUC16 ↓	Albumin ↓	KRT19 ↑	PRL ↓	OR	0.809	0.859	0.861
MUC16 ↑	Albumin ↑	Total-CE ↓	TNFSF10 ↑	OR	0.79	0.846	0.861
MUC16 ↑	XS-VLDL-PL % ↓	S-LDL-CE % ↑	L-LDL-L ↓	OR	0.77	0.838	0.861
MUC16 ↑	Albumin ↑	Total-CE ↓	Ferritin ↑	OR	0.791	0.844	0.861
MUC16 ↓	Albumin ↓	KRT19 ↑	S-LDL-C % ↑	OR	0.787	0.851	0.861
MUC16 ↑	Albumin ↑	L-LDL-C ↑	S-HDL-FC ↓	OR	0.785	0.852	0.861
MUC16 ↑	Albumin ↑	Total-CE ↓	IDL-CE ↓	OR	0.786	0.846	0.861
MUC16 ↓	Albumin ↓	KRT19 ↑	CXCL8 ↓	OR	0.787	0.851	0.861
MUC16 ↓	Albumin ↓	KRT19 ↑	S-HDL-L ↑	OR	0.793	0.852	0.861
MUC16 ↓	Albumin ↓	KRT19 ↑	S-HDL-P ↑	OR	0.791	0.851	0.861
MUC16 ↑	Albumin ↑	XS-VLDL-PL % ↓	GlycA ↑	OR	0.83	0.873	0.861
MUC16 ↑	Albumin ↑	CCL22 ↑	Total-C ↓	OR	0.796	0.846	0.861
MUC16 ↑	Albumin ↑	KRT19 ↑	IDL-PL % ↑	OR	0.831	0.87	0.861
MUC16 ↑	Albumin ↑	CCL22 ↓	SPP1 ↓	OR	0.737	0.816	0.861
MUC16 ↑	Albumin ↑	L-LDL-CE ↑	M-HDL-P ↓	OR	0.775	0.849	0.861
MUC16 ↑	Albumin ↑	L-LDL-PL ↓	LGALS3 ↓	OR	0.774	0.84	0.861
MUC16 ↑	XS-VLDL-PL % ↓	CCL22 ↑	L-LDL-L ↓	OR	0.786	0.842	0.861
MUC16 ↑	Albumin ↑	L-LDL-PL ↑	ApoA1 ↓	OR	0.779	0.85	0.861
MUC16 ↑	Albumin ↑	LDL-FC ↓	TNC ↓	OR	0.782	0.845	0.861
MUC16 ↓	Albumin ↓	KRT19 ↑	M-LDL-CE ↑	OR	0.788	0.852	0.861
MUC16 ↓	Albumin ↓	KRT19 ↑	M-LDL-C ↑	OR	0.791	0.852	0.861
MUC16 ↓	Albumin ↓	KRT19 ↑	M-LDL-PL ↑	OR	0.789	0.851	0.861
MUC16 ↑	Albumin ↑	CCL22 ↓	LGALS3 ↓	OR	0.732	0.815	0.861
MUC16 ↓	Albumin ↓	KRT19 ↑	S-HDL-PL ↑	OR	0.798	0.854	0.861
MUC16 ↑	Albumin ↑	IDL-CE ↓	HDL-C ↓	OR	0.803	0.857	0.861
MUC16 ↓	Albumin ↓	CCL22 ↑	KRT19 ↑	OR	0.826	0.863	0.861
MUC16 ↓	Albumin ↓	KRT19 ↑	S-HDL-C ↑	OR	0.792	0.851	0.861
MUC16 ↑	Albumin ↑	GlycA ↑	CEACAM5 ↓	OR	0.823	0.871	0.861
MUC16 ↓	Albumin ↓	KRT19 ↑	S-HDL-CE ↑	OR	0.79	0.851	0.861
MUC16 ↓	Albumin ↓	KRT19 ↑	S-HDL-FC ↑	OR	0.792	0.851	0.861
MUC16 ↑	Albumin ↑	ST6GALNAC6 ↓	LDL-FC ↓	OR	0.775	0.842	0.861
MUC16 ↑	XS-VLDL-PL % ↓	CCL22 ↑	S-HDL-C ↓	OR	0.798	0.854	0.861
MUC16 ↑	Albumin ↑	DKK1 ↓	L-LDL-TG % ↑	OR	0.761	0.839	0.861
MUC16 ↓	Albumin ↓	KRT19 ↑	L-LDL-PL % ↑	OR	0.792	0.851	0.861
MUC16 ↑	Albumin ↑	DKK1 ↓	M-LDL-TG % ↑	OR	0.754	0.836	0.861
MUC16 ↓	Albumin ↓	KRT19 ↑	Phosphoglyc ↑	OR	0.806	0.859	0.861
MUC16 ↓	Albumin ↓	KRT19 ↑	Cholines ↑	OR	0.799	0.856	0.861
MUC16 ↑	XS-VLDL-PL % ↓	S-LDL-CE % ↓	KRT19 ↓	OR	0.756	0.833	0.861
MUC16 ↓	Albumin ↓	Citrate ↑	KRT19 ↑	OR	0.8	0.851	0.861
MUC16 ↓	Albumin ↓	KRT19 ↑	M-LDL-L ↑	OR	0.79	0.852	0.861
MUC16 ↓	Albumin ↓	KRT19 ↑	His ↓	OR	0.809	0.858	0.861
MUC16 ↑	Albumin ↑	LDL-FC ↓	KRT19 ↓	OR	0.773	0.842	0.861
MUC16 ↑	Albumin ↑	IDL-CE ↑	CXCL8 ↑	OR	0.77	0.84	0.861
MUC16 ↑	XS-VLDL-PL % ↓	CCL22 ↓	M-LDL-C ↑	OR	0.73	0.812	0.861
MUC16 ↓	Albumin ↓	XS-VLDL-PL % ↓	KRT19 ↑	OR	0.789	0.851	0.861
MUC16 ↑	XS-VLDL-PL % ↓	CCL22 ↓	M-LDL-L ↑	OR	0.73	0.811	0.861
MUC16 ↑	XS-VLDL-PL % ↓	S-LDL-CE % ↓	M-HDL-PL ↑	OR	0.761	0.836	0.861
MUC16 ↑	Albumin ↑	GlycA ↑	MPO ↓	OR	0.818	0.867	0.861
MUC16 ↑	Albumin ↑	L-LDL-L ↑	M-HDL-C ↓	OR	0.776	0.845	0.861
MUC16 ↓	XS-VLDL-PL % ↑	S-LDL-CE % ↓	CEACAM5 ↑	OR	0.802	0.855	0.861
MUC16 ↓	XS-VLDL-PL % ↑	S-LDL-CE % ↓	KRT19 ↑	OR	0.811	0.858	0.861
MUC16 ↑	Albumin ↑	L-LDL-L ↑	M-LDL-CE % ↓	OR	0.737	0.819	0.861
MUC16 ↑	XS-VLDL-PL % ↓	CCL22 ↓	Ferritin ↓	OR	0.757	0.817	0.86
MUC16 ↑	Albumin ↑	GlycA ↑	M-LDL-CE ↑	OR	0.82	0.868	0.86
MUC16 ↓	Albumin ↓	CCL22 ↑	CEACAM5 ↑	OR	0.821	0.868	0.86
MUC16 ↑	Albumin ↑	Total-CE ↑	Phosphoglyc ↓	OR	0.791	0.85	0.86
MUC16 ↑	Albumin ↑	Total-CE ↑	Cholines ↓	OR	0.797	0.853	0.86
MUC16 ↑	XS-VLDL-PL % ↓	CCL22 ↓	IDL-C % ↑	OR	0.734	0.814	0.86
MUC16 ↑	Albumin ↑	Total-CE ↑	Acetate ↓	OR	0.768	0.847	0.86
MUC16 ↑	Albumin ↑	ST6GALNAC6 ↑	MPO ↑	OR	0.785	0.845	0.86
MUC16 ↑	Albumin ↑	M-LDL-FC ↓	KRT19 ↓	OR	0.775	0.841	0.86
MUC16 ↑	Albumin ↑	GDF15 ↓	M-LDL-C ↓	OR	0.769	0.838	0.86
MUC16 ↑	Albumin ↑	IDL-CE ↓	Total-L ↓	OR	0.789	0.847	0.86
MUC16 ↑	XS-VLDL-PL % ↓	S-LDL-PL % ↓	S-HDL-C ↓	OR	0.798	0.856	0.86
MUC16 ↑	Albumin ↑	GDF15 ↓	Total-C ↓	OR	0.78	0.842	0.86
MUC16 ↑	Albumin ↑	CCL22 ↓	S-HDL-C ↑	OR	0.726	0.81	0.86
MUC16 ↑	Albumin ↑	L-LDL-CE ↑	M-HDL-FC ↓	OR	0.774	0.848	0.86
MUC16 ↑	Albumin ↑	LDL-FC ↑	M-HDL-PL ↓	OR	0.771	0.848	0.86
MUC16 ↑	Albumin ↑	DKK1 ↓	S-HDL-P ↓	OR	0.797	0.856	0.86
MUC16 ↑	Albumin ↑	S-LDL-PL % ↓	M-LDL-FC ↓	OR	0.779	0.843	0.86
MUC16 ↑	XS-VLDL-PL % ↓	S-LDL-PL % ↓	L-LDL-FC ↓	OR	0.778	0.844	0.86
MUC16 ↑	Albumin ↑	L-LDL-PL ↓	CXCL8 ↓	OR	0.771	0.839	0.86
MUC16 ↑	Albumin ↑	GlycA ↑	S-HDL-P ↑	OR	0.821	0.87	0.86
MUC16 ↑	Albumin ↑	L-LDL-L ↓	Ferritin ↓	OR	0.79	0.845	0.86
MUC16 ↑	Albumin ↑	GlycA ↓	M-HDL-C ↓	OR	0.774	0.843	0.86
MUC16 ↑	Albumin ↑	ST6GALNAC6 ↓	LDL-CE ↓	OR	0.767	0.837	0.86
MUC16 ↑	Albumin ↑	LDL-FC ↓	Ferritin ↓	OR	0.794	0.847	0.86
MUC16 ↑	Albumin ↑	L-LDL-CE ↑	CXCL8 ↑	OR	0.77	0.841	0.86
MUC16 ↑	XS-VLDL-PL % ↓	S-LDL-CE % ↓	DKK1 ↓	OR	0.761	0.835	0.86
MUC16 ↑	Albumin ↑	S-LDL-CE % ↑	M-LDL-FC ↓	OR	0.777	0.842	0.86
MUC16 ↑	XS-VLDL-PL % ↓	S-LDL-PL % ↓	LDL-L ↓	OR	0.773	0.839	0.86
MUC16 ↑	Albumin ↑	L-LDL-CE ↑	M-HDL-CE ↓	OR	0.774	0.844	0.86
MUC16 ↑	Albumin ↑	GlycA ↑	TNC ↑	OR	0.834	0.875	0.86
MUC16 ↑	XS-VLDL-PL % ↓	CCL22 ↓	Phosphoglyc ↑	OR	0.738	0.815	0.86
MUC16 ↑	XS-VLDL-PL % ↓	CCL22 ↓	HDL-PL ↑	OR	0.738	0.815	0.86
MUC16 ↑	Albumin ↑	L-LDL-CE ↑	M-HDL-L ↓	OR	0.776	0.849	0.86
MUC16 ↑	XS-VLDL-PL % ↓	CCL22 ↓	Acetate ↑	OR	0.753	0.819	0.86
MUC16 ↑	Albumin ↑	XS-VLDL-PL % ↓	M-LDL-FC ↓	OR	0.776	0.842	0.86
MUC16 ↑	Albumin ↑	CCL22 ↓	M-HDL-CE ↑	OR	0.736	0.814	0.86
MUC16 ↑	XS-VLDL-PL % ↓	CCL22 ↓	HDL-L ↑	OR	0.74	0.815	0.86
MUC16 ↑	Albumin ↑	LDL-FC ↑	CXCL8 ↑	OR	0.77	0.841	0.86
MUC16 ↑	Albumin ↑	L-LDL-PL ↓	M-LDL-CE % ↑	OR	0.771	0.839	0.86
MUC16 ↑	XS-VLDL-PL % ↓	CCL22 ↓	Cholines ↑	OR	0.736	0.815	0.86
MUC16 ↑	Albumin ↑	L-LDL-FC ↑	M-HDL-FC ↓	OR	0.774	0.849	0.86
MUC16 ↑	XS-VLDL-PL % ↓	CCL22 ↓	ApoA1 ↑	OR	0.737	0.814	0.86
MUC16 ↑	Albumin ↑	L-LDL-PL ↓	TNC ↓	OR	0.777	0.842	0.86
MUC16 ↑	Albumin ↑	S-LDL-CE % ↑	L-LDL-PL ↓	OR	0.774	0.839	0.86
MUC16 ↓	Albumin ↓	DKK1 ↑	S-LDL-C % ↓	OR	0.803	0.854	0.86
MUC16 ↑	Albumin ↑	GDF15 ↓	Total-P ↓	OR	0.799	0.856	0.86
MUC16 ↑	Albumin ↑	GDF15 ↓	HDL-P ↓	OR	0.795	0.854	0.86
MUC16 ↑	Albumin ↑	DKK1 ↑	MPO ↑	OR	0.789	0.855	0.86
MUC16 ↑	XS-VLDL-PL % ↓	CCL22 ↓	Total-PL ↑	OR	0.733	0.813	0.86
MUC16 ↑	Albumin ↑	L-LDL-PL ↑	S-HDL-FC ↓	OR	0.785	0.85	0.86
MUC16 ↑	Albumin ↑	M-LDL-FC ↑	Phosphoglyc ↓	OR	0.786	0.847	0.86
MUC16 ↑	Albumin ↑	Citrate ↓	Ferritin ↓	OR	0.772	0.837	0.86
MUC16 ↑	Albumin ↑	L-LDL-PL ↑	M-HDL-L ↓	OR	0.775	0.848	0.86
MUC16 ↑	Albumin ↑	M-LDL-FC ↑	M-LDL-CE % ↓	OR	0.736	0.821	0.86
MUC16 ↑	Albumin ↑	CCL22 ↓	DKK1 ↓	OR	0.722	0.81	0.86
MUC16 ↑	XS-VLDL-PL % ↓	CCL22 ↓	M-LDL-CE ↑	OR	0.73	0.811	0.86
MUC16 ↑	Albumin ↑	KRT19 ↓	LDL-CE ↓	OR	0.767	0.837	0.86
MUC16 ↑	Albumin ↑	CCL22 ↓	GlycA ↓	OR	0.725	0.811	0.86
MUC16 ↑	Albumin ↑	GDF15 ↓	IDL-TG % ↑	OR	0.752	0.832	0.86
MUC16 ↑	Albumin ↑	GlycA ↓	CXCL8 ↑	OR	0.768	0.84	0.86
MUC16 ↑	Albumin ↑	M-LDL-FC ↑	Cholines ↓	OR	0.793	0.85	0.86
MUC16 ↑	Albumin ↑	L-LDL-L ↑	ApoA1 ↓	OR	0.779	0.85	0.86
MUC16 ↑	Albumin ↑	S-LDL-PL % ↓	L-LDL-PL ↓	OR	0.778	0.841	0.86
MUC16 ↑	XS-VLDL-PL % ↓	CCL22 ↑	L-LDL-FC ↓	OR	0.788	0.845	0.86
MUC16 ↑	Albumin ↑	CCL22 ↓	S-HDL-P ↑	OR	0.726	0.81	0.86
MUC16 ↑	Albumin ↑	CCL22 ↓	M-HDL-FC ↑	OR	0.735	0.815	0.86
MUC16 ↑	Albumin ↑	CCL22 ↓	Ferritin ↓	OR	0.755	0.816	0.86
MUC16 ↑	Albumin ↑	L-LDL-FC ↑	CXCL8 ↑	OR	0.77	0.841	0.86
MUC16 ↑	Albumin ↑	M-LDL-FC ↓	L-LDL-PL % ↓	OR	0.78	0.843	0.86
MUC16 ↑	Albumin ↑	CCL22 ↓	IDL-PL % ↓	OR	0.738	0.817	0.86
MUC16 ↑	Albumin ↑	CCL22 ↓	M-HDL-C ↑	OR	0.736	0.814	0.86
MUC16 ↑	Albumin ↑	CCL22 ↓	HDL-PL ↑	OR	0.736	0.814	0.86
MUC16 ↑	Albumin ↑	L-LDL-C ↑	M-HDL-FC ↓	OR	0.774	0.848	0.86
MUC16 ↑	Albumin ↑	CCL22 ↓	M-LDL-CE ↑	OR	0.725	0.81	0.86
MUC16 ↑	Albumin ↑	M-LDL-FC ↑	CXCL8 ↑	OR	0.77	0.841	0.86
MUC16 ↑	Albumin ↑	Total-CE ↑	CXCL8 ↑	OR	0.772	0.842	0.86
MUC16 ↑	Albumin ↑	L-LDL-PL ↓	MPO ↓	OR	0.773	0.839	0.86
MUC16 ↑	XS-VLDL-PL % ↓	CCL22 ↓	S-HDL-P ↑	OR	0.73	0.811	0.86
MUC16 ↑	Albumin ↑	Citrate ↑	LDL-CE ↓	OR	0.767	0.837	0.86
MUC16 ↑	XS-VLDL-PL % ↓	CCL22 ↓	M-HDL-FC ↑	OR	0.737	0.815	0.86
MUC16 ↑	Albumin ↑	ST6GALNAC6 ↓	M-LDL-FC ↓	OR	0.775	0.841	0.86
MUC16 ↑	Albumin ↑	L-LDL-C ↑	CXCL8 ↑	OR	0.77	0.841	0.86
MUC16 ↑	Albumin ↑	Citrate ↑	S-HDL-C ↓	OR	0.789	0.853	0.86
MUC16 ↑	Albumin ↑	GDF15 ↑	IDL-PL % ↑	OR	0.807	0.859	0.86
MUC16 ↑	XS-VLDL-PL % ↓	CCL22 ↑	LDL-L ↓	OR	0.787	0.841	0.86
MUC16 ↑	Albumin ↑	Citrate ↑	S-HDL-CE ↓	OR	0.793	0.855	0.86
MUC16 ↑	Albumin ↑	GlycA ↑	LGALS3 ↓	OR	0.819	0.867	0.86
MUC16 ↑	Albumin ↑	Citrate ↑	M-LDL-FC ↓	OR	0.775	0.841	0.86
MUC16 ↑	Albumin ↑	KRT19 ↓	S-HDL-C ↓	OR	0.789	0.853	0.86
MUC16 ↑	XS-VLDL-PL % ↓	CCL22 ↓	M-HDL-CE ↑	OR	0.737	0.814	0.86
MUC16 ↑	Albumin ↑	GDF15 ↑	HDL-L ↓	OR	0.797	0.854	0.86
MUC16 ↑	Albumin ↑	KRT19 ↓	L-LDL-PL ↓	OR	0.771	0.839	0.86
MUC16 ↑	Albumin ↑	M-LDL-FC ↓	S-HDL-L ↑	OR	0.775	0.842	0.86
MUC16 ↑	Albumin ↑	M-LDL-FC ↓	S-HDL-PL ↑	OR	0.778	0.842	0.86
MUC16 ↑	XS-VLDL-PL % ↓	CCL22 ↓	S-HDL-CE ↑	OR	0.73	0.811	0.86
MUC16 ↑	Albumin ↑	KRT19 ↓	S-HDL-CE ↓	OR	0.793	0.855	0.86
MUC16 ↑	Albumin ↑	IDL-CE ↓	L-LDL-L ↑	OR	0.771	0.84	0.86
MUC16 ↑	Albumin ↑	L-LDL-L ↑	M-HDL-P ↓	OR	0.775	0.848	0.86
MUC16 ↑	XS-VLDL-PL % ↓	CCL22 ↓	S-HDL-C ↑	OR	0.73	0.811	0.86
MUC16 ↑	Albumin ↑	Total-CE ↓	Ferritin ↓	OR	0.802	0.846	0.86
MUC16 ↑	Albumin ↑	M-LDL-FC ↓	MPO ↓	OR	0.778	0.842	0.86
MUC16 ↑	Albumin ↑	Total-CE ↓	TNC ↓	OR	0.789	0.845	0.86
MUC16 ↑	Albumin ↑	L-LDL-L ↑	S-HDL-FC ↓	OR	0.785	0.85	0.86
MUC16 ↑	Albumin ↑	GDF15 ↓	M-LDL-CE % ↓	OR	0.746	0.825	0.86
MUC16 ↑	Albumin ↑	DKK1 ↑	MDK ↑	OR	0.793	0.853	0.86
MUC16 ↑	XS-VLDL-PL % ↓	S-LDL-CE % ↑	L-LDL-PL ↓	OR	0.773	0.838	0.86
MUC16 ↑	Albumin ↑	LDL-FC ↑	Cholines ↓	OR	0.793	0.851	0.86
MUC16 ↑	XS-VLDL-PL % ↓	S-LDL-CE % ↑	Total-CE ↓	OR	0.785	0.844	0.86
MUC16 ↑	Albumin ↑	CCL22 ↓	Total-PL ↑	OR	0.729	0.813	0.86
MUC16 ↑	Albumin ↑	CCL22 ↓	S-HDL-CE ↑	OR	0.727	0.81	0.86
MUC16 ↑	Albumin ↑	L-LDL-C ↑	M-HDL-L ↓	OR	0.776	0.849	0.86
MUC16 ↑	Albumin ↑	L-LDL-FC ↓	Ferritin ↓	OR	0.794	0.847	0.86
MUC16 ↑	Albumin ↑	M-LDL-FC ↓	L-HDL-FC % ↓	OR	0.775	0.841	0.86
MUC16 ↑	Albumin ↑	L-LDL-FC ↑	Phosphoglyc ↓	OR	0.786	0.848	0.86
MUC16 ↑	Albumin ↑	CCL22 ↓	Phosphoglyc ↑	OR	0.734	0.814	0.86
MUC16 ↑	Albumin ↑	CCL22 ↓	Cholines ↑	OR	0.732	0.814	0.86
MUC16 ↑	Albumin ↑	M-LDL-FC ↓	M-LDL-CE % ↑	OR	0.775	0.841	0.86
MUC16 ↑	XS-VLDL-PL % ↓	S-LDL-PL % ↓	LDL-FC ↓	OR	0.779	0.843	0.86
MUC16 ↑	Albumin ↑	CCL22 ↓	ApoA1 ↑	OR	0.735	0.813	0.86
MUC16 ↑	Albumin ↑	CCL22 ↓	Acetate ↑	OR	0.75	0.819	0.86
MUC16 ↑	Albumin ↑	L-LDL-FC ↑	Cholines ↓	OR	0.793	0.851	0.86
MUC16 ↑	Albumin ↑	M-LDL-FC ↓	S-LDL-C % ↑	OR	0.775	0.841	0.86
MUC16 ↑	Albumin ↑	M-LDL-FC ↓	M-LDL-C % ↑	OR	0.775	0.841	0.86
MUC16 ↑	Albumin ↑	ST6GALNAC6 ↓	L-LDL-PL ↓	OR	0.772	0.839	0.86
MUC16 ↑	Albumin ↑	M-LDL-FC ↓	CXCL8 ↓	OR	0.776	0.842	0.86
MUC16 ↑	Albumin ↑	GDF15 ↓	S-HDL-L ↓	OR	0.79	0.854	0.86
MUC16 ↑	Albumin ↑	Citrate ↑	L-LDL-PL ↓	OR	0.771	0.839	0.86
MUC16 ↑	Albumin ↑	CCL22 ↓	HDL-L ↑	OR	0.738	0.815	0.86
MUC16 ↑	XS-VLDL-PL % ↓	CCL22 ↓	DKK1 ↓	OR	0.729	0.811	0.86
MUC16 ↑	XS-VLDL-PL % ↓	CCL22 ↓	GlycA ↓	OR	0.73	0.811	0.86
MUC16 ↑	Albumin ↑	L-LDL-L ↑	M-HDL-CE ↓	OR	0.773	0.843	0.86
MUC16 ↑	Albumin ↑	CCL22 ↓	IDL-C % ↑	OR	0.733	0.814	0.86
MUC16 ↑	XS-VLDL-PL % ↓	CCL22 ↑	Total-CE ↓	OR	0.798	0.847	0.86
MUC16 ↑	XS-VLDL-PL % ↓	S-LDL-CE % ↑	LDL-FC ↓	OR	0.775	0.842	0.86
MUC16 ↑	Albumin ↑	M-LDL-FC ↓	L-LDL-PL % ↑	OR	0.776	0.842	0.86
MUC16 ↑	XS-VLDL-PL % ↓	CCL22 ↓	M-HDL-C ↑	OR	0.737	0.814	0.86
MUC16 ↑	XS-VLDL-PL % ↓	S-LDL-PL % ↓	Total-CE ↓	OR	0.788	0.845	0.86
MUC16 ↑	Albumin ↑	CCL22 ↓	M-LDL-C % ↑	OR	0.725	0.81	0.859
MUC16 ↑	Albumin ↑	CCL22 ↓	M-LDL-CE % ↑	OR	0.726	0.81	0.859
MUC16 ↑	Albumin ↑	DKK1 ↓	L-LDL-L ↓	OR	0.766	0.837	0.859
MUC16 ↑	XS-VLDL-PL % ↓	CCL22 ↓	IDL-PL % ↓	OR	0.739	0.816	0.859
MUC16 ↑	Albumin ↑	Total-CE ↑	M-HDL-PL ↓	OR	0.777	0.851	0.859
MUC16 ↑	Albumin ↑	CCL22 ↓	M-HDL-P ↑	OR	0.734	0.812	0.859
MUC16 ↑	XS-VLDL-PL % ↓	CCL22 ↑	L-LDL-PL ↓	OR	0.788	0.842	0.859
MUC16 ↑	Albumin ↑	IDL-CE ↓	Total-C ↓	OR	0.784	0.844	0.859
MUC16 ↑	Albumin ↑	L-LDL-FC ↑	Acetate ↓	OR	0.761	0.843	0.859
Albumin ↓	Citrate ↓	ST6GALNAC6 ↓	PRL ↑	OR	0.779	0.84	0.859
MUC16 ↑	Albumin ↑	L-LDL-CE ↑	Phosphoglyc ↓	OR	0.786	0.846	0.859
MUC16 ↑	Albumin ↑	IDL-CE ↓	HDL-L ↓	OR	0.799	0.857	0.859
MUC16 ↑	Albumin ↑	CCL22 ↓	S-HDL-PL ↑	OR	0.731	0.811	0.859
MUC16 ↑	Albumin ↑	GlycA ↑	Ferritin ↑	OR	0.823	0.868	0.859
MUC16 ↑	Albumin ↑	IDL-CE ↓	MDK ↑	OR	0.796	0.851	0.859
MUC16 ↑	Albumin ↑	ST6GALNAC6 ↓	Total-C ↓	OR	0.782	0.842	0.859
MUC16 ↑	Albumin ↑	CCL22 ↓	S-LDL-CE % ↑	OR	0.729	0.81	0.859
MUC16 ↑	Albumin ↑	L-LDL-PL ↑	Phosphoglyc ↓	OR	0.786	0.845	0.859
MUC16 ↑	XS-VLDL-PL % ↓	S-LDL-CE % ↑	LDL-CE ↓	OR	0.77	0.837	0.859
MUC16 ↑	Albumin ↑	IDL-CE ↓	Phosphoglyc ↓	OR	0.803	0.855	0.859
MUC16 ↑	Albumin ↑	CCL22 ↓	S-HDL-FC ↑	OR	0.727	0.81	0.859
MUC16 ↓	Albumin ↓	Citrate ↑	CEACAM5 ↑	OR	0.813	0.866	0.859
MUC16 ↓	Albumin ↓	GDF15 ↓	DKK1 ↑	OR	0.773	0.847	0.859
MUC16 ↑	Albumin ↑	DKK1 ↓	S-HDL-CE ↓	OR	0.799	0.857	0.859
MUC16 ↑	Albumin ↑	LDL-FC ↓	SPP1 ↓	OR	0.785	0.844	0.859
MUC16 ↑	Albumin ↑	CCL22 ↓	S-HDL-L ↑	OR	0.728	0.81	0.859
MUC16 ↑	XS-VLDL-PL % ↓	S-LDL-PL % ↓	L-LDL-PL ↓	OR	0.776	0.84	0.859
MUC16 ↑	XS-VLDL-PL % ↓	CCL22 ↑	LDL-CE ↓	OR	0.785	0.841	0.859
MUC16 ↑	XS-VLDL-PL % ↓	CCL22 ↑	LDL-FC ↓	OR	0.79	0.846	0.859
MUC16 ↑	Albumin ↑	CCL22 ↓	M-HDL-PL ↑	OR	0.733	0.812	0.859
MUC16 ↑	Albumin ↑	ST6GALNAC6 ↓	GlycA ↑	OR	0.82	0.868	0.859
MUC16 ↑	Albumin ↑	DKK1 ↓	L-LDL-FC ↓	OR	0.772	0.841	0.859
MUC16 ↑	XS-VLDL-PL % ↓	CCL22 ↑	HDL-P ↓	OR	0.813	0.858	0.859
MUC16 ↓	Albumin ↓	S-LDL-CE % ↓	GDF15 ↑	OR	0.802	0.857	0.859
MUC16 ↑	Albumin ↑	CCL22 ↓	S-LDL-C % ↑	OR	0.726	0.81	0.859
MUC16 ↑	Albumin ↑	CCL22 ↓	M-HDL-L ↑	OR	0.734	0.813	0.859
MUC16 ↑	XS-VLDL-PL % ↓	CCL22 ↑	S-HDL-L ↓	OR	0.795	0.852	0.859
MUC16 ↑	XS-VLDL-PL % ↓	CCL22 ↓	L-LDL-PL % ↓	OR	0.739	0.813	0.859
MUC16 ↑	Albumin ↑	L-LDL-CE ↑	Cholines ↓	OR	0.793	0.85	0.859
MUC16 ↑	Albumin ↑	KRT19 ↓	Total-C ↓	OR	0.78	0.842	0.859
MUC16 ↑	Albumin ↑	CCL22 ↓	IDL-CE % ↑	OR	0.739	0.814	0.859
MUC16 ↑	Albumin ↑	CCL22 ↓	KRT19 ↓	OR	0.725	0.81	0.859
MUC16 ↑	Albumin ↑	CCL22 ↑	HDL-P ↓	OR	0.812	0.858	0.859
MUC16 ↑	Albumin ↑	L-LDL-FC ↓	SPP1 ↓	OR	0.785	0.844	0.859
MUC16 ↑	Albumin ↑	L-LDL-C ↑	Cholines ↓	OR	0.793	0.85	0.859
MUC16 ↑	Albumin ↑	L-LDL-C ↑	Phosphoglyc ↓	OR	0.786	0.847	0.859
MUC16 ↑	Albumin ↑	GlycA ↓	ApoA1 ↓	OR	0.779	0.849	0.859
MUC16 ↑	Albumin ↑	IDL-CE ↓	LDL-C ↑	OR	0.771	0.839	0.859
MUC16 ↑	Albumin ↑	IDL-CE ↓	HDL-C ↑	OR	0.775	0.843	0.859
MUC16 ↑	Albumin ↑	CCL22 ↓	Total-P ↑	OR	0.732	0.813	0.859
MUC16 ↑	Albumin ↑	IDL-CE ↓	L-LDL-C % ↑	OR	0.77	0.84	0.859
MUC16 ↑	Albumin ↑	CCL22 ↓	HDL-P ↑	OR	0.732	0.813	0.859
MUC16 ↑	Albumin ↑	ST6GALNAC6 ↑	His ↓	OR	0.813	0.858	0.859
MUC16 ↑	Albumin ↑	M-LDL-FC ↓	TNC ↓	OR	0.783	0.845	0.859
MUC16 ↑	Albumin ↑	CCL22 ↑	Total-P ↓	OR	0.811	0.859	0.859
MUC16 ↑	Albumin ↑	CCL22 ↓	L-LDL-PL % ↓	OR	0.736	0.813	0.859
MUC16 ↑	Albumin ↑	CCL22 ↓	S-LDL-PL % ↓	OR	0.732	0.811	0.859
MUC16 ↑	Albumin ↑	CCL22 ↓	L-HDL-FC % ↓	OR	0.728	0.812	0.859
MUC16 ↑	Albumin ↑	L-LDL-L ↓	SPP1 ↓	OR	0.781	0.842	0.859
MUC16 ↑	Albumin ↑	GlycA ↑	S-HDL-L ↑	OR	0.823	0.87	0.859
MUC16 ↑	Albumin ↑	GlycA ↑	S-HDL-PL ↑	OR	0.826	0.871	0.859
MUC16 ↑	Albumin ↑	Citrate ↑	Total-C ↓	OR	0.785	0.842	0.859
MUC16 ↑	XS-VLDL-PL % ↓	CCL22 ↓	S-LDL-C % ↑	OR	0.73	0.81	0.859
MUC16 ↑	Albumin ↑	CCL22 ↓	HDL-CE ↑	OR	0.738	0.816	0.859
MUC16 ↑	Albumin ↑	CCL22 ↑	GlycA ↑	OR	0.849	0.875	0.859
MUC16 ↓	Albumin ↓	S-LDL-PL % ↑	GDF15 ↑	OR	0.804	0.857	0.859
MUC16 ↑	Albumin ↑	L-LDL-PL ↓	Ferritin ↓	OR	0.791	0.844	0.859
MUC16 ↑	XS-VLDL-PL % ↓	S-LDL-CE % ↓	Ferritin ↓	OR	0.794	0.842	0.859
MUC16 ↑	Albumin ↑	L-LDL-FC ↑	M-HDL-PL ↓	OR	0.773	0.848	0.859
MUC16 ↑	Albumin ↑	XS-VLDL-PL % ↓	CCL22 ↓	OR	0.73	0.811	0.859
MUC16 ↑	Albumin ↑	DKK1 ↑	PRL ↓	OR	0.755	0.837	0.859
MUC16 ↑	XS-VLDL-PL % ↓	CCL22 ↓	M-HDL-P ↑	OR	0.735	0.813	0.859
MUC16 ↑	XS-VLDL-PL % ↓	CCL22 ↓	M-HDL-L ↑	OR	0.736	0.813	0.859
MUC16 ↑	XS-VLDL-PL % ↓	CCL22 ↓	M-HDL-PL ↑	OR	0.735	0.813	0.859
MUC16 ↑	Albumin ↑	GlycA ↓	S-HDL-FC ↓	OR	0.785	0.848	0.859
MUC16 ↑	Albumin ↑	CCL22 ↑	S-HDL-L ↓	OR	0.797	0.854	0.859
MUC16 ↑	XS-VLDL-PL % ↓	CCL22 ↓	S-HDL-L ↑	OR	0.732	0.811	0.859
MUC16 ↑	XS-VLDL-PL % ↓	CCL22 ↓	S-HDL-PL ↑	OR	0.735	0.811	0.859
MUC16 ↑	Albumin ↑	L-LDL-L ↑	M-HDL-L ↓	OR	0.776	0.847	0.859
MUC16 ↑	XS-VLDL-PL % ↓	CCL22 ↓	S-HDL-FC ↑	OR	0.731	0.811	0.859
MUC16 ↑	Albumin ↑	CCL22 ↓	HDL-C ↑	OR	0.738	0.816	0.859
MUC16 ↑	Albumin ↑	GDF15 ↑	Total-PL ↓	OR	0.802	0.854	0.859
MUC16 ↑	Albumin ↑	GDF15 ↑	Acetate ↓	OR	0.795	0.852	0.859
MUC16 ↑	XS-VLDL-PL % ↓	S-LDL-PL % ↓	LDL-CE ↓	OR	0.773	0.838	0.859
MUC16 ↑	Albumin ↑	GDF15 ↓	IDL-C % ↓	OR	0.768	0.84	0.859
MUC16 ↑	XS-VLDL-PL % ↓	CCL22 ↓	M-LDL-C % ↑	OR	0.73	0.811	0.859
MUC16 ↑	Albumin ↑	IDL-CE ↓	LDL-CE ↑	OR	0.771	0.839	0.859
MUC16 ↑	Albumin ↑	L-LDL-PL ↑	M-HDL-FC ↓	OR	0.774	0.847	0.859
MUC16 ↑	Albumin ↑	Citrate ↑	CCL22 ↓	OR	0.726	0.811	0.859
MUC16 ↑	Albumin ↑	ST6GALNAC6 ↓	CCL22 ↓	OR	0.726	0.813	0.859
MUC16 ↑	XS-VLDL-PL % ↓	S-LDL-CE % ↑	M-LDL-FC ↓	OR	0.778	0.841	0.859
MUC16 ↑	Albumin ↑	IDL-CE ↓	LDL-L ↑	OR	0.771	0.839	0.859
MUC16 ↑	XS-VLDL-PL % ↓	CCL22 ↓	IDL-CE % ↑	OR	0.739	0.814	0.859
MUC16 ↑	Albumin ↑	IDL-CE ↓	IDL-PL % ↓	OR	0.778	0.843	0.859
MUC16 ↑	XS-VLDL-PL % ↓	CCL22 ↓	HDL-CE ↑	OR	0.739	0.816	0.859
MUC16 ↑	XS-VLDL-PL % ↓	CCL22 ↓	HDL-C ↑	OR	0.739	0.816	0.859
MUC16 ↑	Albumin ↑	DKK1 ↑	L-LDL-PL % ↑	OR	0.763	0.84	0.859
MUC16 ↑	Albumin ↑	CCL22 ↓	CXCL8 ↓	OR	0.728	0.812	0.859
MUC16 ↑	Albumin ↑	M-LDL-FC ↑	M-HDL-PL ↓	OR	0.769	0.846	0.859
MUC16 ↓	Albumin ↓	KRT19 ↓	CEACAM5 ↑	OR	0.812	0.866	0.859
MUC16 ↑	Albumin ↑	DKK1 ↑	L-HDL-FC % ↑	OR	0.764	0.839	0.859
MUC16 ↓	Albumin ↓	Citrate ↓	PRL ↑	OR	0.776	0.839	0.859
MUC16 ↑	Albumin ↑	LDL-FC ↑	Acetate ↓	OR	0.76	0.842	0.859
MUC16 ↑	XS-VLDL-PL % ↓	CCL22 ↓	Total-P ↑	OR	0.735	0.814	0.859
MUC16 ↑	XS-VLDL-PL % ↓	CCL22 ↓	HDL-P ↑	OR	0.735	0.813	0.859
MUC16 ↑	Albumin ↑	IDL-CE ↓	HDL-CE ↑	OR	0.775	0.843	0.859
MUC16 ↑	Albumin ↑	IDL-CE ↑	HDL-C ↓	OR	0.774	0.844	0.858
MUC16 ↑	Albumin ↑	IDL-CE ↑	HDL-CE ↓	OR	0.778	0.845	0.858
MUC16 ↑	Albumin ↑	IDL-CE ↓	TNC ↑	OR	0.781	0.842	0.858
MUC16 ↑	Albumin ↑	ST6GALNAC6 ↓	Total-P ↓	OR	0.798	0.854	0.858
MUC16 ↑	Albumin ↑	IDL-CE ↓	GlycA ↓	OR	0.771	0.838	0.858
MUC16 ↑	Albumin ↑	KRT19 ↓	GlycA ↑	OR	0.819	0.868	0.858
MUC16 ↑	Albumin ↑	L-LDL-L ↑	Phosphoglyc ↓	OR	0.786	0.845	0.858
MUC16 ↑	Albumin ↑	L-LDL-PL ↑	CXCL8 ↑	OR	0.77	0.839	0.858
MUC16 ↑	Albumin ↑	GlycA ↑	M-LDL-CE % ↑	OR	0.82	0.868	0.858
MUC16 ↑	Albumin ↑	GlycA ↑	M-LDL-C % ↑	OR	0.819	0.868	0.858
MUC16 ↑	XS-VLDL-PL % ↓	CCL22 ↓	KRT19 ↓	OR	0.73	0.81	0.858
MUC16 ↑	XS-VLDL-PL % ↓	S-LDL-PL % ↓	Total-C ↓	OR	0.784	0.843	0.858
MUC16 ↓	Albumin ↓	KRT19 ↑	TNFSF10 ↑	OR	0.817	0.856	0.858
MUC16 ↑	Albumin ↑	M-LDL-FC ↓	Ferritin ↓	OR	0.796	0.847	0.858
MUC16 ↑	Albumin ↑	L-LDL-L ↑	Cholines ↓	OR	0.793	0.848	0.858
MUC16 ↓	Albumin ↓	CCL22 ↓	DKK1 ↑	OR	0.773	0.842	0.858
MUC16 ↑	Albumin ↓	CCL22 ↓	Ferritin ↑	AND	0.796	0.834	0.858
MUC16 ↑	Albumin ↑	M-LDL-FC ↑	Acetate ↓	OR	0.759	0.842	0.858
MUC16 ↑	Albumin ↑	GlycA ↓	M-LDL-C ↓	OR	0.769	0.837	0.858
MUC16 ↑	XS-VLDL-PL % ↓	CCL22 ↓	L-HDL-FC % ↓	OR	0.732	0.812	0.858
MUC16 ↑	XS-VLDL-PL % ↓	CCL22 ↓	S-LDL-PL % ↓	OR	0.737	0.811	0.858
MUC16 ↑	Albumin ↑	GlycA ↓	M-HDL-CE ↓	OR	0.771	0.842	0.858
MUC16 ↑	Albumin ↑	GlycA ↓	M-HDL-FC ↓	OR	0.773	0.845	0.858
MUC16 ↑	Albumin ↑	ST6GALNAC6 ↓	IDL-TG % ↑	OR	0.758	0.834	0.858
MUC16 ↑	Albumin ↑	L-LDL-C ↑	Acetate ↓	OR	0.76	0.842	0.858
MUC16 ↑	Albumin ↑	L-LDL-CE ↑	M-HDL-PL ↓	OR	0.771	0.845	0.858
MUC16 ↓	Albumin ↓	DKK1 ↑	TNFSF10 ↓	OR	0.788	0.848	0.858
MUC16 ↑	Albumin ↑	IDL-CE ↓	SPP1 ↑	OR	0.783	0.846	0.858
MUC16 ↑	Albumin ↑	Total-CE ↓	SPP1 ↓	OR	0.795	0.844	0.858
MUC16 ↑	Albumin ↑	L-LDL-L ↑	M-HDL-FC ↓	OR	0.774	0.846	0.858
MUC16 ↑	Albumin ↑	GDF15 ↓	S-HDL-PL ↓	OR	0.786	0.85	0.858
MUC16 ↑	Albumin ↑	ST6GALNAC6 ↓	S-HDL-L ↓	OR	0.789	0.852	0.858
MUC16 ↑	Albumin ↑	IDL-CE ↓	M-HDL-C ↑	OR	0.772	0.841	0.858
MUC16 ↑	Albumin ↑	CCL22 ↓	MPO ↓	OR	0.728	0.81	0.858
MUC16 ↑	Albumin ↑	Total-CE ↑	Total-PL ↓	OR	0.787	0.848	0.858
MUC16 ↑	Albumin ↓	GlycA ↑	L-LDL-PL % ↑	AND	0.858	0.866	0.858
MUC16 ↑	Albumin ↑	DKK1 ↓	LDL-L ↓	OR	0.766	0.836	0.858
MUC16 ↑	XS-VLDL-PL % ↓	S-LDL-CE % ↑	S-HDL-L ↓	OR	0.797	0.854	0.858
MUC16 ↑	XS-VLDL-PL % ↓	S-LDL-PL % ↓	S-HDL-L ↓	OR	0.797	0.855	0.858
MUC16 ↑	Albumin ↑	L-LDL-L ↑	CXCL8 ↑	OR	0.77	0.839	0.858
MUC16 ↑	Albumin ↑	DKK1 ↓	LDL-C ↓	OR	0.767	0.837	0.858
MUC16 ↑	XS-VLDL-PL % ↓	CCL22 ↓	MPO ↓	OR	0.733	0.81	0.858
MUC16 ↑	XS-VLDL-PL % ↓	CCL22 ↓	S-LDL-CE % ↑	OR	0.734	0.811	0.858
MUC16 ↑	XS-VLDL-PL % ↓	CCL22 ↓	CXCL8 ↓	OR	0.73	0.811	0.858
MUC16 ↑	XS-VLDL-PL % ↓	S-LDL-PL % ↓	M-LDL-FC ↓	OR	0.78	0.842	0.858
MUC16 ↑	XS-VLDL-PL % ↓	CCL22 ↓	M-LDL-CE % ↑	OR	0.73	0.811	0.858
MUC16 ↑	Albumin ↑	L-LDL-PL ↑	Cholines ↓	OR	0.793	0.848	0.858
MUC16 ↑	Albumin ↑	DKK1 ↓	Total-CE ↓	OR	0.782	0.842	0.858
MUC16 ↑	Albumin ↑	DKK1 ↓	S-HDL-C ↓	OR	0.796	0.855	0.858
MUC16 ↓	Albumin ↓	GlycA ↑	SPP1 ↑	OR	0.81	0.866	0.858
MUC16 ↑	Albumin ↑	DKK1 ↓	LDL-FC ↓	OR	0.772	0.839	0.858
MUC16 ↑	XS-VLDL-PL % ↓	Citrate ↑	CCL22 ↓	OR	0.731	0.812	0.858
MUC16 ↑	XS-VLDL-PL % ↓	ST6GALNAC6 ↓	CCL22 ↓	OR	0.731	0.814	0.858
MUC16 ↑	Albumin ↑	L-LDL-PL ↑	M-HDL-PL ↓	OR	0.771	0.845	0.858
MUC16 ↑	XS-VLDL-PL % ↓	CCL22 ↑	Total-C ↓	OR	0.796	0.845	0.858
MUC16 ↑	Albumin ↑	IDL-CE ↓	M-HDL-CE ↑	OR	0.772	0.84	0.858
MUC16 ↑	XS-VLDL-PL % ↓	CCL22 ↑	Total-P ↓	OR	0.81	0.858	0.858
MUC16 ↑	XS-VLDL-PL % ↓	CCL22 ↑	M-LDL-FC ↓	OR	0.788	0.845	0.858
MUC16 ↑	Albumin ↑	GlycA ↑	CXCL8 ↓	OR	0.82	0.868	0.858
MUC16 ↑	Albumin ↑	GlycA ↓	Phosphoglyc ↓	OR	0.786	0.843	0.858
MUC16 ↑	Albumin ↑	IDL-CE ↓	IDL-C % ↑	OR	0.775	0.843	0.858
MUC16 ↑	Albumin ↑	IDL-CE ↓	Total-P ↑	OR	0.772	0.841	0.858
MUC16 ↓	Albumin ↓	DKK1 ↑	L-LDL-CE % ↓	OR	0.778	0.845	0.858
MUC16 ↑	Albumin ↑	L-LDL-CE ↑	Acetate ↓	OR	0.76	0.842	0.858
MUC16 ↑	XS-VLDL-PL % ↓	S-LDL-CE % ↑	Total-C ↓	OR	0.782	0.842	0.858
MUC16 ↑	Albumin ↑	GlycA ↑	L-LDL-PL % ↓	OR	0.825	0.87	0.858
MUC16 ↑	Albumin ↑	L-LDL-C ↑	M-HDL-PL ↓	OR	0.771	0.846	0.858
MUC16 ↑	Albumin ↑	ST6GALNAC6 ↓	HDL-P ↓	OR	0.794	0.853	0.857
MUC16 ↑	Albumin ↑	IDL-CE ↓	Cholines ↓	OR	0.799	0.852	0.857
MUC16 ↑	Albumin ↑	L-LDL-PL ↑	Acetate ↓	OR	0.76	0.84	0.857
MUC16 ↓	Albumin ↓	KRT19 ↑	Ferritin ↓	OR	0.811	0.854	0.857
MUC16 ↑	Albumin ↑	IDL-CE ↓	HDL-PL ↓	OR	0.8	0.857	0.857
MUC16 ↑	Albumin ↑	S-LDL-PL % ↓	GlycA ↑	OR	0.828	0.871	0.857
MUC16 ↑	Albumin ↑	IDL-CE ↓	IDL-CE % ↑	OR	0.779	0.843	0.857
MUC16 ↓	Albumin ↓	DKK1 ↑	His ↑	OR	0.784	0.852	0.857
MUC16 ↑	Albumin ↑	GDF15 ↓	IDL-CE % ↓	OR	0.777	0.845	0.857
MUC16 ↑	Albumin ↑	KRT19 ↓	S-HDL-L ↓	OR	0.786	0.851	0.857
MUC16 ↑	Albumin ↑	DKK1 ↓	L-LDL-PL ↓	OR	0.769	0.836	0.857
MUC16 ↑	Albumin ↑	GDF15 ↓	M-LDL-CE ↓	OR	0.766	0.836	0.857
MUC16 ↑	Albumin ↑	M-LDL-FC ↓	SPP1 ↓	OR	0.79	0.845	0.857
MUC16 ↑	Albumin ↑	M-LDL-FC ↑	HDL-CE ↓	OR	0.773	0.843	0.857
MUC16 ↑	Albumin ↑	CCL22 ↑	M-LDL-C ↓	OR	0.787	0.842	0.857
MUC16 ↑	Albumin ↑	Citrate ↑	GlycA ↑	OR	0.819	0.867	0.857
MUC16 ↑	Albumin ↑	GlycA ↓	Total-L ↓	OR	0.768	0.839	0.857
MUC16 ↑	Albumin ↑	L-LDL-PL ↓	SPP1 ↓	OR	0.781	0.842	0.857
MUC16 ↑	Albumin ↑	CCL22 ↑	S-HDL-PL ↓	OR	0.801	0.852	0.857
Albumin ↓	Citrate ↓	ST6GALNAC6 ↓	DKK1 ↑	OR	0.776	0.843	0.857
MUC16 ↑	Albumin ↑	Citrate ↑	Total-P ↓	OR	0.797	0.854	0.857
MUC16 ↑	Albumin ↑	Citrate ↑	HDL-P ↓	OR	0.793	0.852	0.857
MUC16 ↑	XS-VLDL-PL % ↓	CCL22 ↑	IDL-TG % ↑	OR	0.779	0.84	0.857
MUC16 ↑	Albumin ↑	LDL-FC ↑	Total-PL ↓	OR	0.783	0.846	0.857
MUC16 ↑	Albumin ↑	IDL-CE ↓	HDL-P ↑	OR	0.772	0.841	0.857
MUC16 ↑	Albumin ↑	LDL-FC ↑	HDL-CE ↓	OR	0.774	0.845	0.857
MUC16 ↑	Albumin ↑	S-LDL-CE % ↑	GlycA ↑	OR	0.826	0.87	0.857
MUC16 ↑	Albumin ↑	KRT19 ↓	HDL-P ↓	OR	0.79	0.852	0.857
MUC16 ↑	Albumin ↑	L-LDL-L ↑	Acetate ↓	OR	0.76	0.84	0.857
MUC16 ↑	Albumin ↑	GlycA ↑	S-LDL-C % ↑	OR	0.819	0.868	0.857
MUC16 ↑	Albumin ↑	IDL-CE ↓	Total-L ↑	OR	0.772	0.84	0.857
MUC16 ↑	Albumin ↑	DKK1 ↓	LDL-CE ↓	OR	0.767	0.835	0.857
MUC16 ↑	Albumin ↑	Total-CE ↑	HDL-CE ↓	OR	0.781	0.847	0.857
MUC16 ↑	Albumin ↑	IDL-CE ↓	M-HDL-FC ↑	OR	0.774	0.843	0.857
MUC16 ↑	Albumin ↑	DKK1 ↑	PRL ↑	OR	0.791	0.848	0.857
MUC16 ↓	Albumin ↓	Citrate ↓	DKK1 ↑	OR	0.775	0.843	0.857
Albumin ↓	Citrate ↓	ST6GALNAC6 ↓	SPP1 ↑	OR	0.781	0.842	0.857
MUC16 ↑	Albumin ↑	IDL-CE ↓	His ↓	OR	0.823	0.865	0.857
MUC16 ↓	Albumin ↓	DKK1 ↑	L-LDL-C % ↓	OR	0.793	0.852	0.857
MUC16 ↓	Albumin ↓	DKK1 ↑	M-LDL-C % ↓	OR	0.781	0.848	0.857
MUC16 ↑	Albumin ↑	ST6GALNAC6 ↑	PRL ↑	OR	0.798	0.849	0.857
MUC16 ↑	Albumin ↑	ST6GALNAC6 ↑	L-LDL-PL % ↑	OR	0.77	0.83	0.857
MUC16 ↑	Albumin ↑	KRT19 ↓	Total-P ↓	OR	0.794	0.854	0.857
MUC16 ↑	Albumin ↑	GlycA ↓	M-HDL-P ↓	OR	0.774	0.846	0.857
MUC16 ↑	Albumin ↑	Total-CE ↑	HDL-C ↓	OR	0.778	0.846	0.857
MUC16 ↑	Albumin ↑	DKK1 ↓	M-LDL-FC ↓	OR	0.773	0.839	0.857
MUC16 ↑	XS-VLDL-PL % ↓	S-LDL-CE % ↑	Total-P ↓	OR	0.803	0.855	0.857
MUC16 ↑	Albumin ↑	DKK1 ↓	GlycA ↑	OR	0.823	0.868	0.857
MUC16 ↑	Albumin ↑	L-LDL-FC ↑	Total-PL ↓	OR	0.783	0.846	0.857
MUC16 ↑	Albumin ↓	GlycA ↑	TNFSF10 ↓	AND	0.863	0.867	0.857
MUC16 ↑	Albumin ↑	GDF15 ↓	DKK1 ↑	OR	0.755	0.837	0.857
MUC16 ↑	Albumin ↑	Citrate ↑	S-HDL-L ↓	OR	0.788	0.852	0.857
MUC16 ↑	XS-VLDL-PL % ↓	S-LDL-PL % ↓	Total-P ↓	OR	0.806	0.857	0.857
MUC16 ↑	Albumin ↑	L-LDL-L ↑	M-HDL-PL ↓	OR	0.771	0.844	0.857
MUC16 ↑	XS-VLDL-PL % ↓	S-LDL-PL % ↓	HDL-P ↓	OR	0.806	0.857	0.857
MUC16 ↑	XS-VLDL-PL % ↓	S-LDL-CE % ↑	HDL-P ↓	OR	0.804	0.855	0.857
MUC16 ↑	Albumin ↑	IDL-CE ↑	HDL-L ↓	OR	0.767	0.842	0.857
MUC16 ↓	Albumin ↓	DKK1 ↑	IDL-CE ↑	OR	0.776	0.848	0.857
MUC16 ↑	Albumin ↑	M-LDL-FC ↑	Total-PL ↓	OR	0.783	0.845	0.857
MUC16 ↑	Albumin ↑	L-LDL-C ↑	Total-PL ↓	OR	0.783	0.845	0.856
MUC16 ↑	Albumin ↑	IDL-CE ↓	M-LDL-PL ↑	OR	0.77	0.838	0.856
Albumin ↑	Citrate ↓	ST6GALNAC6 ↑	L-LDL-C % ↓	OR	0.757	0.822	0.856
MUC16 ↑	Albumin ↑	L-LDL-FC ↑	HDL-CE ↓	OR	0.775	0.845	0.856
MUC16 ↑	Albumin ↑	ST6GALNAC6 ↓	S-HDL-PL ↓	OR	0.786	0.849	0.856
MUC16 ↑	Albumin ↑	DKK1 ↓	Total-C ↓	OR	0.778	0.84	0.856
MUC16 ↓	Albumin ↓	Citrate ↓	SPP1 ↑	OR	0.776	0.84	0.856
MUC16 ↓	Albumin ↓	DKK1 ↑	M-LDL-CE % ↓	OR	0.777	0.844	0.856
MUC16 ↑	Albumin ↑	L-LDL-FC ↑	HDL-C ↓	OR	0.772	0.843	0.856
MUC16 ↑	Albumin ↑	IDL-CE ↓	HDL-L ↑	OR	0.776	0.843	0.856
MUC16 ↑	XS-VLDL-PL % ↓	S-LDL-CE % ↑	S-HDL-PL ↓	OR	0.797	0.851	0.856
MUC16 ↑	Albumin ↑	IDL-CE ↓	IDL-TG % ↓	OR	0.773	0.84	0.856
MUC16 ↑	Albumin ↑	IDL-CE ↓	HGF ↓	OR	0.773	0.839	0.856
MUC16 ↓	Albumin ↓	GDF15 ↑	SPP1 ↑	OR	0.811	0.858	0.856
MUC16 ↑	Albumin ↑	Citrate ↑	M-LDL-C ↓	OR	0.769	0.837	0.856
MUC16 ↑	Albumin ↑	GDF15 ↑	DKK1 ↑	OR	0.785	0.85	0.856
MUC16 ↑	Albumin ↑	L-LDL-PL ↑	HDL-CE ↓	OR	0.773	0.842	0.856
MUC16 ↑	Albumin ↑	M-LDL-FC ↑	HDL-C ↓	OR	0.771	0.842	0.856
MUC16 ↑	Albumin ↓	CCL22 ↓	L-LDL-PL % ↑	AND	0.794	0.839	0.856
MUC16 ↑	Albumin ↑	L-LDL-C ↑	HDL-CE ↓	OR	0.774	0.843	0.856
MUC16 ↑	Albumin ↑	IDL-CE ↓	Total-PL ↑	OR	0.772	0.84	0.856
MUC16 ↑	Albumin ↑	ST6GALNAC6 ↓	M-LDL-C ↓	OR	0.769	0.837	0.856
MUC16 ↑	Albumin ↑	KRT19 ↑	PRL ↑	OR	0.812	0.852	0.856
MUC16 ↑	Albumin ↑	IDL-CE ↓	Cholines ↑	OR	0.773	0.841	0.856
MUC16 ↑	Albumin ↑	CCL22 ↑	IDL-TG % ↑	OR	0.775	0.838	0.856
MUC16 ↑	Albumin ↑	KRT19 ↓	M-LDL-C ↓	OR	0.769	0.837	0.856
MUC16 ↓	Albumin ↓	DKK1 ↑	L-LDL-TG % ↑	OR	0.791	0.852	0.856
MUC16 ↑	Albumin ↑	GlycA ↓	Acetate ↓	OR	0.759	0.838	0.856
MUC16 ↑	XS-VLDL-PL % ↓	S-LDL-PL % ↓	S-HDL-PL ↓	OR	0.795	0.853	0.856
MUC16 ↓	XS-VLDL-PL % ↑	CCL22 ↓	CEACAM5 ↑	OR	0.802	0.848	0.856
MUC16 ↑	Albumin ↑	GlycA ↑	SPP1 ↓	OR	0.837	0.875	0.856
MUC16 ↑	Albumin ↑	GlycA ↓	Cholines ↓	OR	0.793	0.846	0.856
MUC16 ↑	Albumin ↑	L-LDL-CE ↑	Total-PL ↓	OR	0.783	0.845	0.856
MUC16 ↑	Albumin ↑	IDL-CE ↓	ApoA1 ↑	OR	0.773	0.842	0.856
MUC16 ↑	Albumin ↑	GDF15 ↓	M-LDL-L ↓	OR	0.769	0.836	0.856
MUC16 ↑	Albumin ↑	GlycA ↓	M-HDL-L ↓	OR	0.774	0.846	0.856
MUC16 ↓	Albumin ↓	DKK1 ↑	Acetate ↑	OR	0.787	0.85	0.856
MUC16 ↑	Albumin ↑	ST6GALNAC6 ↓	IDL-C % ↓	OR	0.772	0.842	0.856
MUC16 ↓	Albumin ↓	GDF15 ↑	LGALS3 ↑	OR	0.804	0.856	0.856
MUC16 ↑	Albumin ↑	LDL-FC ↑	HDL-C ↓	OR	0.771	0.844	0.856
MUC16 ↑	XS-VLDL-PL % ↓	CCL22 ↑	S-HDL-PL ↓	OR	0.801	0.851	0.856
MUC16 ↑	Albumin ↑	L-LDL-C ↑	HDL-C ↓	OR	0.772	0.842	0.855
MUC16 ↓	Albumin ↓	Citrate ↓	LGALS3 ↑	OR	0.761	0.828	0.855
MUC16 ↑	Albumin ↑	DKK1 ↑	His ↑	OR	0.749	0.835	0.855
MUC16 ↑	Albumin ↑	IDL-CE ↓	L-LDL-CE % ↑	OR	0.77	0.839	0.855
MUC16 ↑	Albumin ↑	IDL-CE ↓	Ferritin ↑	OR	0.78	0.837	0.855
MUC16 ↑	Albumin ↑	KRT19 ↓	S-HDL-PL ↓	OR	0.782	0.848	0.855
MUC16 ↑	Albumin ↑	ST6GALNAC6 ↓	IDL-CE % ↓	OR	0.779	0.846	0.855
MUC16 ↑	Albumin ↑	L-LDL-CE ↑	HDL-C ↓	OR	0.772	0.842	0.855
MUC16 ↑	Albumin ↑	IDL-CE ↓	L-LDL-TG % ↓	OR	0.771	0.838	0.855
MUC16 ↑	Albumin ↑	IDL-CE ↓	M-LDL-C ↑	OR	0.771	0.838	0.855
MUC16 ↑	Albumin ↑	CCL22 ↑	IDL-C % ↓	OR	0.788	0.846	0.855
MUC16 ↑	Albumin ↑	GlycA ↓	HDL-C ↓	OR	0.77	0.839	0.855
MUC16 ↑	Albumin ↑	GlycA ↓	HDL-CE ↓	OR	0.772	0.84	0.855
MUC16 ↑	Albumin ↑	CCL22 ↑	Total-L ↓	OR	0.787	0.844	0.855
MUC16 ↑	Albumin ↑	GlycA ↓	M-LDL-L ↓	OR	0.769	0.835	0.855
MUC16 ↑	Albumin ↑	GlycA ↓	M-LDL-PL ↓	OR	0.763	0.832	0.855
MUC16 ↑	Albumin ↑	DKK1 ↓	Total-P ↓	OR	0.799	0.854	0.855
MUC16 ↑	Albumin ↑	IDL-CE ↓	M-LDL-L ↑	OR	0.771	0.838	0.855
MUC16 ↑	Albumin ↑	GlycA ↓	M-LDL-CE ↓	OR	0.765	0.834	0.855
MUC16 ↑	Albumin ↑	Citrate ↑	S-HDL-PL ↓	OR	0.784	0.848	0.855
MUC16 ↑	Albumin ↑	GDF15 ↑	HDL-PL ↓	OR	0.798	0.853	0.855
MUC16 ↓	Albumin ↓	S-LDL-CE % ↓	GlycA ↑	OR	0.816	0.869	0.855
MUC16 ↑	Albumin ↑	DKK1 ↑	GlycA ↓	OR	0.748	0.832	0.855
MUC16 ↑	Albumin ↑	M-LDL-FC ↑	HDL-L ↓	OR	0.765	0.841	0.855
MUC16 ↑	Albumin ↑	Total-CE ↑	HDL-L ↓	OR	0.771	0.844	0.855
Albumin ↑	Citrate ↓	ST6GALNAC6 ↑	S-HDL-L ↓	OR	0.761	0.821	0.855
MUC16 ↑	XS-VLDL-PL % ↓	S-LDL-CE % ↑	IDL-TG % ↑	OR	0.763	0.834	0.855
MUC16 ↑	Albumin ↑	IDL-CE ↓	Total-PL ↓	OR	0.793	0.848	0.855
MUC16 ↑	Albumin ↑	L-LDL-PL ↑	Total-PL ↓	OR	0.783	0.843	0.855
MUC16 ↓	Albumin ↓	DKK1 ↑	IDL-CE ↓	OR	0.785	0.847	0.855
MUC16 ↑	Albumin ↑	DKK1 ↓	S-HDL-L ↓	OR	0.79	0.853	0.855
MUC16 ↑	Albumin ↑	KRT19 ↑	His ↓	OR	0.838	0.867	0.855
MUC16 ↑	Albumin ↓	L-LDL-L ↑	Ferritin ↑	AND	0.8	0.834	0.855
MUC16 ↑	Albumin ↑	LDL-FC ↑	HDL-L ↓	OR	0.765	0.841	0.855
MUC16 ↑	Albumin ↑	L-LDL-CE ↑	HDL-CE ↓	OR	0.774	0.843	0.855
MUC16 ↑	XS-VLDL-PL % ↓	S-LDL-PL % ↓	IDL-TG % ↑	OR	0.764	0.835	0.855
MUC16 ↑	Albumin ↑	L-LDL-L ↑	Total-PL ↓	OR	0.783	0.843	0.855
Albumin ↓	Citrate ↓	ST6GALNAC6 ↓	LGALS3 ↑	OR	0.767	0.831	0.855
MUC16 ↑	Albumin ↑	IDL-CE ↓	Phosphoglyc ↑	OR	0.773	0.841	0.855
MUC16 ↑	Albumin ↓	L-LDL-L ↑	L-LDL-PL % ↑	AND	0.799	0.84	0.855
MUC16 ↑	Albumin ↑	L-LDL-L ↑	HDL-CE ↓	OR	0.774	0.842	0.855
MUC16 ↑	Albumin ↑	GDF15 ↓	CXCL8 ↑	OR	0.776	0.841	0.855
MUC16 ↑	Albumin ↑	L-LDL-FC ↑	HDL-L ↓	OR	0.766	0.841	0.855
Albumin ↑	XS-VLDL-PL % ↑	Citrate ↓	ST6GALNAC6 ↑	OR	0.778	0.829	0.855
Albumin ↓	Citrate ↓	ST6GALNAC6 ↓	GDF15 ↑	OR	0.802	0.853	0.854
MUC16 ↓	Albumin ↓	DKK1 ↓	PRL ↑	OR	0.785	0.845	0.854
MUC16 ↑	Albumin ↑	Citrate ↑	Total-L ↓	OR	0.772	0.839	0.854
MUC16 ↓	Albumin ↓	DKK1 ↑	Total-PL ↓	OR	0.792	0.846	0.854
MUC16 ↑	XS-VLDL-PL % ↓	CCL22 ↑	IDL-C % ↓	OR	0.794	0.848	0.854
MUC16 ↓	Albumin ↓	DKK1 ↑	LDL-FC ↑	OR	0.776	0.847	0.854
MUC16 ↓	Albumin ↓	DKK1 ↑	Total-C ↓	OR	0.785	0.846	0.854
MUC16 ↑	Albumin ↑	GDF15 ↓	M-LDL-PL ↓	OR	0.763	0.833	0.854
MUC16 ↑	Albumin ↑	L-LDL-CE ↑	HDL-L ↓	OR	0.766	0.84	0.854
MUC16 ↓	Albumin ↓	DKK1 ↑	L-LDL-FC ↑	OR	0.778	0.848	0.854
MUC16 ↓	Albumin ↓	DKK1 ↑	Total-CE ↓	OR	0.787	0.846	0.854
MUC16 ↓	Albumin ↓	DKK1 ↑	L-LDL-C ↑	OR	0.776	0.847	0.854
MUC16 ↑	Albumin ↑	KRT19 ↓	Total-L ↓	OR	0.768	0.838	0.854
MUC16 ↓	Albumin ↓	XS-VLDL-PL % ↑	DKK1 ↑	OR	0.795	0.85	0.854
MUC16 ↑	Albumin ↑	IDL-CE ↑	HDL-PL ↓	OR	0.767	0.841	0.854
MUC16 ↑	Albumin ↓	L-LDL-PL ↑	Ferritin ↑	AND	0.802	0.834	0.854
MUC16 ↑	Albumin ↓	Total-CE ↓	L-LDL-PL % ↑	AND	0.822	0.847	0.854
MUC16 ↑	Albumin ↓	GlycA ↑	Ferritin ↑	AND	0.855	0.859	0.854
MUC16 ↑	Albumin ↑	IDL-CE ↓	CEACAM5 ↓	OR	0.774	0.839	0.854
MUC16 ↑	Albumin ↓	Total-CE ↓	Ferritin ↑	AND	0.825	0.845	0.854
MUC16 ↑	Albumin ↑	GDF15 ↓	Total-L ↓	OR	0.772	0.839	0.854
MUC16 ↑	XS-VLDL-PL % ↓	S-LDL-CE % ↑	Total-L ↓	OR	0.773	0.84	0.854
MUC16 ↑	Albumin ↓	L-LDL-CE ↑	L-LDL-PL % ↑	AND	0.799	0.839	0.854
MUC16 ↑	Albumin ↑	CCL22 ↑	IDL-CE % ↓	OR	0.794	0.849	0.854
MUC16 ↓	Albumin ↓	GDF15 ↑	TNFSF10 ↓	OR	0.81	0.856	0.854
MUC16 ↓	Albumin ↓	DKK1 ↑	GlycA ↑	OR	0.816	0.862	0.854
MUC16 ↑	XS-VLDL-PL % ↓	S-LDL-PL % ↓	Total-L ↓	OR	0.777	0.841	0.854
MUC16 ↑	Albumin ↑	L-LDL-PL ↑	HDL-C ↓	OR	0.771	0.841	0.854
MUC16 ↑	Albumin ↑	CCL22 ↑	IDL-CE ↓	OR	0.79	0.843	0.854
MUC16 ↑	Albumin ↑	ST6GALNAC6 ↓	Total-L ↓	OR	0.77	0.838	0.854
MUC16 ↑	XS-VLDL-PL % ↓	S-LDL-PL % ↓	M-LDL-C ↓	OR	0.775	0.838	0.854
MUC16 ↓	Albumin ↓	GDF15 ↑	Acetate ↑	OR	0.801	0.853	0.854
MUC16 ↑	Albumin ↑	GlycA ↓	M-HDL-PL ↓	OR	0.769	0.843	0.854
MUC16 ↑	Albumin ↑	DKK1 ↑	IDL-CE ↑	OR	0.75	0.833	0.854
MUC16 ↑	Albumin ↑	IDL-CE ↓	M-HDL-P ↑	OR	0.772	0.84	0.854
MUC16 ↑	Albumin ↑	Citrate ↑	IDL-TG % ↑	OR	0.753	0.831	0.854
MUC16 ↓	Albumin ↓	DKK1 ↑	Phosphoglyc ↓	OR	0.797	0.848	0.854
MUC16 ↑	Albumin ↑	L-LDL-L ↑	HDL-C ↓	OR	0.772	0.841	0.854
MUC16 ↓	Albumin ↓	DKK1 ↑	M-LDL-CE ↓	OR	0.78	0.844	0.854
MUC16 ↑	Albumin ↑	DKK1 ↓	HDL-P ↓	OR	0.795	0.853	0.854
MUC16 ↑	Albumin ↑	ST6GALNAC6 ↑	KRT19 ↑	OR	0.801	0.843	0.854
MUC16 ↑	Albumin ↑	CCL22 ↑	CXCL8 ↑	OR	0.791	0.843	0.854
MUC16 ↑	Albumin ↑	IDL-CE ↓	M-LDL-TG % ↓	OR	0.77	0.838	0.854
MUC16 ↑	Albumin ↑	IDL-CE ↓	S-HDL-FC ↑	OR	0.771	0.838	0.854
MUC16 ↑	Albumin ↓	L-LDL-CE ↑	Ferritin ↑	AND	0.8	0.834	0.854
MUC16 ↑	XS-VLDL-PL % ↓	S-LDL-CE % ↑	IDL-C % ↓	OR	0.778	0.842	0.854
MUC16 ↑	Albumin ↓	GlycA ↑	S-HDL-FC ↓	AND	0.886	0.883	0.854
MUC16 ↓	Albumin ↓	Citrate ↓	GDF15 ↑	OR	0.803	0.853	0.854
MUC16 ↑	Albumin ↑	IDL-CE ↓	HDL-PL ↑	OR	0.775	0.842	0.854
MUC16 ↓	Albumin ↓	GDF15 ↑	His ↑	OR	0.804	0.859	0.854
MUC16 ↓	Albumin ↓	DKK1 ↑	L-LDL-CE ↓	OR	0.785	0.846	0.854
MUC16 ↑	Albumin ↑	IDL-CE ↓	PRL ↓	OR	0.776	0.84	0.854
MUC16 ↑	Albumin ↑	IDL-CE ↓	M-HDL-L ↑	OR	0.772	0.84	0.854
MUC16 ↑	Albumin ↑	L-LDL-C ↑	HDL-L ↓	OR	0.766	0.84	0.854
MUC16 ↑	XS-VLDL-PL % ↓	S-LDL-CE % ↑	M-LDL-C ↓	OR	0.772	0.837	0.854
MUC16 ↓	Albumin ↓	DKK1 ↑	LDL-L ↓	OR	0.786	0.846	0.854
MUC16 ↑	Albumin ↑	GDF15 ↓	S-HDL-FC ↓	OR	0.789	0.848	0.854
MUC16 ↑	Albumin ↑	CCL22 ↑	M-LDL-PL ↓	OR	0.782	0.837	0.854
MUC16 ↑	Albumin ↑	CCL22 ↑	M-LDL-L ↓	OR	0.788	0.84	0.854
MUC16 ↓	Albumin ↓	DKK1 ↑	Total-L ↓	OR	0.781	0.844	0.854
MUC16 ↓	Albumin ↓	DKK1 ↑	MDK ↑	OR	0.792	0.852	0.854
MUC16 ↑	XS-VLDL-PL % ↓	CCL22 ↑	M-LDL-C ↓	OR	0.787	0.84	0.854
MUC16 ↑	Albumin ↑	IDL-CE ↓	M-LDL-CE ↑	OR	0.771	0.838	0.854
MUC16 ↑	Albumin ↑	CCL22 ↑	M-LDL-CE ↓	OR	0.785	0.839	0.854
MUC16 ↑	XS-VLDL-PL % ↓	CCL22 ↑	CXCL8 ↑	OR	0.794	0.843	0.854
MUC16 ↑	Albumin ↑	KRT19 ↓	IDL-TG % ↑	OR	0.752	0.831	0.854
MUC16 ↑	Albumin ↓	Citrate ↓	Ferritin ↑	AND	0.802	0.837	0.853
MUC16 ↑	Albumin ↑	DKK1 ↑	M-LDL-FC ↑	OR	0.748	0.834	0.853
MUC16 ↑	Albumin ↑	ST6GALNAC6 ↓	CXCL8 ↑	OR	0.769	0.837	0.853
MUC16 ↑	Albumin ↑	ST6GALNAC6 ↓	M-LDL-L ↓	OR	0.768	0.835	0.853
MUC16 ↓	Albumin ↓	DKK1 ↑	M-LDL-FC ↑	OR	0.777	0.847	0.853
MUC16 ↑	Albumin ↑	DKK1 ↑	IDL-PL % ↓	OR	0.757	0.836	0.853
MUC16 ↑	Albumin ↑	ST6GALNAC6 ↓	M-LDL-CE ↓	OR	0.764	0.834	0.853
MUC16 ↓	Albumin ↓	GlycA ↑	LGALS3 ↑	OR	0.803	0.858	0.853
MUC16 ↑	Albumin ↓	GlycA ↑	Phosphoglyc ↓	AND	0.877	0.879	0.853
MUC16 ↑	Albumin ↑	XS-VLDL-PL % ↓	IDL-CE ↓	OR	0.773	0.839	0.853
MUC16 ↑	Albumin ↑	Citrate ↑	CXCL8 ↑	OR	0.771	0.837	0.853
MUC16 ↓	Albumin ↓	DKK1 ↑	L-LDL-CE ↑	OR	0.776	0.847	0.853
MUC16 ↓	Albumin ↓	DKK1 ↑	M-LDL-FC ↓	OR	0.788	0.847	0.853
MUC16 ↑	Albumin ↑	GlycA ↓	Total-PL ↓	OR	0.783	0.841	0.853
MUC16 ↑	Albumin ↑	L-LDL-PL ↑	HDL-L ↓	OR	0.765	0.839	0.853
MUC16 ↓	Albumin ↓	DKK1 ↑	M-LDL-TG % ↑	OR	0.786	0.847	0.853
MUC16 ↑	XS-VLDL-PL % ↓	CCL22 ↑	Acetate ↓	OR	0.8	0.851	0.853
MUC16 ↑	Albumin ↓	L-LDL-C ↑	Ferritin ↑	AND	0.802	0.834	0.853
MUC16 ↑	Albumin ↑	L-LDL-L ↑	HDL-L ↓	OR	0.766	0.838	0.853
MUC16 ↑	Albumin ↑	GDF15 ↓	IDL-CE ↓	OR	0.77	0.838	0.853
MUC16 ↑	Albumin ↑	DKK1 ↓	S-HDL-PL ↓	OR	0.785	0.849	0.853
MUC16 ↓	Albumin ↓	IDL-CE ↑	SPP1 ↑	OR	0.781	0.845	0.853
MUC16 ↓	Albumin ↓	DKK1 ↑	M-LDL-C ↓	OR	0.78	0.845	0.853
MUC16 ↑	Albumin ↑	IDL-CE ↓	TNFSF10 ↑	OR	0.773	0.839	0.853
MUC16 ↑	Albumin ↓	IDL-CE ↓	Ferritin ↑	AND	0.818	0.84	0.853
MUC16 ↑	XS-VLDL-PL % ↓	CCL22 ↑	IDL-CE % ↓	OR	0.796	0.85	0.853
MUC16 ↑	Albumin ↓	LDL-FC ↑	Ferritin ↑	AND	0.802	0.834	0.853
MUC16 ↑	Albumin ↑	KRT19 ↓	CXCL8 ↑	OR	0.768	0.837	0.853
MUC16 ↑	Albumin ↓	L-LDL-PL ↑	L-LDL-PL % ↑	AND	0.8	0.84	0.853
MUC16 ↑	Albumin ↓	IDL-CE ↓	L-LDL-PL % ↑	AND	0.814	0.844	0.853
MUC16 ↑	Albumin ↑	IDL-CE ↓	L-LDL-PL % ↑	OR	0.772	0.838	0.853
MUC16 ↓	Albumin ↓	DKK1 ↑	HGF ↓	OR	0.779	0.845	0.853
MUC16 ↑	Albumin ↑	GDF15 ↓	M-HDL-C ↓	OR	0.778	0.842	0.853
MUC16 ↑	Albumin ↑	DKK1 ↑	LDL-FC ↑	OR	0.748	0.833	0.853
MUC16 ↑	Albumin ↓	CCL22 ↓	Phosphoglyc ↓	AND	0.821	0.855	0.853
MUC16 ↓	Albumin ↓	GDF15 ↓	GlycA ↑	OR	0.801	0.859	0.853
MUC16 ↑	Albumin ↑	IDL-CE ↓	M-HDL-PL ↑	OR	0.772	0.839	0.853
MUC16 ↑	XS-VLDL-PL % ↓	S-LDL-PL % ↓	IDL-C % ↓	OR	0.78	0.843	0.853
MUC16 ↑	XS-VLDL-PL % ↓	S-LDL-PL % ↓	IDL-CE % ↓	OR	0.792	0.849	0.853
MUC16 ↑	Albumin ↑	IDL-CE ↓	S-HDL-P ↑	OR	0.77	0.837	0.853
MUC16 ↑	Albumin ↑	GDF15 ↓	Acetate ↓	OR	0.76	0.837	0.853
MUC16 ↓	Albumin ↓	S-LDL-PL % ↑	GlycA ↑	OR	0.815	0.866	0.853
MUC16 ↑	Albumin ↑	IDL-CE ↓	S-HDL-C ↑	OR	0.77	0.838	0.853
MUC16 ↑	Albumin ↑	IDL-CE ↓	S-HDL-CE ↑	OR	0.77	0.837	0.853
MUC16 ↓	Albumin ↓	IDL-CE ↓	PRL ↑	OR	0.794	0.848	0.853
MUC16 ↑	Albumin ↑	DKK1 ↑	L-LDL-CE ↑	OR	0.748	0.834	0.853
MUC16 ↓	Albumin ↓	DKK1 ↑	LDL-CE ↓	OR	0.785	0.845	0.853
MUC16 ↓	Albumin ↓	DKK1 ↑	LDL-FC ↓	OR	0.789	0.848	0.853
MUC16 ↓	Albumin ↓	DKK1 ↑	M-LDL-PL ↓	OR	0.779	0.844	0.853
MUC16 ↓	Albumin ↓	DKK1 ↑	M-LDL-L ↓	OR	0.78	0.844	0.853
MUC16 ↓	Albumin ↓	DKK1 ↑	L-LDL-FC ↓	OR	0.788	0.847	0.853
MUC16 ↑	Albumin ↓	L-LDL-C ↑	L-LDL-PL % ↑	AND	0.8	0.839	0.853
MUC16 ↓	Albumin ↓	DKK1 ↑	L-LDL-C ↓	OR	0.785	0.846	0.853
MUC16 ↓	Albumin ↓	GDF15 ↑	IDL-CE ↑	OR	0.8	0.852	0.853
MUC16 ↓	Albumin ↓	GDF15 ↑	GlycA ↑	OR	0.834	0.867	0.853
MUC16 ↓	Albumin ↓	DKK1 ↑	L-LDL-PL ↓	OR	0.785	0.846	0.853
MUC16 ↓	Albumin ↓	CCL22 ↓	GDF15 ↑	OR	0.8	0.852	0.853
MUC16 ↑	XS-VLDL-PL % ↓	S-LDL-CE % ↑	IDL-CE % ↓	OR	0.789	0.847	0.853
MUC16 ↓	Albumin ↓	DKK1 ↑	L-LDL-L ↓	OR	0.786	0.846	0.853
MUC16 ↓	Albumin ↓	DKK1 ↑	Cholines ↓	OR	0.801	0.849	0.853
MUC16 ↑	Albumin ↑	DKK1 ↑	L-LDL-C ↑	OR	0.748	0.834	0.853
MUC16 ↑	Albumin ↓	LDL-FC ↓	L-LDL-PL % ↑	AND	0.813	0.842	0.853
MUC16 ↑	Albumin ↑	KRT19 ↓	M-LDL-L ↓	OR	0.768	0.835	0.853
MUC16 ↓	Albumin ↓	CCL22 ↓	SPP1 ↑	OR	0.773	0.839	0.853
MUC16 ↑	XS-VLDL-PL % ↓	S-LDL-PL % ↓	CXCL8 ↑	OR	0.783	0.84	0.853
MUC16 ↑	Albumin ↓	M-LDL-FC ↑	Ferritin ↑	AND	0.797	0.833	0.853
MUC16 ↑	XS-VLDL-PL % ↓	S-LDL-CE % ↑	CXCL8 ↑	OR	0.78	0.838	0.853
MUC16 ↑	Albumin ↑	DKK1 ↑	HGF ↓	OR	0.749	0.833	0.853
MUC16 ↑	Albumin ↑	CCL22 ↑	S-HDL-FC ↓	OR	0.802	0.851	0.853
MUC16 ↑	Albumin ↑	Citrate ↑	IDL-C % ↓	OR	0.77	0.839	0.853
MUC16 ↑	Albumin ↑	ST6GALNAC6 ↓	M-LDL-CE % ↓	OR	0.738	0.817	0.853
MUC16 ↑	Albumin ↓	L-LDL-FC ↓	L-LDL-PL % ↑	AND	0.813	0.843	0.853
MUC16 ↑	XS-VLDL-PL % ↓	CCL22 ↑	Total-L ↓	OR	0.783	0.842	0.853
MUC16 ↑	Albumin ↑	Citrate ↑	M-LDL-L ↓	OR	0.768	0.835	0.853
MUC16 ↑	Albumin ↑	ST6GALNAC6 ↑	Ferritin ↑	OR	0.771	0.831	0.853
MUC16 ↓	Albumin ↓	Total-CE ↓	PRL ↑	OR	0.797	0.849	0.853
MUC16 ↑	Albumin ↑	DKK1 ↑	L-LDL-FC ↑	OR	0.748	0.833	0.853
MUC16 ↑	Albumin ↑	KRT19 ↓	IDL-C % ↓	OR	0.767	0.838	0.853
MUC16 ↓	Albumin ↓	L-LDL-L ↓	PRL ↑	OR	0.794	0.845	0.852
MUC16 ↑	XS-VLDL-PL % ↓	CCL22 ↑	M-LDL-CE ↓	OR	0.785	0.837	0.852
MUC16 ↑	XS-VLDL-PL % ↓	S-LDL-CE % ↑	M-LDL-PL ↓	OR	0.766	0.832	0.852
MUC16 ↑	XS-VLDL-PL % ↓	S-LDL-CE % ↑	M-LDL-L ↓	OR	0.772	0.835	0.852
MUC16 ↑	XS-VLDL-PL % ↓	S-LDL-PL % ↓	Acetate ↓	OR	0.779	0.845	0.852
MUC16 ↑	XS-VLDL-PL % ↓	CCL22 ↑	M-LDL-PL ↓	OR	0.782	0.836	0.852
MUC16 ↑	Albumin ↓	LDL-FC ↑	L-LDL-PL % ↑	AND	0.8	0.839	0.852
MUC16 ↑	XS-VLDL-PL % ↓	CCL22 ↑	M-LDL-L ↓	OR	0.788	0.838	0.852
MUC16 ↑	XS-VLDL-PL % ↓	S-LDL-CE % ↑	M-LDL-CE ↓	OR	0.768	0.834	0.852
MUC16 ↑	Albumin ↑	M-LDL-FC ↑	HDL-PL ↓	OR	0.764	0.839	0.852
MUC16 ↑	Albumin ↓	Total-CE ↑	L-LDL-PL % ↑	AND	0.8	0.84	0.852
MUC16 ↑	XS-VLDL-PL % ↓	CCL22 ↑	M-HDL-C ↓	OR	0.804	0.848	0.852
MUC16 ↓	Albumin ↓	DKK1 ↑	Total-CE ↑	OR	0.777	0.847	0.852
MUC16 ↓	Albumin ↓	GDF15 ↓	SPP1 ↑	OR	0.772	0.844	0.852
MUC16 ↓	Albumin ↓	DKK1 ↑	LDL-C ↓	OR	0.785	0.846	0.852
MUC16 ↑	XS-VLDL-PL % ↓	S-LDL-PL % ↓	M-LDL-L ↓	OR	0.775	0.837	0.852
MUC16 ↓	Albumin ↓	DKK1 ↑	Total-P ↓	OR	0.807	0.856	0.852
MUC16 ↑	Albumin ↑	DKK1 ↓	M-LDL-C ↓	OR	0.768	0.834	0.852
MUC16 ↑	Albumin ↓	CCL22 ↓	S-HDL-FC ↓	AND	0.826	0.856	0.852
MUC16 ↑	Albumin ↓	L-LDL-PL ↓	L-LDL-PL % ↑	AND	0.819	0.84	0.852
MUC16 ↑	Albumin ↓	GDF15 ↑	TNFSF10 ↓	AND	0.811	0.84	0.852
MUC16 ↑	Albumin ↑	DKK1 ↓	IDL-C % ↓	OR	0.767	0.836	0.852
MUC16 ↑	XS-VLDL-PL % ↓	CCL22 ↑	ApoA1 ↓	OR	0.806	0.853	0.852
MUC16 ↓	XS-VLDL-PL % ↑	CCL22 ↓	KRT19 ↑	OR	0.798	0.844	0.852
MUC16 ↓	Albumin ↓	L-LDL-C ↑	PRL ↑	OR	0.776	0.842	0.852
MUC16 ↑	XS-VLDL-PL % ↓	S-LDL-CE % ↑	Acetate ↓	OR	0.778	0.844	0.852
MUC16 ↓	Albumin ↓	DKK1 ↑	Total-C ↑	OR	0.776	0.846	0.852
MUC16 ↑	Albumin ↑	L-LDL-FC ↑	HDL-PL ↓	OR	0.765	0.841	0.852
MUC16 ↑	Albumin ↑	GlycA ↑	Ferritin ↓	OR	0.824	0.865	0.852
MUC16 ↑	XS-VLDL-PL % ↓	S-LDL-PL % ↓	S-HDL-FC ↓	OR	0.799	0.85	0.852
MUC16 ↑	Albumin ↑	Citrate ↑	IDL-CE ↓	OR	0.772	0.837	0.852
MUC16 ↑	XS-VLDL-PL % ↓	S-LDL-CE % ↑	S-HDL-FC ↓	OR	0.799	0.849	0.852
MUC16 ↑	Albumin ↓	M-LDL-FC ↑	L-LDL-PL % ↑	AND	0.795	0.839	0.852
MUC16 ↑	Albumin ↑	CCL22 ↑	M-HDL-C ↓	OR	0.799	0.846	0.852
MUC16 ↓	Albumin ↓	L-LDL-FC ↓	PRL ↑	OR	0.794	0.848	0.852
MUC16 ↑	Albumin ↑	GlycA ↓	HDL-L ↓	OR	0.765	0.837	0.852
MUC16 ↑	Albumin ↑	DKK1 ↑	LGALS3 ↓	OR	0.768	0.839	0.852
MUC16 ↑	Albumin ↓	L-LDL-L ↑	TNFSF10 ↓	AND	0.804	0.838	0.852
Albumin ↑	Citrate ↓	ST6GALNAC6 ↑	Acetate ↓	OR	0.723	0.805	0.852
MUC16 ↑	Albumin ↑	CCL22 ↑	M-LDL-CE % ↓	OR	0.762	0.821	0.852
MUC16 ↑	Albumin ↓	L-LDL-FC ↑	L-LDL-PL % ↑	AND	0.8	0.839	0.852
MUC16 ↑	Albumin ↓	L-LDL-L ↑	Phosphoglyc ↓	AND	0.826	0.856	0.852
MUC16 ↑	Albumin ↓	Total-CE ↓	CEACAM5 ↑	AND	0.83	0.853	0.852
MUC16 ↑	Albumin ↓	Citrate ↓	L-LDL-PL % ↑	AND	0.8	0.84	0.852
MUC16 ↑	Albumin ↓	Total-CE ↑	Ferritin ↑	AND	0.802	0.834	0.852
MUC16 ↑	Albumin ↑	Citrate ↑	IDL-CE % ↓	OR	0.777	0.843	0.852
MUC16 ↑	Albumin ↑	ST6GALNAC6 ↓	S-HDL-FC ↓	OR	0.789	0.847	0.852
MUC16 ↑	Albumin ↑	Citrate ↑	S-HDL-FC ↓	OR	0.788	0.847	0.852
MUC16 ↑	Albumin ↑	ST6GALNAC6 ↓	M-HDL-CE ↓	OR	0.778	0.844	0.852
MUC16 ↑	Albumin ↑	ST6GALNAC6 ↓	M-HDL-C ↓	OR	0.78	0.845	0.852
MUC16 ↑	Albumin ↑	Citrate ↑	M-LDL-CE ↓	OR	0.764	0.834	0.852
MUC16 ↑	Albumin ↑	Citrate ↑	M-LDL-PL ↓	OR	0.763	0.832	0.852
MUC16 ↑	Albumin ↑	ST6GALNAC6 ↓	M-LDL-PL ↓	OR	0.763	0.832	0.852
MUC16 ↑	Albumin ↑	DKK1 ↑	Total-CE ↑	OR	0.752	0.834	0.852
MUC16 ↑	Albumin ↓	L-LDL-FC ↑	Ferritin ↑	AND	0.802	0.834	0.852
MUC16 ↓	Albumin ↓	DKK1 ↑	MDK ↓	OR	0.771	0.843	0.852
MUC16 ↑	Albumin ↑	DKK1 ↓	CXCL8 ↑	OR	0.769	0.836	0.852
MUC16 ↓	Albumin ↓	DKK1 ↑	S-HDL-L ↓	OR	0.798	0.852	0.852
MUC16 ↓	Albumin ↓	DKK1 ↑	IDL-C % ↓	OR	0.791	0.848	0.852
MUC16 ↑	XS-VLDL-PL % ↓	S-LDL-CE % ↑	M-LDL-CE % ↓	OR	0.746	0.818	0.852
MUC16 ↓	Albumin ↓	L-LDL-CE ↑	PRL ↑	OR	0.776	0.842	0.852
MUC16 ↑	Albumin ↑	Total-CE ↑	HDL-PL ↓	OR	0.771	0.843	0.852
MUC16 ↑	Albumin ↑	KRT19 ↑	MPO ↑	OR	0.834	0.862	0.852
MUC16 ↑	Albumin ↓	CCL22 ↓	CEACAM5 ↑	AND	0.803	0.845	0.852
MUC16 ↑	Albumin ↑	S-LDL-CE % ↑	IDL-CE ↓	OR	0.773	0.838	0.852
MUC16 ↑	Albumin ↑	IDL-CE ↓	S-LDL-C % ↑	OR	0.77	0.837	0.852
MUC16 ↑	Albumin ↑	IDL-CE ↓	M-LDL-CE % ↑	OR	0.771	0.837	0.852
MUC16 ↑	Albumin ↑	IDL-CE ↓	M-LDL-C % ↑	OR	0.77	0.837	0.852
MUC16 ↑	Albumin ↑	IDL-CE ↓	L-LDL-PL % ↓	OR	0.778	0.84	0.852
MUC16 ↑	Albumin ↑	S-LDL-PL % ↓	IDL-CE ↓	OR	0.777	0.84	0.852
MUC16 ↑	Albumin ↑	IDL-CE ↓	L-HDL-FC % ↓	OR	0.77	0.837	0.852
MUC16 ↑	Albumin ↑	IDL-CE ↓	S-HDL-PL ↑	OR	0.774	0.838	0.852
MUC16 ↑	Albumin ↑	IDL-CE ↓	S-HDL-L ↑	OR	0.771	0.838	0.852
MUC16 ↑	Albumin ↓	IDL-CE ↑	L-LDL-PL % ↑	AND	0.799	0.84	0.852
MUC16 ↑	Albumin ↑	GDF15 ↑	PRL ↑	OR	0.795	0.848	0.852
MUC16 ↑	Albumin ↑	DKK1 ↓	IDL-TG % ↑	OR	0.748	0.827	0.852
MUC16 ↑	Albumin ↑	DKK1 ↑	SPP1 ↑	OR	0.77	0.84	0.852
MUC16 ↑	Albumin ↑	ST6GALNAC6 ↓	IDL-CE ↓	OR	0.773	0.838	0.852
MUC16 ↑	Albumin ↑	KRT19 ↓	S-HDL-FC ↓	OR	0.785	0.846	0.852
MUC16 ↑	Albumin ↑	GDF15 ↓	M-HDL-CE ↓	OR	0.777	0.841	0.852
MUC16 ↑	Albumin ↑	KRT19 ↓	M-LDL-CE ↓	OR	0.764	0.834	0.852
MUC16 ↑	Albumin ↓	GlycA ↑	M-LDL-CE % ↓	AND	0.871	0.876	0.852
MUC16 ↑	Albumin ↑	IDL-CE ↓	TNC ↓	OR	0.777	0.839	0.852
MUC16 ↑	Albumin ↓	IDL-CE ↑	Ferritin ↑	AND	0.8	0.834	0.852
MUC16 ↑	Albumin ↑	LDL-FC ↑	HDL-PL ↓	OR	0.764	0.841	0.852
MUC16 ↑	Albumin ↑	KRT19 ↓	M-LDL-PL ↓	OR	0.763	0.832	0.852
MUC16 ↑	Albumin ↑	KRT19 ↓	IDL-CE ↓	OR	0.771	0.837	0.852
MUC16 ↑	Albumin ↓	GDF15 ↑	L-LDL-PL % ↑	AND	0.81	0.842	0.852
MUC16 ↑	Albumin ↑	IDL-CE ↓	LGALS3 ↓	OR	0.773	0.838	0.852
MUC16 ↓	Albumin ↓	XS-VLDL-PL % ↑	GDF15 ↑	OR	0.807	0.853	0.852
MUC16 ↑	Albumin ↑	KRT19 ↓	IDL-CE % ↓	OR	0.772	0.843	0.852
MUC16 ↓	Albumin ↓	L-LDL-PL ↓	PRL ↑	OR	0.794	0.846	0.852
MUC16 ↑	Albumin ↑	IDL-CE ↓	CXCL8 ↓	OR	0.771	0.837	0.852
MUC16 ↓	Albumin ↓	DKK1 ↑	S-HDL-C ↓	OR	0.799	0.851	0.851
MUC16 ↑	Albumin ↓	ST6GALNAC6 ↑	L-LDL-PL % ↑	AND	0.808	0.839	0.851
MUC16 ↓	Albumin ↓	DKK1 ↑	IDL-CE % ↓	OR	0.79	0.847	0.851
MUC16 ↓	Albumin ↓	DKK1 ↑	S-HDL-P ↓	OR	0.801	0.852	0.851
Albumin ↑	Citrate ↓	ST6GALNAC6 ↑	S-LDL-CE % ↓	OR	0.734	0.808	0.851
MUC16 ↑	Albumin ↑	CCL22 ↑	M-HDL-P ↓	OR	0.799	0.85	0.851
MUC16 ↑	Albumin ↑	GDF15 ↑	CEACAM5 ↑	OR	0.814	0.859	0.851
MUC16 ↑	Albumin ↓	L-LDL-CE ↓	L-LDL-PL % ↑	AND	0.817	0.839	0.851
MUC16 ↑	Albumin ↑	GDF15 ↑	L-HDL-FC % ↑	OR	0.777	0.831	0.851
MUC16 ↑	XS-VLDL-PL % ↓	CCL22 ↑	IDL-CE ↓	OR	0.791	0.843	0.851
MUC16 ↑	Albumin ↑	IDL-CE ↓	MPO ↓	OR	0.773	0.837	0.851
MUC16 ↑	XS-VLDL-PL % ↓	CCL22 ↑	M-HDL-P ↓	OR	0.801	0.851	0.851
MUC16 ↑	XS-VLDL-PL % ↓	CCL22 ↑	S-HDL-FC ↓	OR	0.801	0.849	0.851
MUC16 ↑	Albumin ↑	GDF15 ↓	M-HDL-P ↓	OR	0.779	0.846	0.851
MUC16 ↑	Albumin ↑	GDF15 ↓	M-HDL-L ↓	OR	0.778	0.845	0.851
MUC16 ↑	Albumin ↑	DKK1 ↑	TNC ↓	OR	0.761	0.836	0.851
MUC16 ↑	Albumin ↓	L-LDL-L ↓	L-LDL-PL % ↑	AND	0.815	0.84	0.851
MUC16 ↓	Albumin ↓	GDF15 ↑	IDL-PL % ↑	OR	0.809	0.855	0.851
MUC16 ↑	Albumin ↓	L-LDL-PL ↓	Ferritin ↑	AND	0.823	0.836	0.851
MUC16 ↓	Albumin ↓	LDL-FC ↑	PRL ↑	OR	0.776	0.842	0.851
MUC16 ↑	Albumin ↓	L-LDL-CE ↑	TNFSF10 ↓	AND	0.804	0.837	0.851
MUC16 ↓	Albumin ↓	GlycA ↑	Ferritin ↑	OR	0.8	0.853	0.851
MUC16 ↓	Albumin ↓	L-LDL-C ↓	PRL ↑	OR	0.793	0.845	0.851
MUC16 ↑	Albumin ↑	CCL22 ↑	ApoA1 ↓	OR	0.804	0.852	0.851
MUC16 ↑	Albumin ↓	LDL-FC ↓	Ferritin ↑	AND	0.817	0.838	0.851
MUC16 ↑	Albumin ↑	L-LDL-C ↑	HDL-PL ↓	OR	0.764	0.839	0.851
MUC16 ↑	XS-VLDL-PL % ↓	S-LDL-PL % ↓	IDL-CE ↓	OR	0.778	0.839	0.851
MUC16 ↑	XS-VLDL-PL % ↓	S-LDL-PL % ↓	M-LDL-PL ↓	OR	0.769	0.834	0.851
MUC16 ↑	XS-VLDL-PL % ↓	S-LDL-PL % ↓	M-LDL-CE ↓	OR	0.772	0.835	0.851
MUC16 ↑	Albumin ↓	M-LDL-FC ↑	TNFSF10 ↓	AND	0.802	0.837	0.851
MUC16 ↓	Albumin ↓	DKK1 ↑	IDL-PL % ↑	OR	0.792	0.849	0.851
MUC16 ↓	Albumin ↓	DKK1 ↑	IDL-TG % ↑	OR	0.784	0.845	0.851
MUC16 ↑	Albumin ↑	ST6GALNAC6 ↓	ApoA1 ↓	OR	0.783	0.847	0.851
MUC16 ↓	Albumin ↓	CCL22 ↓	PRL ↑	OR	0.781	0.841	0.851
MUC16 ↑	Albumin ↓	L-LDL-L ↑	S-HDL-FC ↓	AND	0.831	0.857	0.851
MUC16 ↑	Albumin ↓	L-LDL-CE ↑	Phosphoglyc ↓	AND	0.826	0.855	0.851
MUC16 ↓	Albumin ↓	M-LDL-FC ↑	PRL ↑	OR	0.777	0.842	0.851
MUC16 ↓	Albumin ↓	GlycA ↑	PRL ↑	OR	0.83	0.865	0.851
MUC16 ↓	Albumin ↓	DKK1 ↑	L-HDL-FC % ↑	OR	0.781	0.846	0.851
MUC16 ↓	Albumin ↓	DKK1 ↑	HDL-P ↓	OR	0.81	0.857	0.851
MUC16 ↑	Albumin ↓	LDL-FC ↑	TNFSF10 ↓	AND	0.805	0.837	0.851
MUC16 ↑	Albumin ↓	L-LDL-C ↓	L-LDL-PL % ↑	AND	0.815	0.839	0.851
MUC16 ↑	Albumin ↓	ST6GALNAC6 ↑	Ferritin ↑	AND	0.811	0.834	0.851
MUC16 ↓	Albumin ↓	DKK1 ↑	HDL-CE ↑	OR	0.781	0.846	0.851
MUC16 ↑	Albumin ↓	GlycA ↑	Cholines ↓	AND	0.879	0.877	0.851
MUC16 ↓	Albumin ↓	DKK1 ↑	HDL-C ↑	OR	0.781	0.845	0.851
MUC16 ↑	Albumin ↓	L-LDL-C ↑	TNFSF10 ↓	AND	0.805	0.837	0.851
MUC16 ↑	Albumin ↑	GDF15 ↓	ApoA1 ↓	OR	0.784	0.848	0.851
MUC16 ↓	Albumin ↓	DKK1 ↑	L-LDL-L ↑	OR	0.776	0.845	0.851
MUC16 ↓	Albumin ↓	DKK1 ↑	S-HDL-CE ↓	OR	0.8	0.852	0.851
MUC16 ↑	Albumin ↓	L-LDL-FC ↓	Ferritin ↑	AND	0.817	0.839	0.851
MUC16 ↑	Albumin ↓	L-LDL-FC ↑	TNFSF10 ↓	AND	0.805	0.837	0.851
Albumin ↑	Citrate ↓	ST6GALNAC6 ↑	S-HDL-P ↓	OR	0.765	0.823	0.851
Albumin ↑	Citrate ↓	ST6GALNAC6 ↑	S-HDL-PL ↓	OR	0.757	0.82	0.851
MUC16 ↑	Albumin ↑	GDF15 ↓	Phosphoglyc ↓	OR	0.791	0.843	0.851
MUC16 ↓	Albumin ↓	DKK1 ↑	LGALS3 ↑	OR	0.778	0.846	0.851
MUC16 ↑	Albumin ↑	DKK1 ↑	Ferritin ↑	OR	0.758	0.83	0.851
MUC16 ↓	Albumin ↓	DKK1 ↑	CXCL8 ↑	OR	0.791	0.85	0.851
MUC16 ↓	Albumin ↓	DKK1 ↑	L-LDL-PL ↑	OR	0.776	0.845	0.851
MUC16 ↑	Albumin ↓	L-LDL-PL ↑	TNFSF10 ↓	AND	0.805	0.837	0.851
MUC16 ↓	Albumin ↓	L-LDL-CE ↓	PRL ↑	OR	0.792	0.845	0.851
MUC16 ↑	Albumin ↑	ST6GALNAC6 ↑	GDF15 ↑	OR	0.775	0.837	0.851
MUC16 ↓	Albumin ↓	DKK1 ↑	MPO ↓	OR	0.777	0.843	0.851
MUC16 ↑	XS-VLDL-PL % ↓	S-LDL-CE % ↑	IDL-CE ↓	OR	0.774	0.837	0.851
MUC16 ↓	Albumin ↓	L-LDL-FC ↑	PRL ↑	OR	0.776	0.842	0.851
MUC16 ↓	Albumin ↓	LDL-FC ↓	PRL ↑	OR	0.796	0.848	0.851
MUC16 ↓	Albumin ↓	GlycA ↑	S-LDL-C % ↓	OR	0.818	0.864	0.851
MUC16 ↑	Albumin ↑	ST6GALNAC6 ↑	HGF ↑	OR	0.775	0.834	0.851
MUC16 ↑	Albumin ↑	DKK1 ↑	L-LDL-C % ↑	OR	0.754	0.833	0.85
MUC16 ↑	Albumin ↓	M-LDL-FC ↓	L-LDL-PL % ↑	AND	0.813	0.839	0.85
MUC16 ↑	Albumin ↓	IDL-CE ↓	CEACAM5 ↑	AND	0.822	0.849	0.85
MUC16 ↑	Albumin ↑	L-LDL-CE ↑	HDL-PL ↓	OR	0.764	0.839	0.85
Albumin ↑	Citrate ↓	ST6GALNAC6 ↑	S-LDL-PL % ↑	OR	0.741	0.813	0.85
MUC16 ↑	Albumin ↑	IDL-CE ↑	MPO ↑	OR	0.769	0.833	0.85
MUC16 ↓	Albumin ↓	GlycA ↑	MDK ↑	OR	0.805	0.853	0.85
MUC16 ↓	Albumin ↓	LDL-FC ↑	SPP1 ↑	OR	0.781	0.846	0.85
MUC16 ↓	Albumin ↓	GDF15 ↑	M-LDL-CE % ↓	OR	0.801	0.852	0.85
MUC16 ↑	Albumin ↓	L-LDL-CE ↑	S-HDL-FC ↓	AND	0.831	0.856	0.85
MUC16 ↑	Albumin ↓	L-LDL-CE ↓	Ferritin ↑	AND	0.82	0.836	0.85
MUC16 ↑	Albumin ↓	CCL22 ↓	Cholines ↓	AND	0.829	0.852	0.85
MUC16 ↑	XS-VLDL-PL % ↓	S-LDL-PL % ↓	M-HDL-C ↓	OR	0.796	0.847	0.85
MUC16 ↑	Albumin ↑	ST6GALNAC6 ↓	HDL-CE ↓	OR	0.778	0.844	0.85
MUC16 ↑	Albumin ↑	ST6GALNAC6 ↓	M-HDL-FC ↓	OR	0.777	0.843	0.85
MUC16 ↑	Albumin ↓	ST6GALNAC6 ↑	TNFSF10 ↓	AND	0.815	0.837	0.85
MUC16 ↑	Albumin ↑	Citrate ↑	M-LDL-CE % ↓	OR	0.737	0.816	0.85
MUC16 ↓	Albumin ↓	DKK1 ↑	S-HDL-PL ↓	OR	0.799	0.853	0.85
MUC16 ↓	Albumin ↓	DKK1 ↑	L-LDL-C % ↑	OR	0.779	0.845	0.85
MUC16 ↑	XS-VLDL-PL % ↓	S-LDL-CE % ↑	ApoA1 ↓	OR	0.794	0.849	0.85
MUC16 ↑	Albumin ↓	L-LDL-PL ↑	Phosphoglyc ↓	AND	0.828	0.856	0.85
MUC16 ↑	Albumin ↑	IDL-CE ↑	IDL-PL % ↑	OR	0.777	0.842	0.85
MUC16 ↑	XS-VLDL-PL % ↓	S-LDL-CE % ↑	M-HDL-C ↓	OR	0.793	0.845	0.85
MUC16 ↓	Albumin ↓	L-LDL-PL ↑	PRL ↑	OR	0.776	0.84	0.85
MUC16 ↑	Albumin ↑	KRT19 ↓	M-HDL-C ↓	OR	0.775	0.839	0.85
MUC16 ↑	Albumin ↑	IDL-CE ↓	Ferritin ↓	OR	0.789	0.841	0.85
MUC16 ↑	XS-VLDL-PL % ↓	S-LDL-CE % ↑	M-HDL-P ↓	OR	0.79	0.847	0.85
MUC16 ↑	Albumin ↓	L-LDL-C ↑	Phosphoglyc ↓	AND	0.828	0.855	0.85
MUC16 ↑	Albumin ↓	L-LDL-PL ↑	S-HDL-FC ↓	AND	0.832	0.857	0.85
MUC16 ↑	Albumin ↑	KRT19 ↓	ApoA1 ↓	OR	0.779	0.845	0.85
MUC16 ↓	Albumin ↓	GDF15 ↑	S-LDL-C % ↓	OR	0.809	0.855	0.85
MUC16 ↓	Albumin ↓	DKK1 ↑	S-HDL-FC ↓	OR	0.793	0.848	0.85
MUC16 ↑	Albumin ↑	CCL22 ↑	Acetate ↓	OR	0.797	0.848	0.85
MUC16 ↓	Albumin ↓	Citrate ↓	Ferritin ↑	OR	0.762	0.823	0.85
MUC16 ↑	Albumin ↓	Total-CE ↓	TNFSF10 ↓	AND	0.829	0.847	0.85
MUC16 ↓	Albumin ↓	L-LDL-L ↑	PRL ↑	OR	0.776	0.84	0.85
MUC16 ↑	Albumin ↓	Total-CE ↑	TNFSF10 ↓	AND	0.805	0.837	0.85
MUC16 ↑	Albumin ↑	CCL22 ↑	M-HDL-FC ↓	OR	0.797	0.848	0.85
MUC16 ↑	Albumin ↓	L-LDL-L ↑	CEACAM5 ↑	AND	0.807	0.845	0.85
MUC16 ↑	Albumin ↓	CCL22 ↓	TNFSF10 ↓	AND	0.8	0.837	0.85
MUC16 ↑	Albumin ↑	DKK1 ↑	L-LDL-PL ↑	OR	0.748	0.831	0.85
MUC16 ↓	Albumin ↓	DKK1 ↑	M-HDL-FC ↑	OR	0.779	0.844	0.85
MUC16 ↑	Albumin ↑	Citrate ↑	ApoA1 ↓	OR	0.782	0.845	0.85
MUC16 ↑	Albumin ↑	GDF15 ↓	Cholines ↓	OR	0.798	0.846	0.85
MUC16 ↓	Albumin ↓	GDF15 ↑	MDK ↓	OR	0.792	0.85	0.85
MUC16 ↓	Albumin ↓	GDF15 ↑	L-LDL-CE ↑	OR	0.803	0.854	0.85
MUC16 ↑	Albumin ↓	L-LDL-L ↓	Ferritin ↑	AND	0.819	0.836	0.85
MUC16 ↓	Albumin ↓	GDF15 ↑	L-LDL-C ↑	OR	0.803	0.854	0.85
MUC16 ↑	Albumin ↓	CCL22 ↓	GlycA ↑	AND	0.859	0.865	0.85
MUC16 ↑	Albumin ↑	CCL22 ↑	Phosphoglyc ↓	OR	0.803	0.847	0.85
MUC16 ↑	Albumin ↑	CCL22 ↑	Cholines ↓	OR	0.807	0.849	0.85
MUC16 ↑	Albumin ↓	Citrate ↓	TNFSF10 ↓	AND	0.808	0.839	0.85
MUC16 ↑	Albumin ↑	DKK1 ↑	L-HDL-FC % ↓	OR	0.748	0.829	0.85
MUC16 ↓	Albumin ↓	DKK1 ↑	M-HDL-CE ↑	OR	0.777	0.842	0.85
MUC16 ↑	XS-VLDL-PL % ↓	S-LDL-PL % ↓	ApoA1 ↓	OR	0.798	0.851	0.85
MUC16 ↓	Albumin ↓	DKK1 ↑	M-HDL-C ↑	OR	0.778	0.842	0.85
MUC16 ↑	XS-VLDL-PL % ↓	S-LDL-PL % ↓	M-LDL-CE % ↓	OR	0.75	0.819	0.85
MUC16 ↑	Albumin ↓	GlycA ↑	CEACAM5 ↑	AND	0.864	0.871	0.85
MUC16 ↑	Albumin ↑	Citrate ↑	M-HDL-C ↓	OR	0.78	0.84	0.85
MUC16 ↑	Albumin ↓	L-LDL-C ↑	S-HDL-FC ↓	AND	0.832	0.856	0.85
MUC16 ↓	Albumin ↓	GDF15 ↑	L-LDL-FC ↑	OR	0.803	0.855	0.85
MUC16 ↑	Albumin ↑	DKK1 ↓	IDL-CE % ↓	OR	0.776	0.842	0.85
MUC16 ↑	Albumin ↑	DKK1 ↑	L-LDL-L ↑	OR	0.748	0.832	0.85
MUC16 ↑	Albumin ↑	KRT19 ↓	M-LDL-CE % ↓	OR	0.736	0.816	0.85
MUC16 ↑	Albumin ↑	CCL22 ↑	M-HDL-CE ↓	OR	0.797	0.844	0.85
MUC16 ↑	Albumin ↑	DKK1 ↓	Total-L ↓	OR	0.77	0.837	0.85
MUC16 ↑	Albumin ↑	DKK1 ↑	Total-C ↑	OR	0.751	0.833	0.85
Albumin ↓	Citrate ↓	ST6GALNAC6 ↓	Ferritin ↑	OR	0.769	0.826	0.85
MUC16 ↑	Albumin ↑	ST6GALNAC6 ↓	M-HDL-P ↓	OR	0.78	0.845	0.85
MUC16 ↑	Albumin ↓	L-LDL-L ↑	Cholines ↓	AND	0.834	0.853	0.85
MUC16 ↑	XS-VLDL-PL % ↓	CCL22 ↑	M-HDL-CE ↓	OR	0.802	0.846	0.85
MUC16 ↑	XS-VLDL-PL % ↓	S-LDL-PL % ↓	M-HDL-P ↓	OR	0.793	0.849	0.85
MUC16 ↑	Albumin ↓	GlycA ↑	Total-PL ↓	AND	0.879	0.876	0.85
MUC16 ↑	Albumin ↑	ST6GALNAC6 ↓	HDL-C ↓	OR	0.775	0.842	0.85
MUC16 ↓	Albumin ↓	GDF15 ↑	LDL-FC ↑	OR	0.805	0.855	0.85
MUC16 ↓	Albumin ↓	M-LDL-FC ↓	PRL ↑	OR	0.797	0.848	0.85
MUC16 ↑	Albumin ↓	L-LDL-C ↓	Ferritin ↑	AND	0.818	0.836	0.85
MUC16 ↑	XS-VLDL-PL % ↓	CCL22 ↑	M-LDL-CE % ↓	OR	0.76	0.82	0.85
MUC16 ↑	Albumin ↑	GDF15 ↓	M-HDL-FC ↓	OR	0.778	0.844	0.85
MUC16 ↓	Albumin ↓	GDF15 ↑	M-LDL-FC ↑	OR	0.806	0.856	0.85
MUC16 ↑	Albumin ↑	L-LDL-PL ↑	HDL-PL ↓	OR	0.764	0.837	0.85
MUC16 ↑	XS-VLDL-PL % ↓	CCL22 ↑	M-HDL-L ↓	OR	0.802	0.851	0.85
MUC16 ↑	XS-VLDL-PL % ↓	CCL22 ↑	M-HDL-FC ↓	OR	0.799	0.849	0.85
MUC16 ↓	Albumin ↓	DKK1 ↑	GlycA ↓	OR	0.776	0.843	0.849
MUC16 ↑	Albumin ↑	DKK1 ↓	IDL-CE ↓	OR	0.769	0.835	0.849
MUC16 ↑	Albumin ↓	LDL-FC ↑	S-HDL-FC ↓	AND	0.832	0.856	0.849
MUC16 ↑	Albumin ↑	KRT19 ↑	MDK ↓	OR	0.779	0.838	0.849
MUC16 ↓	Albumin ↓	GDF15 ↑	HGF ↓	OR	0.808	0.855	0.849
MUC16 ↑	Albumin ↑	DKK1 ↑	LDL-C ↑	OR	0.748	0.831	0.849
MUC16 ↓	Albumin ↓	DKK1 ↑	Total-P ↑	OR	0.775	0.842	0.849
MUC16 ↓	Albumin ↓	L-LDL-FC ↓	SPP1 ↑	OR	0.783	0.842	0.849
MUC16 ↓	Albumin ↓	IDL-CE ↓	SPP1 ↑	OR	0.781	0.844	0.849
MUC16 ↓	Albumin ↓	DKK1 ↑	ApoA1 ↑	OR	0.778	0.843	0.849
MUC16 ↑	XS-VLDL-PL % ↓	S-LDL-PL % ↓	M-HDL-CE ↓	OR	0.792	0.845	0.849
MUC16 ↓	Albumin ↓	L-LDL-C ↑	SPP1 ↑	OR	0.78	0.845	0.849
MUC16 ↑	Albumin ↑	GlycA ↓	HDL-PL ↓	OR	0.764	0.837	0.849
MUC16 ↑	Albumin ↓	L-LDL-CE ↑	CEACAM5 ↑	AND	0.806	0.845	0.849
MUC16 ↑	Albumin ↓	M-LDL-FC ↓	Ferritin ↑	AND	0.817	0.835	0.849
MUC16 ↑	XS-VLDL-PL % ↓	S-LDL-CE % ↑	Phosphoglyc ↓	OR	0.792	0.843	0.849
MUC16 ↑	Albumin ↑	KRT19 ↓	Cholines ↓	OR	0.793	0.845	0.849
MUC16 ↑	XS-VLDL-PL % ↓	S-LDL-CE % ↑	Cholines ↓	OR	0.797	0.846	0.849
MUC16 ↑	Albumin ↑	KRT19 ↓	Phosphoglyc ↓	OR	0.786	0.841	0.849
Albumin ↑	Citrate ↓	ST6GALNAC6 ↑	CEACAM5 ↑	OR	0.772	0.821	0.849
MUC16 ↑	Albumin ↑	DKK1 ↓	M-LDL-L ↓	OR	0.767	0.832	0.849
MUC16 ↑	Albumin ↓	IDL-CE ↑	Phosphoglyc ↓	AND	0.826	0.856	0.849
MUC16 ↑	Albumin ↓	M-LDL-FC ↑	Phosphoglyc ↓	AND	0.823	0.855	0.849
MUC16 ↑	XS-VLDL-PL % ↓	S-LDL-PL % ↓	Cholines ↓	OR	0.801	0.848	0.849
MUC16 ↑	XS-VLDL-PL % ↓	S-LDL-PL % ↓	Phosphoglyc ↓	OR	0.795	0.845	0.849
MUC16 ↓	Albumin ↓	DKK1 ↑	M-HDL-P ↑	OR	0.777	0.842	0.849
MUC16 ↑	Albumin ↓	GlycA ↓	Ferritin ↑	AND	0.794	0.832	0.849
MUC16 ↑	Albumin ↓	Citrate ↑	L-LDL-PL % ↑	AND	0.803	0.838	0.849
MUC16 ↑	Albumin ↓	L-LDL-L ↑	M-LDL-CE % ↓	AND	0.824	0.854	0.849
MUC16 ↑	XS-VLDL-PL % ↓	S-LDL-PL % ↓	M-HDL-L ↓	OR	0.792	0.848	0.849
MUC16 ↓	Albumin ↓	GDF15 ↑	HDL-C ↑	OR	0.802	0.854	0.849
MUC16 ↓	Albumin ↓	L-LDL-PL ↓	SPP1 ↑	OR	0.785	0.841	0.849
MUC16 ↓	Albumin ↓	DKK1 ↑	PRL ↓	OR	0.782	0.845	0.849
MUC16 ↓	Albumin ↓	DKK1 ↑	HDL-L ↑	OR	0.781	0.845	0.849
MUC16 ↑	Albumin ↓	KRT19 ↓	Ferritin ↑	AND	0.794	0.832	0.849
MUC16 ↑	XS-VLDL-PL % ↓	S-LDL-PL % ↓	M-HDL-FC ↓	OR	0.792	0.847	0.849
MUC16 ↑	Albumin ↑	ST6GALNAC6 ↓	Phosphoglyc ↓	OR	0.788	0.842	0.849
MUC16 ↑	Albumin ↑	ST6GALNAC6 ↓	Cholines ↓	OR	0.796	0.845	0.849
MUC16 ↓	Albumin ↓	GDF15 ↑	Total-CE ↑	OR	0.799	0.853	0.849
MUC16 ↓	Albumin ↓	IDL-CE ↑	GlycA ↑	OR	0.802	0.857	0.849
MUC16 ↓	Albumin ↓	Total-CE ↑	PRL ↑	OR	0.777	0.841	0.849
MUC16 ↓	Albumin ↓	GDF15 ↑	DKK1 ↓	OR	0.799	0.852	0.849
MUC16 ↑	Albumin ↓	L-LDL-FC ↓	CEACAM5 ↑	AND	0.821	0.849	0.849
MUC16 ↑	Albumin ↑	DKK1 ↓	M-LDL-PL ↓	OR	0.762	0.83	0.849
MUC16 ↑	Albumin ↑	DKK1 ↑	LDL-CE ↑	OR	0.748	0.831	0.849
MUC16 ↑	Albumin ↓	Total-CE ↑	Phosphoglyc ↓	AND	0.828	0.856	0.849
MUC16 ↓	Albumin ↓	DKK1 ↑	LDL-L ↑	OR	0.776	0.844	0.849
MUC16 ↑	Albumin ↓	Citrate ↑	TNFSF10 ↓	AND	0.808	0.836	0.849
MUC16 ↓	Albumin ↓	L-LDL-CE ↓	SPP1 ↑	OR	0.783	0.84	0.849
MUC16 ↑	Albumin ↓	KRT19 ↑	L-LDL-PL % ↑	AND	0.796	0.838	0.849
MUC16 ↑	Albumin ↑	DKK1 ↑	LDL-L ↑	OR	0.748	0.831	0.849
MUC16 ↑	Albumin ↓	Citrate ↑	Ferritin ↑	AND	0.805	0.833	0.849
MUC16 ↑	XS-VLDL-PL % ↓	CCL22 ↑	Phosphoglyc ↓	OR	0.799	0.845	0.849
MUC16 ↑	Albumin ↓	L-LDL-L ↑	Total-PL ↓	AND	0.832	0.853	0.849
MUC16 ↑	Albumin ↑	GlycA ↓	IDL-PL % ↑	OR	0.774	0.84	0.849
MUC16 ↑	Albumin ↓	IDL-CE ↑	TNFSF10 ↓	AND	0.803	0.837	0.849
MUC16 ↑	Albumin ↑	CCL22 ↑	M-HDL-L ↓	OR	0.801	0.85	0.849
MUC16 ↓	Albumin ↓	L-LDL-L ↓	SPP1 ↑	OR	0.784	0.841	0.849
MUC16 ↑	Albumin ↑	L-LDL-L ↑	HDL-PL ↓	OR	0.764	0.837	0.849
MUC16 ↑	Albumin ↑	ST6GALNAC6 ↓	M-HDL-L ↓	OR	0.779	0.844	0.849
MUC16 ↑	Albumin ↑	DKK1 ↑	SPP1 ↓	OR	0.759	0.831	0.849
MUC16 ↑	Albumin ↑	KRT19 ↓	M-HDL-CE ↓	OR	0.772	0.837	0.849
MUC16 ↑	Albumin ↑	GDF15 ↓	MPO ↑	OR	0.775	0.838	0.849
MUC16 ↓	Albumin ↓	GlycA ↓	PRL ↑	OR	0.781	0.842	0.849
MUC16 ↑	Albumin ↑	IDL-CE ↑	His ↓	OR	0.787	0.842	0.849
MUC16 ↑	Albumin ↑	GlycA ↓	MPO ↑	OR	0.767	0.832	0.849
MUC16 ↑	Albumin ↑	DKK1 ↑	MPO ↓	OR	0.755	0.83	0.849
MUC16 ↑	Albumin ↓	L-LDL-FC ↑	Phosphoglyc ↓	AND	0.828	0.855	0.849
MUC16 ↑	Albumin ↑	Citrate ↑	Cholines ↓	OR	0.797	0.845	0.849
MUC16 ↑	Albumin ↑	Citrate ↑	M-HDL-P ↓	OR	0.776	0.843	0.849
MUC16 ↑	Albumin ↑	Citrate ↑	Phosphoglyc ↓	OR	0.786	0.841	0.849
MUC16 ↑	Albumin ↓	S-LDL-PL % ↑	GlycA ↑	AND	0.873	0.872	0.849
MUC16 ↑	Albumin ↓	LDL-FC ↑	Phosphoglyc ↓	AND	0.828	0.855	0.849
MUC16 ↓	Albumin ↓	IDL-CE ↑	PRL ↑	OR	0.776	0.84	0.849
MUC16 ↑	Albumin ↑	DKK1 ↓	M-LDL-CE % ↓	OR	0.737	0.814	0.849
MUC16 ↑	Albumin ↑	Citrate ↑	M-HDL-CE ↓	OR	0.777	0.838	0.849
MUC16 ↓	Albumin ↓	GDF15 ↑	HDL-CE ↑	OR	0.803	0.855	0.849
MUC16 ↓	Albumin ↓	DKK1 ↑	M-HDL-PL ↓	OR	0.801	0.849	0.849
MUC16 ↓	Albumin ↓	DKK1 ↑	HGF ↑	OR	0.789	0.847	0.849
MUC16 ↓	Albumin ↓	DKK1 ↑	HDL-PL ↑	OR	0.78	0.844	0.849
MUC16 ↑	Albumin ↓	L-LDL-FC ↑	S-HDL-FC ↓	AND	0.832	0.856	0.849
MUC16 ↓	Albumin ↓	CCL22 ↓	TNC ↑	OR	0.786	0.844	0.849
MUC16 ↓	Albumin ↓	GlycA ↑	MDK ↓	OR	0.786	0.848	0.849
MUC16 ↑	Albumin ↓	CCL22 ↓	Total-PL ↓	AND	0.827	0.852	0.849
MUC16 ↓	Albumin ↓	DKK1 ↑	LDL-C ↑	OR	0.776	0.843	0.849
MUC16 ↑	Albumin ↑	DKK1 ↓	M-LDL-CE ↓	OR	0.764	0.832	0.849
MUC16 ↑	XS-VLDL-PL % ↓	S-LDL-CE % ↑	M-HDL-L ↓	OR	0.79	0.846	0.849
MUC16 ↑	Albumin ↓	CCL22 ↑	Ferritin ↑	AND	0.797	0.833	0.849
MUC16 ↑	Albumin ↓	GDF15 ↑	Phosphoglyc ↓	AND	0.835	0.857	0.849
MUC16 ↓	Albumin ↓	DKK1 ↑	Total-PL ↑	OR	0.775	0.843	0.849
MUC16 ↑	XS-VLDL-PL % ↓	S-LDL-CE % ↑	M-HDL-CE ↓	OR	0.79	0.843	0.849
MUC16 ↑	XS-VLDL-PL % ↓	S-LDL-CE % ↑	M-HDL-FC ↓	OR	0.788	0.846	0.849
MUC16 ↓	Albumin ↓	L-LDL-FC ↑	SPP1 ↑	OR	0.783	0.846	0.849
MUC16 ↑	Albumin ↑	KRT19 ↓	M-HDL-P ↓	OR	0.774	0.843	0.849
MUC16 ↓	Albumin ↓	DKK1 ↑	LDL-CE ↑	OR	0.776	0.843	0.849
MUC16 ↓	Albumin ↓	GDF15 ↓	TNC ↑	OR	0.783	0.843	0.849
MUC16 ↓	Albumin ↓	GlycA ↑	M-LDL-C % ↓	OR	0.813	0.861	0.848
MUC16 ↑	Albumin ↑	GDF15 ↓	M-HDL-PL ↓	OR	0.774	0.842	0.848
MUC16 ↑	Albumin ↑	M-LDL-FC ↑	IDL-PL % ↑	OR	0.775	0.839	0.848
MUC16 ↑	Albumin ↓	M-LDL-FC ↑	S-HDL-FC ↓	AND	0.827	0.856	0.848
MUC16 ↓	Albumin ↓	DKK1 ↑	M-HDL-L ↑	OR	0.777	0.842	0.848
MUC16 ↑	Albumin ↓	L-LDL-PL ↓	CEACAM5 ↑	AND	0.827	0.847	0.848
MUC16 ↑	Albumin ↑	DKK1 ↓	S-HDL-FC ↓	OR	0.789	0.847	0.848
MUC16 ↑	Albumin ↓	L-LDL-PL ↑	CEACAM5 ↑	AND	0.807	0.845	0.848
MUC16 ↑	Albumin ↓	ST6GALNAC6 ↓	Ferritin ↑	AND	0.799	0.834	0.848
MUC16 ↑	Albumin ↓	LDL-FC ↓	CEACAM5 ↑	AND	0.822	0.848	0.848
MUC16 ↑	Albumin ↓	L-LDL-L ↓	CEACAM5 ↑	AND	0.823	0.847	0.848
Albumin ↓	Citrate ↓	ST6GALNAC6 ↓	GlycA ↑	OR	0.809	0.856	0.848
MUC16 ↓	Albumin ↓	L-LDL-CE ↑	SPP1 ↑	OR	0.779	0.845	0.848
MUC16 ↑	Albumin ↑	Citrate ↑	Acetate ↓	OR	0.76	0.835	0.848
MUC16 ↑	Albumin ↓	Total-CE ↓	M-LDL-CE % ↓	AND	0.839	0.859	0.848
MUC16 ↑	Albumin ↓	L-LDL-FC ↓	TNFSF10 ↓	AND	0.82	0.841	0.848
MUC16 ↑	Albumin ↓	L-LDL-L ↑	GlycA ↑	AND	0.862	0.864	0.848
MUC16 ↑	Albumin ↓	GlycA ↑	M-LDL-PL ↑	AND	0.858	0.863	0.848
MUC16 ↑	Albumin ↓	GlycA ↑	M-LDL-CE ↑	AND	0.857	0.863	0.848
MUC16 ↑	Albumin ↓	GlycA ↑	CXCL8 ↑	AND	0.869	0.871	0.848
MUC16 ↑	Albumin ↓	L-LDL-PL ↑	Total-PL ↓	AND	0.834	0.852	0.848
MUC16 ↑	Albumin ↓	CCL22 ↑	L-LDL-PL % ↑	AND	0.796	0.837	0.848
MUC16 ↑	Albumin ↑	KRT19 ↓	M-HDL-FC ↓	OR	0.773	0.842	0.848
MUC16 ↑	Albumin ↓	ST6GALNAC6 ↑	Phosphoglyc ↓	AND	0.841	0.855	0.848
MUC16 ↓	Albumin ↓	Citrate ↓	GlycA ↑	OR	0.803	0.855	0.848
MUC16 ↑	Albumin ↓	GDF15 ↑	S-HDL-FC ↓	AND	0.838	0.857	0.848
MUC16 ↓	Albumin ↓	M-LDL-FC ↑	SPP1 ↑	OR	0.778	0.844	0.848
MUC16 ↑	Albumin ↓	L-LDL-C ↓	CEACAM5 ↑	AND	0.822	0.846	0.848
MUC16 ↓	Albumin ↓	DKK1 ↑	IDL-PL % ↓	OR	0.778	0.843	0.848
Albumin ↑	Citrate ↓	ST6GALNAC6 ↑	S-HDL-C ↓	OR	0.766	0.821	0.848
MUC16 ↓	Albumin ↓	DKK1 ↑	M-HDL-PL ↑	OR	0.776	0.841	0.848
MUC16 ↓	Albumin ↓	DKK1 ↑	M-HDL-FC ↓	OR	0.801	0.852	0.848
MUC16 ↓	Albumin ↓	GDF15 ↑	Total-P ↓	OR	0.816	0.857	0.848
MUC16 ↓	Albumin ↓	L-LDL-C ↓	SPP1 ↑	OR	0.783	0.841	0.848
MUC16 ↓	Albumin ↓	DKK1 ↑	M-HDL-C ↓	OR	0.799	0.85	0.848
MUC16 ↑	Albumin ↓	L-LDL-CE ↑	Total-PL ↓	AND	0.832	0.852	0.848
MUC16 ↑	Albumin ↓	L-LDL-PL ↑	Cholines ↓	AND	0.835	0.853	0.848
MUC16 ↓	Albumin ↓	DKK1 ↑	M-HDL-L ↓	OR	0.801	0.849	0.848
MUC16 ↓	Albumin ↓	DKK1 ↓	GlycA ↑	OR	0.801	0.856	0.848
MUC16 ↑	Albumin ↑	DKK1 ↓	M-HDL-C ↓	OR	0.777	0.84	0.848
MUC16 ↑	Albumin ↓	Total-CE ↑	S-HDL-FC ↓	AND	0.832	0.857	0.848
MUC16 ↑	Albumin ↓	L-LDL-C ↑	CEACAM5 ↑	AND	0.808	0.845	0.848
MUC16 ↑	Albumin ↑	CCL22 ↑	Total-PL ↓	OR	0.797	0.844	0.848
MUC16 ↑	Albumin ↑	DKK1 ↑	L-LDL-CE % ↑	OR	0.748	0.83	0.848
MUC16 ↑	Albumin ↓	IDL-CE ↓	TNFSF10 ↓	AND	0.821	0.842	0.848
MUC16 ↑	Albumin ↑	IDL-CE ↓	SPP1 ↓	OR	0.779	0.838	0.848
MUC16 ↑	Albumin ↑	KRT19 ↓	M-HDL-L ↓	OR	0.775	0.843	0.848
MUC16 ↑	Albumin ↓	KRT19 ↑	TNFSF10 ↓	AND	0.801	0.837	0.848
MUC16 ↑	Albumin ↓	KRT19 ↑	Ferritin ↑	AND	0.797	0.834	0.848
MUC16 ↑	Albumin ↓	GlycA ↑	M-LDL-L ↑	AND	0.857	0.864	0.848
MUC16 ↓	Albumin ↓	GDF15 ↑	S-HDL-CE ↓	OR	0.807	0.853	0.848
MUC16 ↑	Albumin ↓	Total-CE ↓	M-LDL-CE ↑	AND	0.822	0.846	0.848
MUC16 ↑	Albumin ↑	Citrate ↑	M-HDL-FC ↓	OR	0.776	0.842	0.848
MUC16 ↑	Albumin ↑	DKK1 ↑	TNFSF10 ↑	OR	0.757	0.832	0.848
MUC16 ↑	Albumin ↑	Citrate ↑	M-HDL-L ↓	OR	0.778	0.843	0.848
MUC16 ↓	Albumin ↓	GDF15 ↑	L-LDL-C % ↑	OR	0.806	0.853	0.848
MUC16 ↓	Albumin ↓	LDL-FC ↓	SPP1 ↑	OR	0.786	0.843	0.848
MUC16 ↑	Albumin ↓	L-LDL-CE ↑	Cholines ↓	AND	0.833	0.853	0.848
MUC16 ↓	Albumin ↓	GDF15 ↑	M-LDL-CE ↓	OR	0.803	0.853	0.848
MUC16 ↑	Albumin ↑	DKK1 ↑	TNC ↑	OR	0.78	0.841	0.848
MUC16 ↑	Albumin ↓	CCL22 ↑	TNFSF10 ↓	AND	0.802	0.836	0.848
MUC16 ↓	Albumin ↓	GDF15 ↑	Total-C ↑	OR	0.799	0.852	0.848
MUC16 ↓	Albumin ↓	GDF15 ↑	M-HDL-CE ↑	OR	0.802	0.853	0.848
MUC16 ↓	Albumin ↓	DKK1 ↑	LGALS3 ↓	OR	0.777	0.842	0.848
MUC16 ↑	XS-VLDL-PL % ↓	CCL22 ↑	M-HDL-PL ↓	OR	0.799	0.849	0.848
MUC16 ↓	Albumin ↓	GDF15 ↑	M-HDL-C ↑	OR	0.803	0.853	0.848
MUC16 ↑	Albumin ↑	LDL-FC ↑	IDL-PL % ↑	OR	0.775	0.84	0.848
MUC16 ↑	Albumin ↓	GDF15 ↑	Ferritin ↑	AND	0.811	0.836	0.848
MUC16 ↑	Albumin ↑	DKK1 ↑	IDL-TG % ↓	OR	0.758	0.834	0.848
MUC16 ↑	Albumin ↑	Total-CE ↑	MPO ↑	OR	0.768	0.834	0.848
MUC16 ↑	Albumin ↑	ST6GALNAC6 ↓	DKK1 ↑	OR	0.749	0.828	0.848
MUC16 ↓	Albumin ↓	GlycA ↑	His ↑	OR	0.808	0.859	0.848
MUC16 ↑	Albumin ↓	GDF15 ↑	CEACAM5 ↑	AND	0.816	0.848	0.848
MUC16 ↑	Albumin ↑	ST6GALNAC6 ↓	Acetate ↓	OR	0.762	0.837	0.848
MUC16 ↓	Albumin ↓	DKK1 ↑	L-LDL-CE % ↑	OR	0.774	0.842	0.848
MUC16 ↑	Albumin ↑	KRT19 ↓	Acetate ↓	OR	0.76	0.836	0.848
MUC16 ↓	Albumin ↓	GlycA ↑	Acetate ↑	OR	0.813	0.859	0.848
MUC16 ↓	Albumin ↓	GDF15 ↑	S-HDL-C ↓	OR	0.808	0.854	0.848
MUC16 ↑	Albumin ↓	LDL-FC ↓	TNFSF10 ↓	AND	0.821	0.841	0.848
MUC16 ↑	Albumin ↓	IDL-CE ↑	S-HDL-FC ↓	AND	0.83	0.857	0.848
MUC16 ↑	Albumin ↓	Total-CE ↓	M-LDL-PL ↑	AND	0.822	0.846	0.848
MUC16 ↑	Albumin ↓	Total-CE ↓	M-LDL-L ↑	AND	0.822	0.846	0.848
MUC16 ↑	Albumin ↑	Total-CE ↑	IDL-PL % ↑	OR	0.778	0.843	0.848
MUC16 ↓	Albumin ↓	DKK1 ↑	Cholines ↑	OR	0.777	0.844	0.848
MUC16 ↓	Albumin ↓	DKK1 ↑	Phosphoglyc ↑	OR	0.778	0.844	0.848
MUC16 ↑	Albumin ↓	L-LDL-C ↑	Cholines ↓	AND	0.835	0.853	0.848
MUC16 ↑	Albumin ↓	GlycA ↓	L-LDL-PL % ↑	AND	0.793	0.837	0.848
MUC16 ↓	Albumin ↓	DKK1 ↑	HDL-P ↑	OR	0.775	0.841	0.848
MUC16 ↓	Albumin ↓	GDF15 ↑	Total-P ↑	OR	0.8	0.853	0.848
MUC16 ↑	XS-VLDL-PL % ↓	CCL22 ↑	Cholines ↓	OR	0.805	0.847	0.848
MUC16 ↑	Albumin ↓	GlycA ↑	M-HDL-L ↓	AND	0.874	0.872	0.847
MUC16 ↓	Albumin ↓	GDF15 ↑	L-LDL-PL ↑	OR	0.802	0.852	0.847
MUC16 ↓	Albumin ↓	GDF15 ↑	MPO ↑	OR	0.81	0.854	0.847
MUC16 ↓	Albumin ↓	DKK1 ↑	L-LDL-TG % ↓	OR	0.776	0.842	0.847
MUC16 ↓	Albumin ↓	DKK1 ↑	IDL-TG % ↓	OR	0.779	0.843	0.847
MUC16 ↓	XS-VLDL-PL % ↑	S-LDL-PL % ↑	SPP1 ↑	OR	0.803	0.852	0.847
MUC16 ↓	Albumin ↓	Citrate ↑	DKK1 ↑	OR	0.776	0.841	0.847
MUC16 ↑	Albumin ↓	LDL-FC ↑	Total-PL ↓	AND	0.834	0.852	0.847
MUC16 ↑	Albumin ↑	L-LDL-FC ↑	IDL-PL % ↑	OR	0.775	0.84	0.847
MUC16 ↓	Albumin ↓	GDF15 ↑	IDL-CE ↓	OR	0.805	0.853	0.847
MUC16 ↓	Albumin ↓	GDF15 ↑	M-LDL-PL ↓	OR	0.802	0.852	0.847
MUC16 ↓	Albumin ↓	GDF15 ↑	Ferritin ↑	OR	0.805	0.85	0.847
MUC16 ↑	Albumin ↑	L-LDL-CE ↑	IDL-PL % ↑	OR	0.774	0.839	0.847
MUC16 ↑	Albumin ↓	XS-VLDL-PL % ↑	CCL22 ↓	AND	0.845	0.85	0.847
MUC16 ↓	Albumin ↓	GDF15 ↑	HDL-L ↑	OR	0.803	0.853	0.847
MUC16 ↑	Albumin ↑	DKK1 ↑	IDL-CE % ↑	OR	0.764	0.835	0.847
MUC16 ↑	Albumin ↓	ST6GALNAC6 ↓	L-LDL-PL % ↑	AND	0.797	0.838	0.847
MUC16 ↑	Albumin ↓	L-LDL-CE ↓	CEACAM5 ↑	AND	0.824	0.847	0.847
MUC16 ↓	Albumin ↓	GDF15 ↑	S-HDL-L ↓	OR	0.809	0.854	0.847
MUC16 ↑	Albumin ↓	GlycA ↑	Total-L ↓	AND	0.881	0.873	0.847
Albumin ↓	Citrate ↓	ST6GALNAC6 ↓	TNC ↑	OR	0.787	0.843	0.847
MUC16 ↑	Albumin ↓	L-LDL-CE ↓	TNFSF10 ↓	AND	0.825	0.838	0.847
MUC16 ↑	Albumin ↓	ST6GALNAC6 ↑	S-HDL-FC ↓	AND	0.842	0.856	0.847
MUC16 ↑	Albumin ↓	Total-CE ↓	CXCL8 ↑	AND	0.837	0.852	0.847
MUC16 ↓	Albumin ↓	DKK1 ↑	Total-L ↑	OR	0.773	0.842	0.847
MUC16 ↑	XS-VLDL-PL % ↓	S-LDL-CE % ↑	M-HDL-PL ↓	OR	0.788	0.844	0.847
MUC16 ↑	Albumin ↑	DKK1 ↑	Total-L ↑	OR	0.749	0.83	0.847
MUC16 ↑	Albumin ↓	Total-CE ↓	GlycA ↑	AND	0.873	0.869	0.847
MUC16 ↑	Albumin ↓	GlycA ↑	HDL-PL ↓	AND	0.87	0.868	0.847
MUC16 ↑	Albumin ↓	GlycA ↑	S-HDL-L ↓	AND	0.888	0.882	0.847
MUC16 ↑	Albumin ↓	L-LDL-PL ↓	TNFSF10 ↓	AND	0.826	0.839	0.847
MUC16 ↓	Albumin ↓	GDF15 ↑	S-HDL-P ↓	OR	0.808	0.854	0.847
MUC16 ↑	Albumin ↓	GlycA ↑	Total-C ↓	AND	0.873	0.87	0.847
MUC16 ↑	Albumin ↑	DKK1 ↑	Total-P ↑	OR	0.754	0.832	0.847
MUC16 ↑	Albumin ↑	DKK1 ↑	Total-PL ↑	OR	0.75	0.83	0.847
MUC16 ↑	Albumin ↑	KRT19 ↑	CEACAM5 ↑	OR	0.836	0.861	0.847
MUC16 ↓	Albumin ↓	GDF15 ↑	M-LDL-C ↓	OR	0.803	0.853	0.847
MUC16 ↑	Albumin ↑	KRT19 ↑	L-LDL-PL % ↑	OR	0.786	0.832	0.847
MUC16 ↑	Albumin ↑	DKK1 ↑	L-LDL-TG % ↓	OR	0.751	0.831	0.847
MUC16 ↑	Albumin ↓	GlycA ↑	LDL-C ↑	AND	0.859	0.864	0.847
MUC16 ↑	Albumin ↓	S-LDL-PL % ↑	L-LDL-L ↑	AND	0.826	0.847	0.847
MUC16 ↑	Albumin ↑	GDF15 ↓	HDL-CE ↓	OR	0.776	0.839	0.847
MUC16 ↑	Albumin ↑	CCL22 ↑	M-HDL-PL ↓	OR	0.798	0.848	0.847
MUC16 ↑	Albumin ↓	Total-CE ↑	CEACAM5 ↑	AND	0.809	0.845	0.847
MUC16 ↑	Albumin ↓	XS-VLDL-PL % ↑	GlycA ↑	AND	0.879	0.874	0.847
MUC16 ↑	Albumin ↑	DKK1 ↓	M-HDL-CE ↓	OR	0.776	0.839	0.847
MUC16 ↑	Albumin ↑	DKK1 ↓	ApoA1 ↓	OR	0.784	0.846	0.847
MUC16 ↑	Albumin ↓	L-LDL-C ↑	Total-PL ↓	AND	0.834	0.852	0.847
MUC16 ↑	Albumin ↓	CCL22 ↓	CXCL8 ↑	AND	0.813	0.845	0.847
MUC16 ↑	Albumin ↓	CCL22 ↓	S-LDL-PL % ↑	AND	0.82	0.845	0.847
MUC16 ↑	Albumin ↓	L-LDL-L ↑	CXCL8 ↑	AND	0.816	0.845	0.847
MUC16 ↑	Albumin ↑	L-LDL-C ↑	IDL-PL % ↑	OR	0.775	0.839	0.847
MUC16 ↑	Albumin ↓	GDF15 ↑	Cholines ↓	AND	0.841	0.855	0.847
MUC16 ↓	Albumin ↓	GDF15 ↑	Total-CE ↓	OR	0.805	0.852	0.847
MUC16 ↑	Albumin ↓	L-LDL-L ↓	TNFSF10 ↓	AND	0.823	0.838	0.847
Albumin ↑	Citrate ↓	ST6GALNAC6 ↑	S-HDL-CE ↓	OR	0.769	0.823	0.847
MUC16 ↓	Albumin ↓	M-LDL-FC ↓	SPP1 ↑	OR	0.789	0.843	0.847
MUC16 ↑	Albumin ↓	Total-CE ↓	M-LDL-C ↑	AND	0.822	0.846	0.847
MUC16 ↑	XS-VLDL-PL % ↓	S-LDL-CE % ↑	Total-PL ↓	OR	0.787	0.841	0.847
MUC16 ↑	Albumin ↓	Total-CE ↓	L-LDL-PL % ↓	AND	0.829	0.85	0.847
MUC16 ↑	Albumin ↓	L-LDL-FC ↑	CEACAM5 ↑	AND	0.808	0.845	0.847
MUC16 ↑	Albumin ↓	GlycA ↑	M-LDL-C ↑	AND	0.857	0.864	0.847
MUC16 ↑	Albumin ↓	L-LDL-PL ↑	M-LDL-CE % ↓	AND	0.825	0.854	0.847
MUC16 ↑	Albumin ↓	M-LDL-FC ↑	CEACAM5 ↑	AND	0.803	0.844	0.847
MUC16 ↓	Albumin ↓	DKK1 ↑	M-LDL-PL ↑	OR	0.774	0.842	0.847
MUC16 ↑	Albumin ↓	Total-CE ↑	Cholines ↓	AND	0.836	0.853	0.847
MUC16 ↑	XS-VLDL-PL % ↑	CCL22 ↓	L-LDL-PL % ↑	AND	0.812	0.821	0.847
MUC16 ↓	Albumin ↓	DKK1 ↑	M-HDL-CE ↓	OR	0.799	0.849	0.847
MUC16 ↑	Albumin ↑	DKK1 ↑	M-LDL-TG % ↓	OR	0.75	0.83	0.847
MUC16 ↓	Albumin ↓	DKK1 ↑	M-HDL-P ↓	OR	0.803	0.85	0.847
MUC16 ↑	Albumin ↓	GlycA ↑	LDL-CE ↑	AND	0.858	0.864	0.847
MUC16 ↑	Albumin ↓	M-LDL-FC ↓	TNFSF10 ↓	AND	0.82	0.838	0.847
MUC16 ↑	Albumin ↑	ST6GALNAC6 ↓	M-HDL-PL ↓	OR	0.775	0.841	0.847
MUC16 ↑	Albumin ↓	Total-CE ↓	L-LDL-L ↑	AND	0.828	0.847	0.847
MUC16 ↑	Albumin ↓	L-LDL-CE ↑	M-LDL-CE % ↓	AND	0.824	0.854	0.847
MUC16 ↓	Albumin ↓	GDF15 ↑	Total-C ↓	OR	0.803	0.852	0.847
MUC16 ↓	Albumin ↓	GDF15 ↑	M-HDL-FC ↑	OR	0.802	0.854	0.847
MUC16 ↑	Albumin ↓	GlycA ↑	LDL-L ↑	AND	0.858	0.864	0.847
MUC16 ↓	Albumin ↓	GlycA ↑	M-LDL-CE % ↓	OR	0.807	0.857	0.847
Albumin ↑	Citrate ↓	ST6GALNAC6 ↑	S-LDL-C % ↓	OR	0.755	0.819	0.847
MUC16 ↑	Albumin ↓	L-LDL-FC ↑	Cholines ↓	AND	0.835	0.853	0.847
MUC16 ↓	Albumin ↓	Total-CE ↑	SPP1 ↑	OR	0.782	0.845	0.847
MUC16 ↑	Albumin ↓	KRT19 ↓	L-LDL-PL % ↑	AND	0.793	0.837	0.847
MUC16 ↑	Albumin ↓	L-LDL-FC ↑	Total-PL ↓	AND	0.834	0.852	0.847
MUC16 ↓	Albumin ↓	GDF15 ↑	L-LDL-TG % ↑	OR	0.807	0.853	0.847
MUC16 ↓	Albumin ↓	Total-CE ↓	SPP1 ↑	OR	0.784	0.842	0.847
MUC16 ↑	Albumin ↓	LDL-FC ↑	Cholines ↓	AND	0.835	0.853	0.847
MUC16 ↓	Albumin ↓	GlycA ↑	L-LDL-C % ↓	OR	0.809	0.858	0.847
MUC16 ↑	Albumin ↓	GlycA ↓	TNFSF10 ↓	AND	0.801	0.836	0.847
MUC16 ↑	Albumin ↓	CCL22 ↓	Total-CE ↓	AND	0.823	0.847	0.847
MUC16 ↑	Albumin ↓	L-LDL-C ↓	TNFSF10 ↓	AND	0.822	0.838	0.847
MUC16 ↑	Albumin ↓	GlycA ↑	S-HDL-PL ↓	AND	0.885	0.88	0.847
MUC16 ↓	Albumin ↓	GDF15 ↑	L-LDL-CE % ↓	OR	0.805	0.853	0.847
MUC16 ↑	Albumin ↓	LDL-FC ↑	CEACAM5 ↑	AND	0.807	0.845	0.847
MUC16 ↓	Albumin ↓	DKK1 ↑	ApoA1 ↓	OR	0.804	0.853	0.847
MUC16 ↓	Albumin ↓	DKK1 ↑	HDL-C ↓	OR	0.804	0.849	0.847
MUC16 ↓	Albumin ↓	GDF15 ↑	L-LDL-L ↑	OR	0.802	0.852	0.847
MUC16 ↑	Albumin ↑	ST6GALNAC6 ↓	HDL-L ↓	OR	0.77	0.839	0.847
MUC16 ↓	Albumin ↓	GDF15 ↑	HDL-P ↓	OR	0.817	0.858	0.847
MUC16 ↑	Albumin ↑	GDF15 ↓	HDL-C ↓	OR	0.773	0.837	0.847
MUC16 ↓	Albumin ↓	L-LDL-PL ↑	SPP1 ↑	OR	0.779	0.843	0.847
MUC16 ↓	Albumin ↓	L-LDL-L ↑	SPP1 ↑	OR	0.779	0.843	0.847
MUC16 ↓	Albumin ↓	GDF15 ↑	S-HDL-PL ↓	OR	0.813	0.856	0.847
MUC16 ↑	Albumin ↓	Total-CE ↓	LDL-CE ↑	AND	0.823	0.847	0.847
MUC16 ↑	Albumin ↓	CCL22 ↓	M-LDL-CE % ↓	AND	0.819	0.852	0.847
MUC16 ↑	Albumin ↓	CCL22 ↓	L-LDL-C % ↓	AND	0.811	0.844	0.847
MUC16 ↓	Albumin ↓	GDF15 ↑	L-LDL-PL ↓	OR	0.803	0.851	0.847
MUC16 ↓	Albumin ↓	GDF15 ↑	L-LDL-CE ↓	OR	0.802	0.851	0.847
MUC16 ↑	Albumin ↓	M-LDL-FC ↑	Cholines ↓	AND	0.831	0.852	0.847
Albumin ↑	Citrate ↓	ST6GALNAC6 ↑	L-LDL-TG % ↑	OR	0.745	0.806	0.847
MUC16 ↓	Albumin ↓	GDF15 ↑	L-LDL-FC ↓	OR	0.804	0.852	0.847
MUC16 ↓	Albumin ↓	Total-CE ↑	GlycA ↑	OR	0.805	0.858	0.847
MUC16 ↓	Albumin ↓	GDF15 ↑	M-LDL-L ↓	OR	0.803	0.853	0.847
MUC16 ↓	Albumin ↓	GDF15 ↑	L-LDL-L ↓	OR	0.803	0.852	0.847
MUC16 ↑	XS-VLDL-PL % ↓	S-LDL-PL % ↓	M-HDL-PL ↓	OR	0.79	0.845	0.847
MUC16 ↓	Albumin ↓	GDF15 ↑	LDL-L ↓	OR	0.804	0.852	0.847
MUC16 ↑	Albumin ↓	Total-CE ↓	LDL-L ↑	AND	0.823	0.847	0.847
MUC16 ↑	Albumin ↑	GDF15 ↑	KRT19 ↑	OR	0.8	0.845	0.847
MUC16 ↑	Albumin ↓	IDL-CE ↑	Cholines ↓	AND	0.833	0.853	0.846
MUC16 ↓	Albumin ↓	CCL22 ↓	GlycA ↑	OR	0.801	0.851	0.846
MUC16 ↑	Albumin ↓	Citrate ↑	S-HDL-FC ↓	AND	0.834	0.855	0.846
MUC16 ↑	Albumin ↑	DKK1 ↓	Acetate ↓	OR	0.76	0.835	0.846
MUC16 ↑	Albumin ↓	Total-CE ↑	M-LDL-CE % ↓	AND	0.826	0.854	0.846
MUC16 ↓	Albumin ↓	GlycA ↑	L-LDL-TG % ↑	OR	0.812	0.859	0.846
MUC16 ↑	Albumin ↓	IDL-CE ↓	M-LDL-L ↑	AND	0.814	0.841	0.846
MUC16 ↑	Albumin ↓	Total-CE ↓	LDL-C ↑	AND	0.824	0.847	0.846
MUC16 ↑	Albumin ↓	IDL-CE ↑	Total-PL ↓	AND	0.832	0.853	0.846
MUC16 ↑	Albumin ↓	IDL-CE ↑	CEACAM5 ↑	AND	0.807	0.845	0.846
MUC16 ↑	Albumin ↓	L-LDL-L ↑	Total-C ↓	AND	0.827	0.846	0.846
MUC16 ↓	Albumin ↓	GDF15 ↑	LDL-CE ↑	OR	0.803	0.852	0.846
Albumin ↑	Citrate ↓	ST6GALNAC6 ↑	TNFSF10 ↓	OR	0.738	0.811	0.846
MUC16 ↑	Albumin ↑	DKK1 ↓	Phosphoglyc ↓	OR	0.79	0.841	0.846
MUC16 ↑	Albumin ↑	Total-CE ↑	His ↓	OR	0.79	0.844	0.846
MUC16 ↑	Albumin ↓	IDL-CE ↓	M-LDL-PL ↑	AND	0.815	0.841	0.846
MUC16 ↑	Albumin ↑	L-LDL-PL ↑	IDL-PL % ↑	OR	0.774	0.838	0.846
MUC16 ↑	Albumin ↓	LDL-FC ↓	Phosphoglyc ↓	AND	0.829	0.855	0.846
MUC16 ↓	Albumin ↓	GDF15 ↑	M-LDL-FC ↓	OR	0.805	0.852	0.846
MUC16 ↑	Albumin ↓	GlycA ↑	M-LDL-CE ↓	AND	0.875	0.871	0.846
MUC16 ↑	Albumin ↓	CCL22 ↓	S-HDL-L ↓	AND	0.833	0.852	0.846
MUC16 ↑	Albumin ↓	IDL-CE ↓	M-LDL-CE % ↓	AND	0.832	0.857	0.846
MUC16 ↑	Albumin ↓	CCL22 ↓	HDL-L ↓	AND	0.815	0.845	0.846
MUC16 ↓	Albumin ↓	DKK1 ↑	S-HDL-P ↑	OR	0.773	0.84	0.846
MUC16 ↑	Albumin ↓	L-LDL-FC ↑	M-LDL-CE % ↓	AND	0.825	0.854	0.846
MUC16 ↑	Albumin ↓	GlycA ↑	M-HDL-PL ↓	AND	0.874	0.871	0.846
MUC16 ↑	Albumin ↑	DKK1 ↓	M-HDL-P ↓	OR	0.779	0.844	0.846
MUC16 ↓	Albumin ↓	L-LDL-CE ↑	GlycA ↑	OR	0.8	0.855	0.846
MUC16 ↓	Albumin ↓	DKK1 ↑	M-LDL-TG % ↓	OR	0.776	0.843	0.846
MUC16 ↑	Albumin ↓	GlycA ↑	S-LDL-C % ↓	AND	0.889	0.871	0.846
MUC16 ↓	Albumin ↓	DKK1 ↑	L-LDL-PL % ↓	OR	0.783	0.844	0.846
MUC16 ↑	Albumin ↓	M-LDL-FC ↓	CEACAM5 ↑	AND	0.822	0.845	0.846
MUC16 ↑	Albumin ↓	Total-CE ↓	Total-PL ↑	AND	0.831	0.85	0.846
MUC16 ↑	Albumin ↓	LDL-FC ↑	M-LDL-CE % ↓	AND	0.825	0.853	0.846
MUC16 ↑	Albumin ↓	GlycA ↑	M-HDL-P ↓	AND	0.874	0.871	0.846
MUC16 ↑	Albumin ↓	IDL-CE ↓	S-HDL-FC ↓	AND	0.836	0.857	0.846
MUC16 ↑	XS-VLDL-PL % ↓	CCL22 ↑	Total-PL ↓	OR	0.793	0.842	0.846
MUC16 ↑	Albumin ↓	L-LDL-PL ↓	Phosphoglyc ↓	AND	0.833	0.854	0.846
MUC16 ↑	Albumin ↓	Citrate ↑	Phosphoglyc ↓	AND	0.831	0.855	0.846
MUC16 ↑	Albumin ↓	Total-CE ↓	L-LDL-C ↑	AND	0.83	0.846	0.846
MUC16 ↑	Albumin ↑	DKK1 ↑	M-HDL-FC ↑	OR	0.756	0.831	0.846
Albumin ↓	Citrate ↑	ST6GALNAC6 ↓	DKK1 ↑	OR	0.776	0.84	0.846
MUC16 ↑	Albumin ↓	L-LDL-L ↑	HDL-PL ↓	AND	0.821	0.845	0.846
MUC16 ↓	Albumin ↓	DKK1 ↑	IDL-C % ↑	OR	0.78	0.842	0.846
MUC16 ↑	Albumin ↓	XS-VLDL-PL % ↑	S-LDL-PL % ↑	AND	0.854	0.856	0.846
MUC16 ↓	Albumin ↓	DKK1 ↑	S-HDL-CE ↑	OR	0.773	0.84	0.846
MUC16 ↑	Albumin ↑	ST6GALNAC6 ↓	Total-PL ↓	OR	0.785	0.84	0.846
MUC16 ↓	Albumin ↓	DKK1 ↑	S-HDL-C ↑	OR	0.773	0.841	0.846
MUC16 ↑	Albumin ↑	ST6GALNAC6 ↑	L-HDL-FC % ↑	OR	0.774	0.825	0.846
MUC16 ↑	Albumin ↓	DKK1 ↓	Ferritin ↑	AND	0.802	0.835	0.846
MUC16 ↑	Albumin ↓	IDL-CE ↓	CXCL8 ↑	AND	0.832	0.849	0.846
MUC16 ↓	Albumin ↓	GDF15 ↑	L-HDL-FC % ↑	OR	0.801	0.851	0.846
MUC16 ↓	Albumin ↓	GDF15 ↑	IDL-TG % ↑	OR	0.804	0.85	0.846
MUC16 ↑	Albumin ↓	KRT19 ↓	TNFSF10 ↓	AND	0.8	0.836	0.846
MUC16 ↓	Albumin ↓	GDF15 ↑	L-LDL-C % ↓	OR	0.808	0.852	0.846
MUC16 ↑	Albumin ↓	Citrate ↓	S-HDL-FC ↓	AND	0.83	0.857	0.846
MUC16 ↑	Albumin ↑	Citrate ↑	Total-PL ↓	OR	0.786	0.84	0.846
MUC16 ↑	Albumin ↑	L-LDL-L ↑	IDL-PL % ↑	OR	0.775	0.837	0.846
MUC16 ↑	Albumin ↓	Citrate ↓	Phosphoglyc ↓	AND	0.826	0.856	0.846
MUC16 ↑	Albumin ↑	ST6GALNAC6 ↓	IDL-PL % ↑	OR	0.777	0.84	0.846
MUC16 ↑	Albumin ↓	Citrate ↓	CEACAM5 ↑	AND	0.81	0.847	0.846
MUC16 ↑	Albumin ↑	Citrate ↑	M-HDL-PL ↓	OR	0.775	0.84	0.846
MUC16 ↑	Albumin ↓	L-LDL-FC ↓	Phosphoglyc ↓	AND	0.828	0.855	0.846
MUC16 ↑	Albumin ↓	L-LDL-FC ↓	M-LDL-PL ↑	AND	0.813	0.84	0.846
MUC16 ↑	Albumin ↓	ST6GALNAC6 ↑	Cholines ↓	AND	0.843	0.853	0.846
MUC16 ↑	Albumin ↓	L-LDL-PL ↑	GlycA ↑	AND	0.865	0.864	0.846
MUC16 ↑	Albumin ↓	IDL-CE ↓	GlycA ↑	AND	0.868	0.867	0.846
MUC16 ↑	Albumin ↓	L-LDL-L ↑	Total-L ↓	AND	0.823	0.847	0.846
MUC16 ↓	Albumin ↓	LDL-FC ↑	GlycA ↑	OR	0.801	0.855	0.846
MUC16 ↑	Albumin ↓	L-LDL-C ↑	GlycA ↑	AND	0.865	0.864	0.846
MUC16 ↑	Albumin ↓	L-LDL-L ↑	HDL-L ↓	AND	0.819	0.845	0.846
MUC16 ↓	XS-VLDL-PL % ↑	S-LDL-CE % ↓	DKK1 ↑	OR	0.795	0.846	0.846
MUC16 ↓	Albumin ↓	DKK1 ↑	MPO ↑	OR	0.784	0.843	0.846
MUC16 ↑	Albumin ↓	L-LDL-CE ↑	GlycA ↑	AND	0.862	0.864	0.846
MUC16 ↑	XS-VLDL-PL % ↓	CCL22 ↑	DKK1 ↑	OR	0.784	0.839	0.846
MUC16 ↓	Albumin ↓	GDF15 ↑	LDL-C ↓	OR	0.803	0.851	0.846
MUC16 ↓	Albumin ↓	GDF15 ↑	IDL-PL % ↓	OR	0.803	0.853	0.846
MUC16 ↓	Albumin ↓	GDF15 ↑	LDL-FC ↓	OR	0.804	0.851	0.846
MUC16 ↑	Albumin ↓	IDL-CE ↓	M-LDL-CE ↑	AND	0.815	0.841	0.846
MUC16 ↓	Albumin ↓	DKK1 ↑	M-LDL-L ↑	OR	0.775	0.842	0.846
MUC16 ↓	Albumin ↓	DKK1 ↑	Ferritin ↑	OR	0.779	0.84	0.846
MUC16 ↑	Albumin ↑	GlycA ↓	His ↓	OR	0.781	0.842	0.846
MUC16 ↓	Albumin ↓	GDF15 ↑	M-LDL-C % ↓	OR	0.802	0.852	0.846
MUC16 ↓	Albumin ↓	L-LDL-FC ↑	GlycA ↑	OR	0.804	0.857	0.846
MUC16 ↑	Albumin ↓	DKK1 ↓	L-LDL-PL % ↑	AND	0.801	0.84	0.846
MUC16 ↓	XS-VLDL-PL % ↑	S-LDL-CE % ↓	SPP1 ↑	OR	0.802	0.853	0.846
MUC16 ↑	Albumin ↓	L-LDL-C ↑	M-LDL-CE % ↓	AND	0.825	0.853	0.846
MUC16 ↑	Albumin ↓	Total-CE ↓	S-HDL-FC ↓	AND	0.837	0.857	0.846
MUC16 ↑	Albumin ↑	DKK1 ↑	M-LDL-PL ↑	OR	0.748	0.829	0.846
MUC16 ↑	Albumin ↓	IDL-CE ↓	Phosphoglyc ↓	AND	0.829	0.854	0.846
MUC16 ↑	Albumin ↑	DKK1 ↑	IDL-C % ↑	OR	0.763	0.836	0.846
MUC16 ↓	Albumin ↓	DKK1 ↑	HDL-PL ↓	OR	0.798	0.848	0.846
MUC16 ↓	Albumin ↓	DKK1 ↑	HDL-CE ↓	OR	0.802	0.848	0.846
MUC16 ↓	Albumin ↓	GDF15 ↑	LDL-L ↑	OR	0.803	0.852	0.846
MUC16 ↓	Albumin ↓	GDF15 ↑	L-LDL-C ↓	OR	0.802	0.851	0.846
MUC16 ↑	Albumin ↓	XS-VLDL-PL % ↑	Total-CE ↓	AND	0.851	0.853	0.846
Albumin ↑	Citrate ↓	ST6GALNAC6 ↑	HDL-P ↓	OR	0.758	0.816	0.846
MUC16 ↑	Albumin ↓	Total-CE ↓	L-LDL-PL ↑	AND	0.829	0.847	0.846
MUC16 ↑	Albumin ↓	Total-CE ↓	L-LDL-CE ↑	AND	0.828	0.847	0.846
MUC16 ↑	Albumin ↑	GDF15 ↑	MDK ↓	OR	0.761	0.832	0.846
MUC16 ↑	XS-VLDL-PL % ↓	S-LDL-PL % ↓	Total-PL ↓	OR	0.791	0.842	0.846
MUC16 ↑	Albumin ↑	GDF15 ↓	Total-PL ↓	OR	0.787	0.841	0.846
MUC16 ↓	Albumin ↓	GDF15 ↑	LDL-CE ↓	OR	0.804	0.851	0.846
MUC16 ↑	Albumin ↓	L-LDL-FC ↓	M-LDL-CE % ↓	AND	0.833	0.856	0.846
MUC16 ↑	Albumin ↓	CCL22 ↓	HDL-PL ↓	AND	0.816	0.845	0.846
MUC16 ↑	Albumin ↑	KRT19 ↓	M-HDL-PL ↓	OR	0.771	0.84	0.846
MUC16 ↑	Albumin ↓	L-LDL-FC ↓	S-HDL-FC ↓	AND	0.833	0.857	0.846
MUC16 ↑	Albumin ↑	DKK1 ↑	Cholines ↑	OR	0.751	0.831	0.846
MUC16 ↑	Albumin ↑	ST6GALNAC6 ↑	MDK ↓	OR	0.765	0.83	0.846
MUC16 ↓	Albumin ↓	L-LDL-C ↑	GlycA ↑	OR	0.801	0.855	0.846
MUC16 ↑	Albumin ↑	DKK1 ↑	M-LDL-C ↑	OR	0.748	0.828	0.846
MUC16 ↑	Albumin ↓	GlycA ↑	HDL-P ↓	AND	0.875	0.873	0.846
MUC16 ↓	Albumin ↓	DKK1 ↑	M-LDL-C ↑	OR	0.776	0.843	0.846
MUC16 ↑	Albumin ↓	GlycA ↑	Total-P ↓	AND	0.877	0.873	0.846
MUC16 ↑	Albumin ↓	ST6GALNAC6 ↓	TNFSF10 ↓	AND	0.804	0.837	0.846
MUC16 ↑	Albumin ↓	CCL22 ↓	IDL-CE ↓	AND	0.816	0.842	0.846
MUC16 ↑	Albumin ↓	IDL-CE ↓	L-LDL-L ↑	AND	0.82	0.842	0.846
MUC16 ↑	Albumin ↓	GlycA ↑	His ↓	AND	0.869	0.867	0.846
MUC16 ↑	Albumin ↓	Total-CE ↓	Phosphoglyc ↓	AND	0.831	0.855	0.846
MUC16 ↓	Albumin ↓	L-LDL-FC ↓	GlycA ↑	OR	0.806	0.855	0.846
MUC16 ↑	Albumin ↓	M-LDL-FC ↑	Total-PL ↓	AND	0.829	0.852	0.846
MUC16 ↑	Albumin ↓	GlycA ↑	M-HDL-FC ↓	AND	0.872	0.869	0.846
MUC16 ↑	Albumin ↑	KRT19 ↓	Total-PL ↓	OR	0.783	0.84	0.846
MUC16 ↓	Albumin ↓	GDF15 ↑	LDL-C ↑	OR	0.803	0.852	0.846
MUC16 ↑	Albumin ↓	S-LDL-PL % ↑	Total-CE ↓	AND	0.838	0.852	0.846
MUC16 ↓	Albumin ↓	L-LDL-CE ↑	TNC ↑	OR	0.784	0.845	0.846
MUC16 ↑	Albumin ↑	DKK1 ↑	CEACAM5 ↓	OR	0.75	0.829	0.846
MUC16 ↓	Albumin ↓	CCL22 ↑	DKK1 ↑	OR	0.812	0.854	0.846
MUC16 ↑	Albumin ↓	Total-CE ↑	Total-PL ↓	AND	0.835	0.853	0.846
MUC16 ↑	Albumin ↓	LDL-FC ↓	S-HDL-FC ↓	AND	0.833	0.856	0.846
MUC16 ↓	Albumin ↓	DKK1 ↑	CXCL8 ↓	OR	0.773	0.84	0.846
MUC16 ↑	Albumin ↓	GlycA ↑	HDL-L ↓	AND	0.868	0.868	0.846
MUC16 ↑	Albumin ↓	IDL-CE ↓	LDL-L ↑	AND	0.816	0.842	0.846
MUC16 ↓	Albumin ↓	Citrate ↓	TNC ↑	OR	0.786	0.842	0.846
MUC16 ↑	Albumin ↓	CCL22 ↓	Total-C ↓	AND	0.823	0.846	0.846
MUC16 ↓	Albumin ↓	DKK1 ↑	HDL-L ↓	OR	0.798	0.849	0.846
MUC16 ↓	Albumin ↓	GDF15 ↑	HDL-P ↑	OR	0.801	0.852	0.846
MUC16 ↑	Albumin ↑	KRT19 ↑	HGF ↑	OR	0.795	0.841	0.846
MUC16 ↓	Albumin ↓	IDL-CE ↓	GlycA ↑	OR	0.806	0.855	0.846
MUC16 ↑	Albumin ↑	DKK1 ↑	HDL-CE ↑	OR	0.76	0.833	0.846
MUC16 ↑	Albumin ↓	GDF15 ↑	Total-PL ↓	AND	0.839	0.854	0.846
MUC16 ↓	Albumin ↓	GDF15 ↑	ApoA1 ↑	OR	0.802	0.853	0.846
MUC16 ↑	Albumin ↓	XS-VLDL-PL % ↑	L-LDL-L ↑	AND	0.848	0.85	0.846
MUC16 ↑	Albumin ↓	CCL22 ↓	L-LDL-FC ↓	AND	0.815	0.841	0.845
MUC16 ↑	Albumin ↑	DKK1 ↑	S-HDL-C ↑	OR	0.749	0.829	0.845
MUC16 ↑	Albumin ↓	GlycA ↑	L-LDL-PL % ↓	AND	0.857	0.865	0.845
MUC16 ↓	Albumin ↓	GDF15 ↑	IDL-C % ↓	OR	0.808	0.85	0.845
MUC16 ↑	Albumin ↓	CCL22 ↓	M-HDL-L ↓	AND	0.823	0.845	0.845
MUC16 ↑	Albumin ↓	M-LDL-FC ↑	GlycA ↑	AND	0.86	0.864	0.845
MUC16 ↑	Albumin ↓	DKK1 ↓	TNFSF10 ↓	AND	0.809	0.84	0.845
MUC16 ↓	Albumin ↓	GDF15 ↑	M-LDL-TG % ↑	OR	0.805	0.851	0.845
MUC16 ↓	Albumin ↓	GlycA ↑	Total-C ↓	OR	0.807	0.855	0.845
MUC16 ↑	Albumin ↓	S-LDL-PL % ↑	L-LDL-CE ↑	AND	0.826	0.846	0.845
MUC16 ↑	Albumin ↓	S-LDL-PL % ↑	IDL-CE ↓	AND	0.835	0.85	0.845
MUC16 ↑	Albumin ↓	CCL22 ↓	S-LDL-C % ↓	AND	0.851	0.851	0.845
Albumin ↓	Citrate ↓	ST6GALNAC6 ↓	MPO ↑	OR	0.769	0.829	0.845
MUC16 ↑	Albumin ↓	L-LDL-L ↑	L-LDL-C % ↓	AND	0.816	0.844	0.845
MUC16 ↓	Albumin ↓	DKK1 ↑	M-LDL-CE ↑	OR	0.774	0.841	0.845
MUC16 ↓	Albumin ↓	L-LDL-L ↓	GlycA ↑	OR	0.805	0.853	0.845
MUC16 ↓	Albumin ↓	GDF15 ↓	LGALS3 ↑	OR	0.767	0.834	0.845
MUC16 ↑	Albumin ↑	CCL22 ↑	DKK1 ↑	OR	0.779	0.837	0.845
MUC16 ↓	Albumin ↓	L-LDL-C ↑	TNC ↑	OR	0.785	0.844	0.845
MUC16 ↑	Albumin ↓	GlycA ↑	L-HDL-FC % ↑	AND	0.875	0.875	0.845
Albumin ↑	Citrate ↓	ST6GALNAC6 ↑	IDL-CE % ↓	OR	0.757	0.811	0.845
MUC16 ↑	Albumin ↑	DKK1 ↑	S-HDL-CE ↑	OR	0.749	0.828	0.845
MUC16 ↑	Albumin ↓	GlycA ↑	L-LDL-C % ↓	AND	0.865	0.867	0.845
MUC16 ↑	Albumin ↓	CCL22 ↓	M-HDL-FC ↓	AND	0.818	0.844	0.845
MUC16 ↑	Albumin ↓	Total-CE ↓	M-LDL-FC ↑	AND	0.825	0.846	0.845
MUC16 ↑	XS-VLDL-PL % ↓	CCL22 ↑	HDL-CE ↓	OR	0.8	0.845	0.845
MUC16 ↑	Albumin ↓	L-LDL-PL ↑	Total-C ↓	AND	0.829	0.846	0.845
MUC16 ↓	Albumin ↓	S-LDL-CE % ↓	L-LDL-C ↑	OR	0.775	0.839	0.845
MUC16 ↑	Albumin ↓	L-LDL-PL ↓	S-HDL-FC ↓	AND	0.835	0.855	0.845
Albumin ↑	Citrate ↓	ST6GALNAC6 ↑	IDL-PL % ↑	OR	0.75	0.811	0.845
MUC16 ↑	Albumin ↓	CCL22 ↓	M-LDL-TG % ↑	AND	0.813	0.845	0.845
MUC16 ↑	Albumin ↓	S-LDL-CE % ↓	GlycA ↑	AND	0.881	0.876	0.845
MUC16 ↑	Albumin ↓	IDL-CE ↓	LDL-C ↑	AND	0.816	0.842	0.845
MUC16 ↑	Albumin ↓	CCL22 ↓	S-HDL-PL ↓	AND	0.827	0.85	0.845
MUC16 ↑	Albumin ↓	GlycA ↑	ApoA1 ↓	AND	0.872	0.869	0.845
MUC16 ↑	Albumin ↓	L-LDL-PL ↑	HDL-PL ↓	AND	0.822	0.845	0.845
MUC16 ↑	Albumin ↓	CCL22 ↓	L-LDL-TG % ↑	AND	0.812	0.843	0.845
MUC16 ↑	Albumin ↑	DKK1 ↓	M-HDL-L ↓	OR	0.778	0.843	0.845
MUC16 ↑	Albumin ↓	L-LDL-FC ↓	LDL-L ↑	AND	0.814	0.842	0.845
MUC16 ↑	Albumin ↓	CCL22 ↓	M-HDL-P ↓	AND	0.823	0.844	0.845
MUC16 ↑	Albumin ↓	IDL-CE ↓	LDL-CE ↑	AND	0.815	0.842	0.845
MUC16 ↑	Albumin ↓	L-LDL-FC ↑	GlycA ↑	AND	0.865	0.864	0.845
MUC16 ↑	Albumin ↓	LDL-FC ↓	M-LDL-PL ↑	AND	0.813	0.84	0.845
MUC16 ↑	Albumin ↓	XS-VLDL-PL % ↑	L-LDL-CE ↑	AND	0.848	0.85	0.845
MUC16 ↓	Albumin ↓	GDF15 ↑	Total-L ↓	OR	0.803	0.85	0.845
MUC16 ↓	Albumin ↓	M-LDL-FC ↑	TNC ↑	OR	0.787	0.845	0.845
MUC16 ↑	Albumin ↓	IDL-CE ↓	M-LDL-C ↑	AND	0.815	0.841	0.845
MUC16 ↓	Albumin ↓	S-LDL-CE % ↓	L-LDL-CE ↑	OR	0.775	0.84	0.845
MUC16 ↓	Albumin ↓	Citrate ↓	MPO ↑	OR	0.762	0.826	0.845
MUC16 ↑	Albumin ↓	XS-VLDL-PL % ↑	IDL-CE ↓	AND	0.849	0.851	0.845
MUC16 ↑	Albumin ↓	L-LDL-CE ↑	HDL-PL ↓	AND	0.821	0.845	0.845
MUC16 ↓	Albumin ↓	GDF15 ↑	GlycA ↓	OR	0.799	0.851	0.845
MUC16 ↑	Albumin ↓	M-LDL-FC ↓	Phosphoglyc ↓	AND	0.831	0.854	0.845
MUC16 ↑	Albumin ↓	L-LDL-CE ↑	Total-L ↓	AND	0.823	0.846	0.845
MUC16 ↓	Albumin ↓	GDF15 ↑	TNC ↓	OR	0.804	0.852	0.845
MUC16 ↑	Albumin ↓	L-LDL-CE ↑	CXCL8 ↑	AND	0.816	0.844	0.845
MUC16 ↑	Albumin ↑	DKK1 ↓	M-HDL-FC ↓	OR	0.777	0.843	0.845
MUC16 ↑	Albumin ↓	L-LDL-C ↑	Total-C ↓	AND	0.83	0.846	0.845
MUC16 ↓	Albumin ↓	GDF15 ↑	S-HDL-FC ↓	OR	0.807	0.853	0.845
MUC16 ↑	Albumin ↓	Total-CE ↓	L-LDL-FC ↑	AND	0.83	0.847	0.845
MUC16 ↑	Albumin ↓	L-LDL-CE ↓	Phosphoglyc ↓	AND	0.829	0.854	0.845
MUC16 ↑	Albumin ↑	DKK1 ↓	Cholines ↓	OR	0.797	0.845	0.845
MUC16 ↑	Albumin ↓	CCL22 ↑	Phosphoglyc ↓	AND	0.824	0.853	0.845
MUC16 ↓	Albumin ↓	GlycA ↑	L-LDL-CE % ↓	OR	0.804	0.854	0.845
MUC16 ↑	Albumin ↓	M-LDL-FC ↑	M-LDL-CE % ↓	AND	0.82	0.853	0.845
MUC16 ↓	Albumin ↓	Total-CE ↓	GlycA ↑	OR	0.809	0.855	0.845
MUC16 ↑	Albumin ↓	GlycA ↑	M-HDL-C ↓	AND	0.871	0.869	0.845
MUC16 ↑	Albumin ↓	GlycA ↑	HDL-C ↓	AND	0.865	0.868	0.845
MUC16 ↑	Albumin ↓	L-LDL-L ↑	M-LDL-CE ↓	AND	0.821	0.842	0.845
MUC16 ↑	Albumin ↑	CCL22 ↑	HDL-C ↓	OR	0.794	0.844	0.845
MUC16 ↓	Albumin ↓	GDF15 ↑	M-HDL-CE ↓	OR	0.814	0.856	0.845
MUC16 ↑	Albumin ↓	L-LDL-C ↓	Phosphoglyc ↓	AND	0.828	0.854	0.845
MUC16 ↑	Albumin ↓	Total-CE ↓	Acetate ↓	AND	0.842	0.853	0.845
MUC16 ↑	Albumin ↓	Total-CE ↓	His ↓	AND	0.845	0.856	0.845
MUC16 ↑	Albumin ↓	Total-CE ↓	LDL-FC ↑	AND	0.829	0.846	0.845
MUC16 ↑	Albumin ↓	L-LDL-L ↑	M-HDL-P ↓	AND	0.827	0.845	0.845
MUC16 ↑	Albumin ↓	L-LDL-CE ↑	Total-C ↓	AND	0.827	0.846	0.845
MUC16 ↑	Albumin ↓	L-LDL-FC ↓	CXCL8 ↑	AND	0.831	0.848	0.845
MUC16 ↓	Albumin ↓	LDL-FC ↑	TNC ↑	OR	0.787	0.846	0.845
MUC16 ↓	Albumin ↓	DKK1 ↑	S-LDL-C % ↑	OR	0.773	0.84	0.845
MUC16 ↓	Albumin ↓	DKK1 ↑	L-HDL-FC % ↓	OR	0.773	0.84	0.845
MUC16 ↑	Albumin ↓	L-LDL-L ↑	M-HDL-L ↓	AND	0.828	0.846	0.845
MUC16 ↓	Albumin ↓	IDL-CE ↑	TNC ↑	OR	0.788	0.844	0.845
MUC16 ↑	Albumin ↓	ST6GALNAC6 ↑	Total-PL ↓	AND	0.841	0.852	0.845
MUC16 ↓	Albumin ↓	DKK1 ↑	M-LDL-C % ↑	OR	0.776	0.842	0.845
MUC16 ↓	Albumin ↓	L-LDL-FC ↑	TNC ↑	OR	0.787	0.846	0.845
MUC16 ↑	Albumin ↓	L-LDL-L ↑	M-HDL-FC ↓	AND	0.823	0.845	0.845
MUC16 ↑	Albumin ↓	L-LDL-L ↑	S-HDL-L ↓	AND	0.838	0.854	0.845
MUC16 ↓	Albumin ↓	GDF15 ↑	IDL-CE % ↓	OR	0.808	0.851	0.845
MUC16 ↑	Albumin ↓	CCL22 ↓	Total-P ↓	AND	0.826	0.847	0.845
MUC16 ↑	Albumin ↓	CCL22 ↓	HDL-P ↓	AND	0.823	0.845	0.845
MUC16 ↑	Albumin ↑	GDF15 ↑	MPO ↑	OR	0.788	0.84	0.845
MUC16 ↑	Albumin ↓	ST6GALNAC6 ↑	CEACAM5 ↑	AND	0.818	0.845	0.845
MUC16 ↑	Albumin ↓	IDL-CE ↓	L-LDL-PL % ↓	AND	0.82	0.845	0.845
MUC16 ↑	Albumin ↑	DKK1 ↑	M-HDL-CE ↑	OR	0.756	0.83	0.845
MUC16 ↑	Albumin ↑	DKK1 ↑	HDL-C ↑	OR	0.76	0.832	0.845
MUC16 ↓	Albumin ↓	GDF15 ↑	Cholines ↑	OR	0.799	0.85	0.845
MUC16 ↑	Albumin ↓	S-LDL-PL % ↑	L-LDL-PL ↑	AND	0.827	0.847	0.845
MUC16 ↑	Albumin ↓	CCL22 ↓	Total-L ↓	AND	0.819	0.846	0.845
MUC16 ↑	Albumin ↓	M-LDL-FC ↓	S-HDL-FC ↓	AND	0.832	0.855	0.845
MUC16 ↑	Albumin ↑	LDL-FC ↑	MPO ↑	OR	0.766	0.832	0.845
MUC16 ↑	Albumin ↑	DKK1 ↑	HDL-P ↑	OR	0.753	0.83	0.845
MUC16 ↑	Albumin ↑	DKK1 ↑	Phosphoglyc ↑	OR	0.753	0.831	0.845
MUC16 ↑	Albumin ↑	DKK1 ↑	ApoA1 ↑	OR	0.756	0.831	0.845
MUC16 ↓	Albumin ↓	GlycA ↑	HGF ↑	OR	0.814	0.857	0.845
MUC16 ↑	Albumin ↓	L-LDL-PL ↑	CXCL8 ↑	AND	0.818	0.844	0.845
MUC16 ↑	Albumin ↓	GlycA ↑	M-HDL-CE ↓	AND	0.871	0.869	0.845
MUC16 ↑	Albumin ↓	Total-CE ↓	Total-L ↑	AND	0.828	0.847	0.845
MUC16 ↓	Albumin ↓	GDF15 ↑	MPO ↓	OR	0.805	0.852	0.845
MUC16 ↑	Albumin ↓	Total-CE ↓	L-HDL-FC % ↑	AND	0.841	0.855	0.845
MUC16 ↑	Albumin ↑	DKK1 ↑	M-LDL-L ↑	OR	0.748	0.827	0.845
MUC16 ↑	Albumin ↓	LDL-FC ↓	CXCL8 ↑	AND	0.831	0.848	0.845
MUC16 ↓	Albumin ↓	GDF15 ↑	HGF ↑	OR	0.808	0.855	0.845
MUC16 ↑	Albumin ↓	GDF15 ↑	M-LDL-CE % ↓	AND	0.832	0.857	0.845
MUC16 ↓	Albumin ↓	GDF15 ↑	M-HDL-FC ↓	OR	0.819	0.859	0.845
MUC16 ↑	Albumin ↓	L-LDL-L ↑	L-LDL-FC ↓	AND	0.819	0.842	0.845
MUC16 ↑	Albumin ↓	LDL-FC ↓	GlycA ↑	AND	0.871	0.866	0.845
MUC16 ↑	Albumin ↓	GlycA ↑	HDL-CE ↓	AND	0.866	0.868	0.845
Albumin ↓	Citrate ↓	ST6GALNAC6 ↓	HGF ↑	OR	0.776	0.834	0.845
MUC16 ↑	Albumin ↓	L-LDL-L ↑	S-HDL-PL ↓	AND	0.832	0.852	0.845
MUC16 ↑	Albumin ↓	GlycA ↑	Total-C ↑	AND	0.865	0.865	0.845
MUC16 ↑	Albumin ↓	L-LDL-FC ↓	M-LDL-L ↑	AND	0.813	0.84	0.845
MUC16 ↑	Albumin ↓	L-LDL-FC ↓	M-LDL-CE ↑	AND	0.813	0.84	0.845
MUC16 ↑	Albumin ↓	LDL-FC ↑	GlycA ↑	AND	0.865	0.864	0.845
MUC16 ↑	Albumin ↑	DKK1 ↑	S-HDL-P ↑	OR	0.749	0.828	0.845
MUC16 ↓	Albumin ↓	GDF15 ↑	HDL-C ↓	OR	0.816	0.854	0.845
MUC16 ↓	Albumin ↓	GDF15 ↑	HDL-PL ↑	OR	0.803	0.853	0.845
MUC16 ↑	Albumin ↓	GlycA ↑	Total-L ↑	AND	0.858	0.864	0.845
MUC16 ↓	Albumin ↓	GDF15 ↑	Total-PL ↓	OR	0.806	0.851	0.845
MUC16 ↑	Albumin ↑	L-LDL-FC ↑	MPO ↑	OR	0.766	0.832	0.845
MUC16 ↓	Albumin ↓	DKK1 ↑	S-HDL-FC ↑	OR	0.773	0.841	0.845
MUC16 ↑	Albumin ↑	CCL22 ↑	HDL-CE ↓	OR	0.796	0.844	0.845
MUC16 ↑	Albumin ↓	L-LDL-FC ↓	GlycA ↑	AND	0.872	0.866	0.845
MUC16 ↓	Albumin ↓	DKK1 ↑	TNC ↓	OR	0.779	0.843	0.845
MUC16 ↓	Albumin ↓	XS-VLDL-PL % ↑	GlycA ↑	OR	0.805	0.853	0.845
MUC16 ↑	Albumin ↑	M-LDL-FC ↑	MPO ↑	OR	0.766	0.832	0.845
MUC16 ↑	Albumin ↓	L-LDL-L ↓	Phosphoglyc ↓	AND	0.829	0.854	0.845
MUC16 ↑	Albumin ↓	L-LDL-CE ↑	HDL-L ↓	AND	0.819	0.844	0.845
MUC16 ↓	Albumin ↓	GlycA ↑	Phosphoglyc ↓	OR	0.814	0.855	0.845
MUC16 ↓	Albumin ↓	GlycA ↑	Total-P ↓	OR	0.814	0.857	0.845
MUC16 ↑	Albumin ↓	L-LDL-L ↑	L-LDL-TG % ↑	AND	0.817	0.844	0.845
MUC16 ↓	Albumin ↓	DKK1 ↑	S-HDL-PL ↑	OR	0.773	0.84	0.845
MUC16 ↓	Albumin ↓	DKK1 ↑	S-HDL-L ↑	OR	0.773	0.84	0.845
MUC16 ↑	Albumin ↑	DKK1 ↑	M-HDL-C ↑	OR	0.757	0.831	0.845
MUC16 ↓	Albumin ↓	DKK1 ↑	SPP1 ↓	OR	0.789	0.845	0.845
MUC16 ↓	Albumin ↓	DKK1 ↓	SPP1 ↑	OR	0.772	0.841	0.845
MUC16 ↓	Albumin ↓	GDF15 ↑	Phosphoglyc ↓	OR	0.812	0.852	0.845
MUC16 ↑	Albumin ↓	LDL-FC ↓	M-LDL-CE % ↓	AND	0.833	0.856	0.845
MUC16 ↓	Albumin ↓	M-LDL-FC ↑	GlycA ↑	OR	0.801	0.855	0.845
MUC16 ↑	Albumin ↓	Total-CE ↑	GlycA ↑	AND	0.865	0.864	0.845
MUC16 ↑	Albumin ↓	Total-CE ↓	Total-C ↑	AND	0.831	0.847	0.845
MUC16 ↑	Albumin ↓	GlycA ↑	M-LDL-C ↓	AND	0.875	0.869	0.845
MUC16 ↓	Albumin ↓	DKK1 ↑	L-LDL-PL % ↑	OR	0.776	0.84	0.845
MUC16 ↓	Albumin ↓	GDF15 ↑	HDL-CE ↓	OR	0.814	0.854	0.845
MUC16 ↑	Albumin ↓	GDF15 ↓	Ferritin ↑	AND	0.802	0.835	0.845
MUC16 ↑	Albumin ↓	GlycA ↑	M-LDL-L ↓	AND	0.878	0.868	0.845
MUC16 ↓	Albumin ↓	IDL-CE ↑	Ferritin ↑	OR	0.764	0.829	0.845
MUC16 ↑	Albumin ↓	IDL-CE ↑	M-LDL-CE % ↓	AND	0.824	0.854	0.845
MUC16 ↑	Albumin ↓	GlycA ↓	Phosphoglyc ↓	AND	0.82	0.853	0.845
MUC16 ↑	Albumin ↓	L-LDL-L ↑	ApoA1 ↓	AND	0.825	0.845	0.845
MUC16 ↓	Albumin ↓	DKK1 ↑	IDL-CE % ↑	OR	0.788	0.845	0.845
MUC16 ↑	Albumin ↓	Total-CE ↓	Phosphoglyc ↑	AND	0.827	0.847	0.845
MUC16 ↑	Albumin ↓	L-LDL-L ↑	Total-P ↓	AND	0.831	0.848	0.845
MUC16 ↓	Albumin ↓	GDF15 ↑	Cholines ↓	OR	0.812	0.851	0.845
MUC16 ↓	Albumin ↓	Citrate ↑	PRL ↑	OR	0.784	0.838	0.844
MUC16 ↑	Albumin ↓	L-LDL-PL ↑	Total-L ↓	AND	0.825	0.847	0.844
MUC16 ↑	Albumin ↓	LDL-FC ↑	Total-C ↓	AND	0.829	0.846	0.844
MUC16 ↑	Albumin ↓	L-LDL-PL ↓	CXCL8 ↑	AND	0.836	0.846	0.844
MUC16 ↑	Albumin ↓	KRT19 ↓	Phosphoglyc ↓	AND	0.82	0.853	0.844
MUC16 ↓	Albumin ↓	GlycA ↑	Total-C ↑	OR	0.804	0.857	0.844
MUC16 ↓	Albumin ↓	GlycA ↑	MPO ↑	OR	0.796	0.85	0.844
MUC16 ↓	Albumin ↓	GlycA ↑	MPO ↓	OR	0.801	0.854	0.844
MUC16 ↓	Albumin ↓	GlycA ↑	HDL-CE ↑	OR	0.805	0.856	0.844
MUC16 ↑	Albumin ↓	LDL-FC ↓	Total-PL ↓	AND	0.83	0.852	0.844
MUC16 ↑	Albumin ↓	L-LDL-CE ↑	Total-P ↓	AND	0.831	0.848	0.844
MUC16 ↑	Albumin ↓	GlycA ↑	IDL-PL % ↓	AND	0.861	0.864	0.844
MUC16 ↑	Albumin ↓	L-LDL-CE ↓	GlycA ↑	AND	0.876	0.865	0.844
MUC16 ↑	Albumin ↓	GlycA ↑	S-HDL-C ↓	AND	0.89	0.879	0.844
MUC16 ↑	Albumin ↓	GlycA ↑	M-LDL-PL ↓	AND	0.879	0.867	0.844
MUC16 ↓	Albumin ↓	L-LDL-L ↑	TNC ↑	OR	0.784	0.843	0.844
MUC16 ↑	Albumin ↓	L-LDL-PL ↑	HDL-L ↓	AND	0.821	0.845	0.844
MUC16 ↑	Albumin ↓	L-LDL-PL ↓	GlycA ↑	AND	0.875	0.865	0.844
MUC16 ↑	Albumin ↓	L-LDL-L ↓	GlycA ↑	AND	0.874	0.866	0.844
MUC16 ↑	Albumin ↑	LDL-FC ↑	His ↓	OR	0.782	0.84	0.844
MUC16 ↑	Albumin ↓	L-LDL-PL ↑	Total-P ↓	AND	0.833	0.848	0.844
MUC16 ↓	Albumin ↓	GDF15 ↑	ApoA1 ↓	OR	0.82	0.859	0.844
MUC16 ↑	Albumin ↓	Total-CE ↓	M-LDL-TG % ↑	AND	0.832	0.85	0.844
MUC16 ↓	Albumin ↓	S-LDL-CE % ↑	DKK1 ↑	OR	0.773	0.84	0.844
MUC16 ↓	Albumin ↓	DKK1 ↑	M-LDL-CE % ↑	OR	0.773	0.84	0.844
MUC16 ↓	Albumin ↓	GlycA ↑	M-HDL-CE ↑	OR	0.8	0.853	0.844
MUC16 ↓	Albumin ↓	GDF15 ↑	Total-PL ↑	OR	0.799	0.849	0.844
MUC16 ↑	Albumin ↓	M-LDL-FC ↑	HDL-PL ↓	AND	0.817	0.844	0.844
MUC16 ↑	Albumin ↓	L-LDL-PL ↓	M-LDL-CE % ↓	AND	0.837	0.854	0.844
MUC16 ↑	Albumin ↓	CCL22 ↓	M-LDL-PL ↑	AND	0.793	0.836	0.844
MUC16 ↓	Albumin ↓	GDF15 ↑	IDL-TG % ↓	OR	0.803	0.851	0.844
MUC16 ↑	Albumin ↓	CCL22 ↓	M-LDL-CE ↑	AND	0.793	0.836	0.844
MUC16 ↑	Albumin ↓	IDL-CE ↓	His ↓	AND	0.838	0.851	0.844
MUC16 ↑	Albumin ↓	Total-CE ↓	M-HDL-P ↑	AND	0.824	0.845	0.844
MUC16 ↑	Albumin ↓	S-LDL-PL % ↑	LDL-FC ↑	AND	0.827	0.846	0.844
MUC16 ↑	Albumin ↓	GlycA ↑	Acetate ↓	AND	0.868	0.868	0.844
MUC16 ↑	Albumin ↓	L-LDL-L ↑	M-HDL-CE ↓	AND	0.824	0.843	0.844
MUC16 ↑	Albumin ↓	L-LDL-L ↑	M-HDL-C ↓	AND	0.824	0.843	0.844
MUC16 ↑	Albumin ↓	L-LDL-L ↑	M-HDL-PL ↓	AND	0.825	0.845	0.844
MUC16 ↑	Albumin ↓	L-LDL-L ↑	M-LDL-C ↓	AND	0.822	0.84	0.844
MUC16 ↑	Albumin ↓	L-LDL-L ↑	L-LDL-PL ↓	AND	0.825	0.839	0.844
MUC16 ↑	Albumin ↓	IDL-CE ↓	Cholines ↓	AND	0.831	0.852	0.844
MUC16 ↑	Albumin ↓	S-LDL-PL % ↑	Total-CE ↑	AND	0.828	0.847	0.844
MUC16 ↑	Albumin ↓	Total-CE ↓	L-LDL-TG % ↑	AND	0.829	0.849	0.844
MUC16 ↑	Albumin ↓	L-LDL-FC ↓	L-LDL-PL % ↓	AND	0.82	0.844	0.844
MUC16 ↑	XS-VLDL-PL % ↓	S-LDL-CE % ↑	HDL-CE ↓	OR	0.793	0.842	0.844
MUC16 ↑	XS-VLDL-PL % ↓	CCL22 ↑	HDL-L ↓	OR	0.79	0.841	0.844
MUC16 ↓	Albumin ↓	GDF15 ↑	MDK ↑	OR	0.813	0.854	0.844
MUC16 ↑	Albumin ↓	L-LDL-FC ↓	LDL-C ↑	AND	0.815	0.841	0.844
MUC16 ↓	Albumin ↓	L-LDL-PL ↓	GlycA ↑	OR	0.807	0.854	0.844
MUC16 ↑	Albumin ↓	L-LDL-FC ↓	LDL-CE ↑	AND	0.814	0.842	0.844
MUC16 ↓	Albumin ↓	L-LDL-CE ↓	GlycA ↑	OR	0.805	0.853	0.844
MUC16 ↑	Albumin ↑	L-LDL-FC ↑	His ↓	OR	0.784	0.841	0.844
MUC16 ↑	Albumin ↓	GDF15 ↓	TNFSF10 ↓	AND	0.809	0.84	0.844
MUC16 ↑	Albumin ↓	S-LDL-PL % ↑	L-LDL-FC ↑	AND	0.827	0.846	0.844
MUC16 ↑	Albumin ↓	IDL-CE ↓	Total-PL ↑	AND	0.823	0.845	0.844
MUC16 ↑	XS-VLDL-PL % ↓	CCL22 ↑	HDL-C ↓	OR	0.798	0.845	0.844
MUC16 ↑	Albumin ↓	GlycA ↑	Cholines ↑	AND	0.86	0.864	0.844
MUC16 ↓	Albumin ↓	GDF15 ↑	M-HDL-C ↓	OR	0.815	0.857	0.844
MUC16 ↑	Albumin ↓	GlycA ↑	Phosphoglyc ↑	AND	0.858	0.864	0.844
MUC16 ↑	Albumin ↓	L-LDL-FC ↓	Cholines ↓	AND	0.831	0.852	0.844
MUC16 ↓	Albumin ↓	IDL-CE ↑	LGALS3 ↑	OR	0.762	0.832	0.844
MUC16 ↑	Albumin ↓	L-LDL-FC ↓	Total-PL ↓	AND	0.83	0.852	0.844
MUC16 ↑	Albumin ↓	GlycA ↑	Total-PL ↑	AND	0.861	0.865	0.844
MUC16 ↑	Albumin ↓	GDF15 ↑	GlycA ↑	AND	0.869	0.871	0.844
MUC16 ↓	Albumin ↓	GDF15 ↓	IDL-CE ↑	OR	0.767	0.836	0.844
MUC16 ↑	Albumin ↓	Total-CE ↓	MPO ↑	AND	0.827	0.848	0.844
MUC16 ↓	Albumin ↓	L-LDL-L ↑	GlycA ↑	OR	0.8	0.854	0.844
MUC16 ↓	Albumin ↓	L-LDL-PL ↑	GlycA ↑	OR	0.8	0.854	0.844
MUC16 ↓	Albumin ↓	GDF15 ↑	PRL ↓	OR	0.804	0.853	0.844
MUC16 ↓	Albumin ↓	S-LDL-CE % ↓	L-LDL-L ↑	OR	0.775	0.839	0.844
MUC16 ↑	Albumin ↑	DKK1 ↑	M-LDL-CE % ↑	OR	0.749	0.827	0.844
MUC16 ↑	Albumin ↓	L-LDL-PL ↓	M-LDL-PL ↑	AND	0.82	0.838	0.844
MUC16 ↑	Albumin ↓	S-LDL-PL % ↑	LDL-FC ↓	AND	0.835	0.849	0.844

### Sheet: S22
Table S22. Composite 4-analyte biomarkers for separating OvCa stages.
A color scale ranging from red (0.5) - yellow (0.75) - green (1.0) is used for AUC values
Analyte 1	Analyte 2	Analyte 3	Analyte 4	Logical rule	ROC AUC
					OvCa Stage III vs I-II	OvCa Stage III-IV vs I-II	OvCa Stage IV vs I-III
XXL-VLDL-PL % ↑	Albumin ↓	MUC16 ↑	CHI3L1 ↑	AND	0.825	0.864	0.875
M-LDL-C % ↓	XXL-VLDL-PL % ↑	MUC16 ↑	CHI3L1 ↑	AND	0.821	0.859	0.872
M-LDL-C % ↑	XXL-VLDL-PL % ↑	MUC16 ↑	CHI3L1 ↑	AND	0.824	0.863	0.872
M-LDL-C % ↓	XXL-VLDL-PL % ↑	MUC16 ↑	CCL23 ↑	AND	0.778	0.824	0.869
XXL-VLDL-PL % ↑	GlycA ↑	MUC16 ↑	CHI3L1 ↑	AND	0.835	0.865	0.866
XXL-VLDL-PL % ↓	Albumin ↓	MUC16 ↑	CHI3L1 ↑	AND	0.839	0.867	0.866
M-LDL-C % ↑	XXL-VLDL-PL % ↑	GlycA ↑	CHI3L1 ↑	AND	0.776	0.818	0.865
M-LDL-C % ↑	XXL-VLDL-PL % ↑	Albumin ↓	MUC16 ↑	AND	0.789	0.83	0.864
M-LDL-C % ↑	XXL-VLDL-PL % ↑	Albumin ↓	CHI3L1 ↑	AND	0.728	0.779	0.863
M-LDL-C % ↓	Albumin ↓	MUC16 ↑	CHI3L1 ↑	AND	0.816	0.853	0.861
M-LDL-C % ↑	XXL-VLDL-PL % ↑	MUC16 ↑	CCL23 ↑	AND	0.785	0.825	0.86
M-LDL-C % ↑	Albumin ↓	MUC16 ↑	CHI3L1 ↑	AND	0.82	0.854	0.86
M-LDL-C % ↓	MUC16 ↑	CHI3L1 ↑	CCL23 ↑	AND	0.809	0.847	0.859
M-LDL-C % ↓	XXL-VLDL-PL % ↓	MUC16 ↑	CHI3L1 ↑	AND	0.824	0.851	0.858
M-LDL-C % ↓	Albumin ↓	MUC16 ↑	CCL23 ↑	AND	0.783	0.824	0.857
XXL-VLDL-PL % ↑	Albumin ↓	MUC16 ↑	CCL23 ↑	AND	0.787	0.832	0.857
M-LDL-C % ↓	GlycA ↑	MUC16 ↑	CHI3L1 ↑	AND	0.827	0.857	0.856
M-LDL-C % ↑	GlycA ↑	MUC16 ↑	CHI3L1 ↑	AND	0.83	0.86	0.856
XXL-VLDL-PL % ↑	MUC16 ↑	CHI3L1 ↑	CCL23 ↑	AND	0.821	0.859	0.856
M-LDL-C % ↓	GlycA ↓	MUC16 ↑	CHI3L1 ↑	AND	0.813	0.85	0.856
M-LDL-C % ↓	Albumin ↑	MUC16 ↑	CHI3L1 ↑	AND	0.806	0.846	0.855
M-LDL-C % ↑	XXL-VLDL-PL % ↑	GlycA ↑	CCL23 ↑	AND	0.734	0.782	0.855
M-LDL-C % ↑	XXL-VLDL-PL % ↑	GlycA ↑	MUC16 ↑	AND	0.812	0.84	0.854
M-LDL-C % ↓	XXL-VLDL-PL % ↑	Albumin ↓	MUC16 ↑	AND	0.792	0.834	0.854
M-LDL-C % ↓	WFDC2 ↓	MUC16 ↑	CHI3L1 ↑	AND	0.809	0.846	0.853
M-LDL-C % ↓	MUC16 ↑	CHI3L1 ↑	CCL23 ↓	AND	0.812	0.848	0.853
M-LDL-C % ↓	WFDC2 ↑	MUC16 ↑	CHI3L1 ↑	AND	0.806	0.846	0.852
XXL-VLDL-PL % ↑	GlycA ↓	MUC16 ↑	CHI3L1 ↑	AND	0.83	0.866	0.852
M-LDL-C % ↓	XXL-VLDL-PL % ↓	Albumin ↓	MUC16 ↑	AND	0.808	0.837	0.852
XXL-VLDL-PL % ↑	Albumin ↑	MUC16 ↑	CHI3L1 ↑	AND	0.821	0.859	0.85
XXL-VLDL-PL % ↑	WFDC2 ↓	MUC16 ↑	CHI3L1 ↑	AND	0.825	0.86	0.85
M-LDL-C % ↑	XXL-VLDL-PL % ↑	GlycA ↑	CCL23 ↓	AND	0.741	0.791	0.849
XXL-VLDL-PL % ↓	GlycA ↑	MUC16 ↑	CHI3L1 ↑	AND	0.847	0.866	0.849
M-LDL-C % ↓	XXL-VLDL-PL % ↑	GlycA ↑	CHI3L1 ↑	AND	0.772	0.814	0.849
M-LDL-C % ↓	XXL-VLDL-PL % ↑	GlycA ↑	CCL23 ↑	AND	0.735	0.787	0.849
XXL-VLDL-PL % ↑	MUC16 ↑	CHI3L1 ↑	CCL23 ↓	AND	0.828	0.864	0.849
XXL-VLDL-PL % ↑	GlycA ↑	MUC16 ↑	CCL23 ↑	AND	0.802	0.835	0.849
M-LDL-C % ↑	XXL-VLDL-PL % ↑	GlycA ↑	Albumin ↓	AND	0.727	0.783	0.848
XXL-VLDL-PL % ↑	WFDC2 ↑	CHI3L1 ↑	CCL23 ↑	OR	0.71	0.772	0.848
XXL-VLDL-PL % ↑	WFDC2 ↑	MUC16 ↑	CHI3L1 ↑	AND	0.821	0.859	0.847
M-LDL-C % ↑	XXL-VLDL-PL % ↑	CHI3L1 ↑	CCL23 ↑	AND	0.721	0.776	0.847
M-LDL-C % ↑	MUC16 ↑	CHI3L1 ↑	CCL23 ↑	AND	0.813	0.848	0.846
M-LDL-C % ↓	GlycA ↑	MUC16 ↑	CCL23 ↑	AND	0.808	0.835	0.846
M-LDL-C % ↓	XXL-VLDL-PL % ↑	GlycA ↑	MUC16 ↑	AND	0.815	0.844	0.846
M-LDL-C % ↑	XXL-VLDL-PL % ↑	MUC16 ↑	CCL23 ↓	AND	0.78	0.815	0.845
M-LDL-C % ↑	XXL-VLDL-PL % ↑	Albumin ↓	CCL23 ↑	AND	0.685	0.743	0.845
M-LDL-C % ↓	XXL-VLDL-PL % ↓	MUC16 ↑	CCL23 ↑	AND	0.779	0.809	0.845
XXL-VLDL-PL % ↑	GlycA ↑	Albumin ↓	MUC16 ↑	AND	0.815	0.848	0.845
M-LDL-C % ↓	XXL-VLDL-PL % ↓	GlycA ↑	CHI3L1 ↑	AND	0.775	0.806	0.845
M-LDL-C % ↓	GlycA ↓	MUC16 ↑	CCL23 ↑	AND	0.776	0.815	0.844
XXL-VLDL-PL % ↓	Albumin ↓	MUC16 ↑	CCL23 ↑	AND	0.8	0.831	0.844
XXL-VLDL-PL % ↑	GlycA ↑	CHI3L1 ↑	CCL23 ↑	OR	0.767	0.812	0.844
M-LDL-C % ↑	GlycA ↓	MUC16 ↑	CHI3L1 ↑	AND	0.816	0.851	0.844
M-LDL-C % ↑	XXL-VLDL-PL % ↓	GlycA ↑	CHI3L1 ↑	AND	0.772	0.802	0.844
GlycA ↑	Albumin ↓	MUC16 ↑	CHI3L1 ↑	AND	0.833	0.86	0.842
M-LDL-C % ↓	MUC16 ↑	CHI3L1 ↓	CCL23 ↑	AND	0.774	0.816	0.842
M-LDL-C % ↓	XXL-VLDL-PL % ↓	GlycA ↑	CCL23 ↑	AND	0.743	0.783	0.842
M-LDL-C % ↑	MUC16 ↑	CHI3L1 ↑	CCL23 ↓	AND	0.816	0.849	0.842
M-LDL-C % ↑	XXL-VLDL-PL % ↓	Albumin ↓	CHI3L1 ↑	AND	0.724	0.763	0.842
M-LDL-C % ↑	XXL-VLDL-PL % ↓	MUC16 ↑	CHI3L1 ↑	AND	0.822	0.849	0.842
XXL-VLDL-PL % ↑	GlycA ↑	MUC16 ↑	CHI3L1 ↑	OR	0.807	0.841	0.841
M-LDL-C % ↑	GlycA ↑	Albumin ↓	MUC16 ↑	AND	0.811	0.84	0.841
WFDC2 ↑	MUC16 ↑	CHI3L1 ↑	CCL23 ↑	OR	0.78	0.817	0.841
XXL-VLDL-PL % ↑	GlycA ↑	Albumin ↓	CHI3L1 ↑	AND	0.775	0.816	0.841
M-LDL-C % ↓	Albumin ↑	MUC16 ↑	CCL23 ↑	AND	0.771	0.813	0.841
M-LDL-C % ↓	XXL-VLDL-PL % ↑	MUC16 ↑	CCL23 ↓	AND	0.785	0.824	0.841
Albumin ↓	MUC16 ↑	CHI3L1 ↑	CCL23 ↑	AND	0.816	0.851	0.841
M-LDL-C % ↑	Albumin ↑	MUC16 ↑	CHI3L1 ↑	AND	0.81	0.846	0.841
M-LDL-C % ↓	WFDC2 ↑	MUC16 ↑	CCL23 ↑	AND	0.771	0.813	0.84
M-LDL-C % ↓	WFDC2 ↓	MUC16 ↑	CCL23 ↑	AND	0.774	0.814	0.84
GlycA ↑	MUC16 ↑	CHI3L1 ↑	CCL23 ↑	AND	0.83	0.858	0.84
XXL-VLDL-PL % ↑	GlycA ↑	MUC16 ↑	CCL23 ↑	OR	0.808	0.845	0.84
M-LDL-C % ↑	WFDC2 ↓	MUC16 ↑	CHI3L1 ↑	AND	0.811	0.846	0.84
XXL-VLDL-PL % ↑	Albumin ↓	MUC16 ↑	CCL23 ↓	AND	0.784	0.824	0.84
M-LDL-C % ↑	Albumin ↓	MUC16 ↑	CCL23 ↑	AND	0.782	0.821	0.84
M-LDL-C % ↑	WFDC2 ↑	MUC16 ↑	CHI3L1 ↑	AND	0.809	0.846	0.84
XXL-VLDL-PL % ↑	GlycA ↓	MUC16 ↑	CCL23 ↑	AND	0.784	0.823	0.84
M-LDL-C % ↓	XXL-VLDL-PL % ↓	Albumin ↓	CHI3L1 ↑	AND	0.722	0.765	0.839
XXL-VLDL-PL % ↓	GlycA ↑	Albumin ↓	MUC16 ↑	AND	0.831	0.853	0.839
M-LDL-C % ↓	XXL-VLDL-PL % ↑	CHI3L1 ↑	CCL23 ↑	AND	0.711	0.767	0.839
XXL-VLDL-PL % ↑	MUC16 ↑	CHI3L1 ↑	CCL23 ↑	OR	0.797	0.827	0.839
M-LDL-C % ↓	GlycA ↑	Albumin ↓	MUC16 ↑	AND	0.816	0.842	0.839
M-LDL-C % ↓	XXL-VLDL-PL % ↓	GlycA ↑	MUC16 ↑	AND	0.833	0.853	0.839
XXL-VLDL-PL % ↑	GlycA ↑	CHI3L1 ↑	CCL23 ↑	AND	0.772	0.814	0.838
XXL-VLDL-PL % ↑	WFDC2 ↓	MUC16 ↑	CCL23 ↑	AND	0.781	0.82	0.838
M-LDL-C % ↓	XXL-VLDL-PL % ↑	MUC16 ↑	CHI3L1 ↓	AND	0.778	0.821	0.838
GlycA ↓	Albumin ↓	MUC16 ↑	CHI3L1 ↑	AND	0.821	0.854	0.838
M-LDL-C % ↑	XXL-VLDL-PL % ↑	MUC16 ↑	CHI3L1 ↓	AND	0.772	0.81	0.837
XXL-VLDL-PL % ↑	GlycA ↑	WFDC2 ↑	CCL23 ↑	OR	0.746	0.8	0.837
XXL-VLDL-PL % ↓	GlycA ↑	Albumin ↓	CHI3L1 ↑	AND	0.785	0.814	0.837
XXL-VLDL-PL % ↑	Albumin ↓	WFDC2 ↑	MUC16 ↑	OR	0.792	0.821	0.837
XXL-VLDL-PL % ↑	Albumin ↑	MUC16 ↑	CCL23 ↑	AND	0.776	0.819	0.837
XXL-VLDL-PL % ↑	GlycA ↑	WFDC2 ↑	CHI3L1 ↑	OR	0.757	0.806	0.837
XXL-VLDL-PL % ↑	Albumin ↓	MUC16 ↑	CHI3L1 ↓	AND	0.781	0.824	0.836
GlycA ↑	MUC16 ↑	CHI3L1 ↑	CCL23 ↑	OR	0.8	0.838	0.836
M-LDL-C % ↑	XXL-VLDL-PL % ↑	GlycA ↑	CHI3L1 ↓	AND	0.729	0.774	0.836
XXL-VLDL-PL % ↑	MUC16 ↑	CHI3L1 ↓	CCL23 ↑	AND	0.777	0.819	0.836
XXL-VLDL-PL % ↑	WFDC2 ↑	MUC16 ↑	CCL23 ↑	AND	0.775	0.819	0.836
M-LDL-C % ↑	GlycA ↑	MUC16 ↑	CCL23 ↑	AND	0.805	0.831	0.836
XXL-VLDL-PL % ↑	Albumin ↓	WFDC2 ↑	CCL23 ↑	OR	0.703	0.758	0.836
M-LDL-C % ↓	XXL-VLDL-PL % ↑	WFDC2 ↓	MUC16 ↑	AND	0.788	0.824	0.836
M-LDL-C % ↓	XXL-VLDL-PL % ↑	CHI3L1 ↓	CCL23 ↑	AND	0.664	0.716	0.836
M-LDL-C % ↓	XXL-VLDL-PL % ↓	Albumin ↓	CCL23 ↑	AND	0.689	0.733	0.835
GlycA ↑	Albumin ↑	MUC16 ↑	CHI3L1 ↑	AND	0.827	0.856	0.835
M-LDL-C % ↑	XXL-VLDL-PL % ↓	Albumin ↓	MUC16 ↑	AND	0.801	0.827	0.835
M-LDL-C % ↓	Albumin ↓	MUC16 ↑	CCL23 ↓	AND	0.785	0.823	0.835
XXL-VLDL-PL % ↑	Albumin ↓	WFDC2 ↓	MUC16 ↑	AND	0.792	0.829	0.835
GlycA ↑	WFDC2 ↑	CHI3L1 ↑	CCL23 ↑	OR	0.743	0.795	0.835
Albumin ↓	WFDC2 ↓	MUC16 ↑	CHI3L1 ↑	AND	0.818	0.85	0.835
M-LDL-C % ↓	Albumin ↓	MUC16 ↑	CHI3L1 ↓	AND	0.785	0.825	0.835
Albumin ↓	MUC16 ↑	CHI3L1 ↑	CCL23 ↓	AND	0.821	0.851	0.835
M-LDL-C % ↓	XXL-VLDL-PL % ↑	GlycA ↓	MUC16 ↑	AND	0.788	0.826	0.835
M-LDL-C % ↑	XXL-VLDL-PL % ↑	CHI3L1 ↑	CCL23 ↓	AND	0.725	0.778	0.835
XXL-VLDL-PL % ↑	GlycA ↓	Albumin ↓	MUC16 ↑	AND	0.794	0.83	0.834
Albumin ↓	WFDC2 ↑	MUC16 ↑	CHI3L1 ↑	AND	0.815	0.85	0.834
XXL-VLDL-PL % ↑	WFDC2 ↑	MUC16 ↑	CCL23 ↑	OR	0.766	0.803	0.834
XXL-VLDL-PL % ↓	MUC16 ↑	CHI3L1 ↑	CCL23 ↑	AND	0.822	0.849	0.834
M-LDL-C % ↓	XXL-VLDL-PL % ↑	Albumin ↓	CCL23 ↑	AND	0.674	0.73	0.834
M-LDL-C % ↑	XXL-VLDL-PL % ↑	GlycA ↓	MUC16 ↑	AND	0.784	0.817	0.834
GlycA ↑	WFDC2 ↑	MUC16 ↑	CCL23 ↑	OR	0.8	0.84	0.834
M-LDL-C % ↓	XXL-VLDL-PL % ↑	Albumin ↓	CHI3L1 ↑	AND	0.715	0.765	0.834
M-LDL-C % ↑	XXL-VLDL-PL % ↑	GlycA ↓	CCL23 ↑	AND	0.672	0.732	0.834
XXL-VLDL-PL % ↑	Albumin ↓	CHI3L1 ↑	CCL23 ↑	OR	0.76	0.802	0.833
GlycA ↑	WFDC2 ↑	MUC16 ↑	CHI3L1 ↑	AND	0.827	0.856	0.833
M-LDL-C % ↓	GlycA ↓	Albumin ↓	MUC16 ↑	AND	0.792	0.829	0.833
WFDC2 ↑	MUC16 ↑	CHI3L1 ↑	CCL23 ↑	AND	0.81	0.848	0.833
M-LDL-C % ↓	XXL-VLDL-PL % ↑	GlycA ↑	Albumin ↓	AND	0.733	0.785	0.833
GlycA ↑	WFDC2 ↓	MUC16 ↑	CHI3L1 ↑	AND	0.831	0.857	0.833
WFDC2 ↓	MUC16 ↑	CHI3L1 ↑	CCL23 ↑	AND	0.812	0.848	0.833
XXL-VLDL-PL % ↓	GlycA ↑	MUC16 ↑	CCL23 ↑	AND	0.821	0.84	0.833
GlycA ↑	MUC16 ↑	CHI3L1 ↑	CCL23 ↓	AND	0.833	0.859	0.833
XXL-VLDL-PL % ↑	GlycA ↑	Albumin ↓	CCL23 ↑	AND	0.737	0.789	0.833
XXL-VLDL-PL % ↑	GlycA ↓	CHI3L1 ↑	CCL23 ↑	OR	0.756	0.798	0.832
XXL-VLDL-PL % ↑	WFDC2 ↑	MUC16 ↑	CHI3L1 ↑	OR	0.79	0.822	0.832
M-LDL-C % ↓	XXL-VLDL-PL % ↑	GlycA ↓	CCL23 ↑	AND	0.653	0.713	0.832
XXL-VLDL-PL % ↑	Albumin ↓	MUC16 ↑	CHI3L1 ↑	OR	0.814	0.84	0.832
M-LDL-C % ↑	XXL-VLDL-PL % ↓	GlycA ↑	MUC16 ↑	AND	0.824	0.842	0.831
M-LDL-C % ↑	XXL-VLDL-PL % ↑	CHI3L1 ↓	CCL23 ↑	AND	0.678	0.727	0.831
XXL-VLDL-PL % ↑	Albumin ↓	WFDC2 ↑	CHI3L1 ↑	OR	0.755	0.802	0.831
M-LDL-C % ↓	XXL-VLDL-PL % ↑	Albumin ↑	MUC16 ↑	AND	0.783	0.824	0.831
M-LDL-C % ↑	GlycA ↑	Albumin ↓	CHI3L1 ↑	AND	0.769	0.799	0.831
XXL-VLDL-PL % ↑	GlycA ↑	Albumin ↓	MUC16 ↑	OR	0.812	0.846	0.83
M-LDL-C % ↑	XXL-VLDL-PL % ↑	WFDC2 ↑	MUC16 ↑	AND	0.775	0.813	0.83
XXL-VLDL-PL % ↑	Albumin ↓	MUC16 ↑	CCL23 ↑	OR	0.797	0.823	0.83
Albumin ↓	WFDC2 ↑	MUC16 ↑	CCL23 ↑	OR	0.792	0.824	0.83
M-LDL-C % ↑	XXL-VLDL-PL % ↑	GlycA ↓	CHI3L1 ↑	AND	0.73	0.781	0.83
M-LDL-C % ↑	XXL-VLDL-PL % ↑	GlycA ↑	MUC16 ↓	AND	0.734	0.782	0.83
XXL-VLDL-PL % ↑	GlycA ↑	WFDC2 ↑	MUC16 ↑	OR	0.806	0.839	0.83
XXL-VLDL-PL % ↑	GlycA ↑	MUC16 ↑	CCL23 ↓	AND	0.817	0.844	0.83
M-LDL-C % ↑	XXL-VLDL-PL % ↑	WFDC2 ↓	MUC16 ↑	AND	0.782	0.815	0.83
M-LDL-C % ↑	XXL-VLDL-PL % ↑	GlycA ↑	WFDC2 ↑	AND	0.728	0.778	0.83
XXL-VLDL-PL % ↑	GlycA ↑	Albumin ↑	CHI3L1 ↑	AND	0.772	0.814	0.83
XXL-VLDL-PL % ↑	Albumin ↓	CHI3L1 ↑	CCL23 ↑	AND	0.718	0.769	0.83
M-LDL-C % ↓	XXL-VLDL-PL % ↑	Albumin ↑	CCL23 ↑	AND	0.646	0.71	0.829
GlycA ↓	MUC16 ↑	CHI3L1 ↑	CCL23 ↑	AND	0.814	0.848	0.829
XXL-VLDL-PL % ↑	GlycA ↑	Albumin ↓	CCL23 ↑	OR	0.759	0.81	0.829
M-LDL-C % ↑	XXL-VLDL-PL % ↑	Albumin ↑	MUC16 ↑	AND	0.777	0.813	0.829
M-LDL-C % ↓	Albumin ↓	WFDC2 ↓	MUC16 ↑	AND	0.791	0.827	0.829
M-LDL-C % ↓	XXL-VLDL-PL % ↑	WFDC2 ↑	MUC16 ↑	AND	0.783	0.824	0.829
XXL-VLDL-PL % ↑	Albumin ↓	WFDC2 ↑	MUC16 ↑	AND	0.786	0.827	0.829
M-LDL-C % ↑	XXL-VLDL-PL % ↑	GlycA ↑	WFDC2 ↓	AND	0.736	0.781	0.829
WFDC2 ↑	MUC16 ↑	CHI3L1 ↑	CCL23 ↓	AND	0.813	0.847	0.828
XXL-VLDL-PL % ↓	GlycA ↑	CHI3L1 ↑	CCL23 ↑	AND	0.772	0.802	0.828
M-LDL-C % ↑	XXL-VLDL-PL % ↓	GlycA ↑	CCL23 ↑	AND	0.734	0.771	0.828
M-LDL-C % ↓	XXL-VLDL-PL % ↑	WFDC2 ↓	CCL23 ↑	AND	0.646	0.708	0.828
WFDC2 ↓	MUC16 ↑	CHI3L1 ↑	CCL23 ↓	AND	0.816	0.848	0.828
XXL-VLDL-PL % ↑	GlycA ↑	CHI3L1 ↑	CCL23 ↓	AND	0.779	0.817	0.828
Albumin ↑	MUC16 ↑	CHI3L1 ↑	CCL23 ↑	AND	0.808	0.844	0.828
GlycA ↑	Albumin ↓	MUC16 ↑	CCL23 ↑	AND	0.807	0.836	0.828
M-LDL-C % ↓	Albumin ↓	WFDC2 ↑	MUC16 ↑	AND	0.787	0.826	0.828
M-LDL-C % ↑	XXL-VLDL-PL % ↑	GlycA ↑	Albumin ↑	AND	0.718	0.771	0.828
XXL-VLDL-PL % ↑	GlycA ↑	WFDC2 ↓	CHI3L1 ↑	AND	0.776	0.816	0.827
GlycA ↓	Albumin ↑	MUC16 ↑	CHI3L1 ↑	AND	0.812	0.847	0.827
XXL-VLDL-PL % ↓	GlycA ↓	MUC16 ↑	CHI3L1 ↑	AND	0.831	0.854	0.827
M-LDL-C % ↓	XXL-VLDL-PL % ↑	GlycA ↑	CCL23 ↓	AND	0.744	0.793	0.827
XXL-VLDL-PL % ↑	GlycA ↑	MUC16 ↑	CHI3L1 ↓	AND	0.802	0.833	0.827
M-LDL-C % ↓	XXL-VLDL-PL % ↓	CHI3L1 ↑	CCL23 ↑	AND	0.687	0.736	0.827
XXL-VLDL-PL % ↑	GlycA ↑	Albumin ↓	WFDC2 ↑	OR	0.751	0.802	0.827
M-LDL-C % ↑	XXL-VLDL-PL % ↑	WFDC2 ↓	CCL23 ↑	AND	0.662	0.724	0.827
M-LDL-C % ↓	XXL-VLDL-PL % ↑	GlycA ↑	Albumin ↑	AND	0.722	0.778	0.827
XXL-VLDL-PL % ↓	GlycA ↑	Albumin ↓	CCL23 ↑	AND	0.752	0.791	0.827
GlycA ↓	WFDC2 ↑	CHI3L1 ↑	CCL23 ↑	OR	0.704	0.762	0.826
GlycA ↑	Albumin ↓	MUC16 ↑	CCL23 ↑	OR	0.807	0.844	0.826
M-LDL-C % ↓	XXL-VLDL-PL % ↑	CHI3L1 ↑	CCL23 ↑	OR	0.733	0.778	0.826
XXL-VLDL-PL % ↓	Albumin ↓	CHI3L1 ↑	CCL23 ↑	AND	0.724	0.764	0.826
XXL-VLDL-PL % ↑	GlycA ↑	MUC16 ↑	CHI3L1 ↓	OR	0.808	0.84	0.826
XXL-VLDL-PL % ↑	GlycA ↑	MUC16 ↑	CCL23 ↓	OR	0.806	0.839	0.826
M-LDL-C % ↑	XXL-VLDL-PL % ↑	Albumin ↑	CCL23 ↑	AND	0.663	0.725	0.826
M-LDL-C % ↑	XXL-VLDL-PL % ↑	MUC16 ↓	CCL23 ↑	AND	0.66	0.724	0.826
M-LDL-C % ↑	XXL-VLDL-PL % ↑	Albumin ↓	CCL23 ↓	AND	0.664	0.711	0.826
M-LDL-C % ↓	GlycA ↑	MUC16 ↑	CHI3L1 ↓	AND	0.813	0.84	0.826
XXL-VLDL-PL % ↓	Albumin ↑	MUC16 ↑	CHI3L1 ↑	AND	0.822	0.849	0.825
M-LDL-C % ↑	XXL-VLDL-PL % ↑	WFDC2 ↑	CCL23 ↑	AND	0.659	0.724	0.825
GlycA ↓	WFDC2 ↓	MUC16 ↑	CHI3L1 ↑	AND	0.814	0.847	0.825
GlycA ↓	MUC16 ↑	CHI3L1 ↑	CCL23 ↓	AND	0.814	0.847	0.825
M-LDL-C % ↓	GlycA ↑	MUC16 ↑	CCL23 ↓	AND	0.814	0.838	0.825
M-LDL-C % ↓	GlycA ↑	CHI3L1 ↑	CCL23 ↑	AND	0.76	0.793	0.825
M-LDL-C % ↑	XXL-VLDL-PL % ↑	CHI3L1 ↑	CCL23 ↑	OR	0.748	0.787	0.824
XXL-VLDL-PL % ↑	GlycA ↓	WFDC2 ↑	CHI3L1 ↑	OR	0.753	0.801	0.824
Albumin ↓	WFDC2 ↑	CHI3L1 ↑	CCL23 ↑	OR	0.723	0.766	0.824
XXL-VLDL-PL % ↑	GlycA ↑	WFDC2 ↑	CHI3L1 ↑	AND	0.772	0.814	0.824
Albumin ↑	MUC16 ↑	CHI3L1 ↑	CCL23 ↓	AND	0.811	0.845	0.824
XXL-VLDL-PL % ↑	GlycA ↓	WFDC2 ↑	CCL23 ↑	OR	0.674	0.737	0.824
M-LDL-C % ↓	XXL-VLDL-PL % ↑	CHI3L1 ↑	CCL23 ↓	AND	0.719	0.768	0.824
M-LDL-C % ↓	XXL-VLDL-PL % ↑	Albumin ↓	MUC16 ↑	OR	0.792	0.817	0.824
XXL-VLDL-PL % ↓	WFDC2 ↓	MUC16 ↑	CHI3L1 ↑	AND	0.826	0.85	0.824
M-LDL-C % ↓	GlycA ↑	Albumin ↓	CHI3L1 ↑	AND	0.768	0.799	0.824
M-LDL-C % ↓	XXL-VLDL-PL % ↑	WFDC2 ↑	CCL23 ↑	AND	0.642	0.708	0.824
XXL-VLDL-PL % ↑	GlycA ↑	WFDC2 ↓	MUC16 ↑	AND	0.816	0.839	0.824
XXL-VLDL-PL % ↑	WFDC2 ↓	CHI3L1 ↑	CCL23 ↑	OR	0.71	0.764	0.824
XXL-VLDL-PL % ↑	MUC16 ↓	CHI3L1 ↑	CCL23 ↑	OR	0.71	0.764	0.824
XXL-VLDL-PL % ↓	MUC16 ↑	CHI3L1 ↑	CCL23 ↓	AND	0.831	0.851	0.824
XXL-VLDL-PL % ↑	Albumin ↑	CHI3L1 ↑	CCL23 ↑	OR	0.725	0.775	0.824
GlycA ↓	WFDC2 ↑	MUC16 ↑	CHI3L1 ↑	AND	0.812	0.847	0.824
XXL-VLDL-PL % ↑	GlycA ↑	Albumin ↓	CHI3L1 ↑	OR	0.78	0.82	0.823
WFDC2 ↑	MUC16 ↓	CHI3L1 ↑	CCL23 ↑	OR	0.68	0.744	0.823
XXL-VLDL-PL % ↑	GlycA ↑	MUC16 ↓	CHI3L1 ↑	AND	0.773	0.815	0.823
XXL-VLDL-PL % ↑	GlycA ↓	Albumin ↓	MUC16 ↑	OR	0.825	0.844	0.823
M-LDL-C % ↓	XXL-VLDL-PL % ↑	Albumin ↓	WFDC2 ↑	OR	0.703	0.757	0.823
Albumin ↑	WFDC2 ↓	MUC16 ↑	CHI3L1 ↑	AND	0.809	0.843	0.823
M-LDL-C % ↓	XXL-VLDL-PL % ↑	MUC16 ↓	CCL23 ↑	AND	0.643	0.708	0.823
M-LDL-C % ↑	XXL-VLDL-PL % ↑	WFDC2 ↓	CHI3L1 ↑	AND	0.724	0.775	0.823
XXL-VLDL-PL % ↑	Albumin ↓	MUC16 ↑	CCL23 ↓	OR	0.795	0.82	0.823
M-LDL-C % ↓	XXL-VLDL-PL % ↑	WFDC2 ↑	CHI3L1 ↑	OR	0.729	0.781	0.823
Albumin ↑	WFDC2 ↑	MUC16 ↑	CHI3L1 ↑	AND	0.805	0.842	0.823
XXL-VLDL-PL % ↑	Albumin ↓	MUC16 ↑	CHI3L1 ↓	OR	0.794	0.819	0.822
XXL-VLDL-PL % ↓	GlycA ↑	Albumin ↑	CHI3L1 ↑	AND	0.772	0.802	0.822
XXL-VLDL-PL % ↓	WFDC2 ↑	MUC16 ↑	CHI3L1 ↑	AND	0.822	0.849	0.822
M-LDL-C % ↑	XXL-VLDL-PL % ↑	WFDC2 ↑	CHI3L1 ↑	AND	0.721	0.774	0.822
M-LDL-C % ↑	XXL-VLDL-PL % ↑	Albumin ↑	CHI3L1 ↑	AND	0.722	0.775	0.822
M-LDL-C % ↑	XXL-VLDL-PL % ↑	MUC16 ↓	CHI3L1 ↑	AND	0.721	0.774	0.822
M-LDL-C % ↓	XXL-VLDL-PL % ↑	GlycA ↑	CCL23 ↑	OR	0.751	0.8	0.822
M-LDL-C % ↓	XXL-VLDL-PL % ↑	WFDC2 ↑	CCL23 ↑	OR	0.675	0.735	0.822
GlycA ↓	Albumin ↓	MUC16 ↑	CCL23 ↑	AND	0.784	0.82	0.822
M-LDL-C % ↑	GlycA ↑	CHI3L1 ↑	CCL23 ↑	AND	0.758	0.79	0.821
XXL-VLDL-PL % ↑	GlycA ↑	Albumin ↑	CCL23 ↑	AND	0.724	0.773	0.821
M-LDL-C % ↓	XXL-VLDL-PL % ↑	GlycA ↑	CHI3L1 ↓	AND	0.737	0.785	0.821
GlycA ↓	WFDC2 ↑	MUC16 ↑	CCL23 ↑	OR	0.771	0.811	0.821
XXL-VLDL-PL % ↑	GlycA ↑	Albumin ↑	MUC16 ↑	AND	0.808	0.836	0.821
M-LDL-C % ↓	XXL-VLDL-PL % ↓	GlycA ↑	Albumin ↓	AND	0.746	0.784	0.821
M-LDL-C % ↑	Albumin ↓	MUC16 ↑	CCL23 ↓	AND	0.776	0.809	0.821
XXL-VLDL-PL % ↓	GlycA ↑	CHI3L1 ↑	CCL23 ↑	OR	0.767	0.807	0.821
XXL-VLDL-PL % ↑	GlycA ↓	Albumin ↓	CHI3L1 ↑	AND	0.723	0.77	0.821
M-LDL-C % ↑	XXL-VLDL-PL % ↑	Albumin ↓	CHI3L1 ↓	AND	0.678	0.711	0.821
M-LDL-C % ↓	GlycA ↑	Albumin ↓	CCL23 ↑	AND	0.739	0.774	0.821
M-LDL-C % ↓	XXL-VLDL-PL % ↑	GlycA ↓	CHI3L1 ↑	AND	0.716	0.767	0.82
XXL-VLDL-PL % ↓	Albumin ↓	MUC16 ↑	CCL23 ↓	AND	0.801	0.825	0.82
XXL-VLDL-PL % ↑	GlycA ↑	MUC16 ↓	CCL23 ↑	OR	0.744	0.795	0.82
XXL-VLDL-PL % ↑	Albumin ↓	CHI3L1 ↑	CCL23 ↓	AND	0.725	0.771	0.82
Albumin ↑	WFDC2 ↑	CHI3L1 ↑	CCL23 ↑	OR	0.693	0.75	0.82
M-LDL-C % ↓	XXL-VLDL-PL % ↑	Albumin ↑	CHI3L1 ↑	AND	0.713	0.765	0.82
XXL-VLDL-PL % ↑	GlycA ↑	WFDC2 ↑	MUC16 ↑	AND	0.806	0.836	0.82
M-LDL-C % ↑	Albumin ↓	CHI3L1 ↑	CCL23 ↑	AND	0.708	0.752	0.82
M-LDL-C % ↑	XXL-VLDL-PL % ↑	GlycA ↑	CCL23 ↑	OR	0.785	0.821	0.82
M-LDL-C % ↑	Albumin ↓	MUC16 ↑	CHI3L1 ↓	AND	0.773	0.811	0.82
M-LDL-C % ↓	XXL-VLDL-PL % ↑	GlycA ↑	MUC16 ↑	OR	0.806	0.838	0.82
M-LDL-C % ↑	XXL-VLDL-PL % ↓	GlycA ↑	Albumin ↓	AND	0.737	0.778	0.82
XXL-VLDL-PL % ↑	GlycA ↑	WFDC2 ↓	CCL23 ↑	OR	0.744	0.795	0.82
XXL-VLDL-PL % ↓	Albumin ↓	MUC16 ↑	CHI3L1 ↓	AND	0.797	0.824	0.82
GlycA ↑	Albumin ↓	CHI3L1 ↑	CCL23 ↑	OR	0.758	0.801	0.82
XXL-VLDL-PL % ↑	GlycA ↑	Albumin ↑	CCL23 ↑	OR	0.754	0.802	0.82
XXL-VLDL-PL % ↑	GlycA ↑	CHI3L1 ↓	CCL23 ↑	OR	0.762	0.805	0.82
M-LDL-C % ↑	XXL-VLDL-PL % ↑	GlycA ↑	MUC16 ↑	OR	0.822	0.848	0.819
M-LDL-C % ↑	XXL-VLDL-PL % ↑	GlycA ↓	Albumin ↓	AND	0.679	0.72	0.819
M-LDL-C % ↓	Albumin ↓	CHI3L1 ↑	CCL23 ↑	AND	0.705	0.754	0.819
XXL-VLDL-PL % ↑	GlycA ↑	WFDC2 ↓	MUC16 ↑	OR	0.804	0.837	0.819
GlycA ↓	MUC16 ↑	CHI3L1 ↑	CCL23 ↑	OR	0.791	0.819	0.819
M-LDL-C % ↓	XXL-VLDL-PL % ↑	GlycA ↑	CHI3L1 ↑	OR	0.763	0.806	0.819
Albumin ↓	MUC16 ↑	CHI3L1 ↑	CCL23 ↑	OR	0.802	0.828	0.819
M-LDL-C % ↓	GlycA ↑	Albumin ↑	MUC16 ↑	AND	0.811	0.837	0.819
XXL-VLDL-PL % ↑	GlycA ↑	Albumin ↑	MUC16 ↑	OR	0.808	0.84	0.819
M-LDL-C % ↑	GlycA ↓	Albumin ↓	MUC16 ↑	AND	0.782	0.814	0.819
XXL-VLDL-PL % ↑	GlycA ↑	CHI3L1 ↓	CCL23 ↑	AND	0.732	0.772	0.819
M-LDL-C % ↑	XXL-VLDL-PL % ↑	Albumin ↓	MUC16 ↑	OR	0.81	0.829	0.818
M-LDL-C % ↓	GlycA ↑	CHI3L1 ↓	CCL23 ↑	AND	0.738	0.769	0.818
WFDC2 ↓	MUC16 ↑	CHI3L1 ↑	CCL23 ↑	OR	0.779	0.81	0.818
XXL-VLDL-PL % ↓	GlycA ↓	Albumin ↓	MUC16 ↑	AND	0.808	0.833	0.818
Albumin ↓	MUC16 ↑	CHI3L1 ↓	CCL23 ↑	AND	0.781	0.82	0.818
M-LDL-C % ↑	GlycA ↑	Albumin ↓	CCL23 ↑	AND	0.735	0.771	0.818
XXL-VLDL-PL % ↑	GlycA ↓	Albumin ↓	WFDC2 ↑	OR	0.724	0.771	0.818
GlycA ↑	Albumin ↑	CHI3L1 ↑	CCL23 ↑	OR	0.763	0.802	0.818
XXL-VLDL-PL % ↑	GlycA ↑	WFDC2 ↓	CCL23 ↑	AND	0.73	0.775	0.818
WFDC2 ↑	MUC16 ↑	CHI3L1 ↓	CCL23 ↑	OR	0.77	0.81	0.818
XXL-VLDL-PL % ↑	GlycA ↑	WFDC2 ↑	CCL23 ↓	OR	0.747	0.793	0.818
XXL-VLDL-PL % ↑	GlycA ↑	WFDC2 ↑	CHI3L1 ↓	OR	0.75	0.796	0.818
Albumin ↓	WFDC2 ↓	MUC16 ↑	CCL23 ↑	AND	0.783	0.819	0.818
XXL-VLDL-PL % ↑	Albumin ↓	WFDC2 ↓	MUC16 ↑	OR	0.791	0.816	0.818
M-LDL-C % ↓	GlycA ↑	WFDC2 ↓	MUC16 ↑	AND	0.816	0.838	0.818
XXL-VLDL-PL % ↑	Albumin ↑	WFDC2 ↑	CHI3L1 ↑	OR	0.72	0.776	0.817
XXL-VLDL-PL % ↑	WFDC2 ↑	MUC16 ↓	CHI3L1 ↑	OR	0.703	0.764	0.817
M-LDL-C % ↓	XXL-VLDL-PL % ↑	WFDC2 ↓	CHI3L1 ↑	AND	0.712	0.762	0.817
M-LDL-C % ↓	GlycA ↑	CHI3L1 ↑	CCL23 ↑	OR	0.75	0.794	0.817
M-LDL-C % ↑	XXL-VLDL-PL % ↓	Albumin ↓	CCL23 ↑	AND	0.69	0.727	0.817
M-LDL-C % ↑	XXL-VLDL-PL % ↑	WFDC2 ↑	CHI3L1 ↑	OR	0.744	0.788	0.817
M-LDL-C % ↑	GlycA ↑	MUC16 ↑	CCL23 ↑	OR	0.814	0.847	0.817
M-LDL-C % ↑	GlycA ↑	CHI3L1 ↑	CCL23 ↑	OR	0.776	0.812	0.817
M-LDL-C % ↑	GlycA ↑	MUC16 ↑	CHI3L1 ↓	AND	0.808	0.834	0.817
XXL-VLDL-PL % ↑	Albumin ↓	WFDC2 ↓	CHI3L1 ↑	AND	0.717	0.764	0.817
M-LDL-C % ↓	WFDC2 ↑	CHI3L1 ↑	CCL23 ↑	OR	0.705	0.757	0.817
XXL-VLDL-PL % ↑	WFDC2 ↑	CHI3L1 ↑	CCL23 ↓	OR	0.731	0.777	0.817
XXL-VLDL-PL % ↓	GlycA ↑	MUC16 ↑	CCL23 ↓	AND	0.834	0.851	0.817
Albumin ↓	WFDC2 ↑	MUC16 ↑	CCL23 ↑	AND	0.779	0.818	0.817
M-LDL-C % ↑	GlycA ↑	MUC16 ↑	CCL23 ↓	AND	0.812	0.837	0.817
M-LDL-C % ↓	GlycA ↑	WFDC2 ↑	MUC16 ↑	AND	0.811	0.837	0.817
GlycA ↑	Albumin ↓	MUC16 ↑	CHI3L1 ↓	AND	0.81	0.839	0.816
M-LDL-C % ↑	XXL-VLDL-PL % ↑	WFDC2 ↑	CCL23 ↑	OR	0.679	0.729	0.816
XXL-VLDL-PL % ↑	WFDC2 ↑	CHI3L1 ↓	CCL23 ↑	OR	0.657	0.717	0.816
XXL-VLDL-PL % ↓	GlycA ↑	WFDC2 ↓	CHI3L1 ↑	AND	0.776	0.802	0.816
XXL-VLDL-PL % ↑	GlycA ↑	WFDC2 ↑	CCL23 ↑	AND	0.723	0.772	0.816
M-LDL-C % ↓	XXL-VLDL-PL % ↑	Albumin ↓	CHI3L1 ↑	OR	0.761	0.802	0.816
M-LDL-C % ↑	XXL-VLDL-PL % ↑	GlycA ↑	CHI3L1 ↑	OR	0.794	0.825	0.816
GlycA ↑	Albumin ↓	WFDC2 ↑	CCL23 ↑	OR	0.727	0.78	0.816
M-LDL-C % ↑	WFDC2 ↑	CHI3L1 ↑	CCL23 ↑	OR	0.709	0.758	0.816
XXL-VLDL-PL % ↑	GlycA ↑	WFDC2 ↓	CHI3L1 ↑	OR	0.756	0.801	0.816
M-LDL-C % ↓	GlycA ↑	MUC16 ↑	CCL23 ↑	OR	0.8	0.839	0.816
GlycA ↑	Albumin ↓	MUC16 ↑	CCL23 ↓	AND	0.81	0.835	0.816
XXL-VLDL-PL % ↓	GlycA ↑	MUC16 ↓	CHI3L1 ↑	AND	0.772	0.802	0.816
GlycA ↑	Albumin ↑	MUC16 ↑	CCL23 ↑	OR	0.805	0.841	0.816
GlycA ↑	MUC16 ↓	CHI3L1 ↑	CCL23 ↑	OR	0.743	0.791	0.816
GlycA ↑	MUC16 ↑	CHI3L1 ↓	CCL23 ↑	OR	0.807	0.843	0.816
M-LDL-C % ↓	XXL-VLDL-PL % ↑	GlycA ↑	WFDC2 ↓	AND	0.744	0.789	0.816
XXL-VLDL-PL % ↑	WFDC2 ↑	MUC16 ↓	CCL23 ↑	OR	0.636	0.706	0.816
M-LDL-C % ↓	WFDC2 ↑	MUC16 ↑	CCL23 ↑	OR	0.772	0.807	0.816
GlycA ↑	WFDC2 ↓	CHI3L1 ↑	CCL23 ↑	OR	0.742	0.79	0.816
GlycA ↑	WFDC2 ↓	MUC16 ↑	CCL23 ↑	OR	0.797	0.837	0.816
M-LDL-C % ↓	XXL-VLDL-PL % ↑	MUC16 ↑	CHI3L1 ↑	OR	0.794	0.82	0.816
XXL-VLDL-PL % ↑	Albumin ↑	WFDC2 ↑	CCL23 ↑	OR	0.657	0.72	0.816
XXL-VLDL-PL % ↓	GlycA ↑	CHI3L1 ↑	CCL23 ↓	AND	0.78	0.805	0.816
XXL-VLDL-PL % ↑	GlycA ↑	MUC16 ↓	CHI3L1 ↑	OR	0.756	0.802	0.816
XXL-VLDL-PL % ↑	Albumin ↓	MUC16 ↓	CHI3L1 ↑	AND	0.715	0.764	0.816
XXL-VLDL-PL % ↑	GlycA ↑	Albumin ↑	CHI3L1 ↑	OR	0.766	0.808	0.816
XXL-VLDL-PL % ↓	GlycA ↑	WFDC2 ↑	CHI3L1 ↑	AND	0.772	0.802	0.816
XXL-VLDL-PL % ↑	GlycA ↑	CHI3L1 ↑	CCL23 ↓	OR	0.769	0.809	0.816
M-LDL-C % ↓	XXL-VLDL-PL % ↑	WFDC2 ↑	MUC16 ↑	OR	0.771	0.803	0.815
M-LDL-C % ↑	XXL-VLDL-PL % ↑	Albumin ↓	WFDC2 ↑	AND	0.666	0.713	0.815
M-LDL-C % ↑	XXL-VLDL-PL % ↑	Albumin ↓	WFDC2 ↓	AND	0.67	0.713	0.815
XXL-VLDL-PL % ↑	Albumin ↓	WFDC2 ↑	CCL23 ↓	OR	0.702	0.748	0.815
M-LDL-C % ↓	XXL-VLDL-PL % ↓	GlycA ↑	CCL23 ↓	AND	0.754	0.788	0.815
M-LDL-C % ↑	XXL-VLDL-PL % ↑	Albumin ↓	MUC16 ↓	AND	0.674	0.713	0.815
M-LDL-C % ↓	Albumin ↓	CHI3L1 ↓	CCL23 ↑	AND	0.665	0.703	0.815
XXL-VLDL-PL % ↑	Albumin ↓	WFDC2 ↑	CHI3L1 ↑	AND	0.714	0.764	0.815
XXL-VLDL-PL % ↓	GlycA ↑	MUC16 ↑	CHI3L1 ↓	AND	0.821	0.84	0.815
M-LDL-C % ↓	XXL-VLDL-PL % ↓	GlycA ↓	CHI3L1 ↑	AND	0.693	0.738	0.815
XXL-VLDL-PL % ↑	GlycA ↑	MUC16 ↓	CCL23 ↑	AND	0.728	0.774	0.815
M-LDL-C % ↑	XXL-VLDL-PL % ↓	MUC16 ↑	CCL23 ↑	AND	0.773	0.8	0.815
M-LDL-C % ↓	XXL-VLDL-PL % ↓	Albumin ↑	CHI3L1 ↑	AND	0.685	0.734	0.814
Albumin ↑	WFDC2 ↑	MUC16 ↑	CCL23 ↑	OR	0.764	0.804	0.814
M-LDL-C % ↓	XXL-VLDL-PL % ↑	MUC16 ↑	CCL23 ↑	OR	0.774	0.803	0.814
M-LDL-C % ↓	XXL-VLDL-PL % ↑	GlycA ↑	WFDC2 ↑	OR	0.743	0.794	0.814
M-LDL-C % ↑	Albumin ↓	WFDC2 ↑	MUC16 ↑	AND	0.775	0.811	0.814
GlycA ↑	WFDC2 ↑	MUC16 ↑	CHI3L1 ↑	OR	0.795	0.833	0.814
XXL-VLDL-PL % ↑	WFDC2 ↓	MUC16 ↑	CCL23 ↓	AND	0.784	0.815	0.814
XXL-VLDL-PL % ↑	GlycA ↓	CHI3L1 ↑	CCL23 ↑	AND	0.72	0.772	0.814
M-LDL-C % ↓	Albumin ↓	WFDC2 ↑	MUC16 ↑	OR	0.791	0.819	0.814
M-LDL-C % ↓	XXL-VLDL-PL % ↑	Albumin ↓	CCL23 ↑	OR	0.713	0.758	0.814
M-LDL-C % ↑	Albumin ↓	WFDC2 ↓	MUC16 ↑	AND	0.78	0.813	0.814
XXL-VLDL-PL % ↑	Albumin ↓	WFDC2 ↑	CHI3L1 ↓	OR	0.691	0.744	0.814
XXL-VLDL-PL % ↓	WFDC2 ↑	CHI3L1 ↑	CCL23 ↑	OR	0.7	0.753	0.814
M-LDL-C % ↓	MUC16 ↑	CHI3L1 ↑	CCL23 ↑	OR	0.783	0.81	0.814
M-LDL-C % ↓	GlycA ↑	Albumin ↑	CHI3L1 ↑	AND	0.755	0.788	0.814
M-LDL-C % ↓	GlycA ↑	CHI3L1 ↑	CCL23 ↓	AND	0.759	0.789	0.814
M-LDL-C % ↑	GlycA ↓	Albumin ↓	CHI3L1 ↑	AND	0.712	0.753	0.814
XXL-VLDL-PL % ↓	Albumin ↓	WFDC2 ↓	MUC16 ↑	AND	0.806	0.83	0.813
XXL-VLDL-PL % ↑	GlycA ↓	MUC16 ↑	CHI3L1 ↑	OR	0.829	0.848	0.813
M-LDL-C % ↓	XXL-VLDL-PL % ↓	MUC16 ↑	CCL23 ↓	AND	0.785	0.809	0.813
GlycA ↑	Albumin ↑	MUC16 ↑	CCL23 ↑	AND	0.8	0.828	0.813
XXL-VLDL-PL % ↓	GlycA ↓	Albumin ↓	CHI3L1 ↑	AND	0.726	0.763	0.813
M-LDL-C % ↓	XXL-VLDL-PL % ↓	MUC16 ↑	CHI3L1 ↓	AND	0.777	0.808	0.813
XXL-VLDL-PL % ↑	GlycA ↑	Albumin ↓	CCL23 ↓	AND	0.742	0.791	0.813
M-LDL-C % ↓	XXL-VLDL-PL % ↓	GlycA ↑	CHI3L1 ↓	AND	0.75	0.781	0.813
M-LDL-C % ↑	Albumin ↓	CHI3L1 ↑	CCL23 ↓	AND	0.714	0.751	0.813
M-LDL-C % ↓	GlycA ↑	Albumin ↑	CCL23 ↑	AND	0.722	0.762	0.813
XXL-VLDL-PL % ↓	GlycA ↑	MUC16 ↑	CCL23 ↑	OR	0.806	0.844	0.813
M-LDL-C % ↓	GlycA ↓	CHI3L1 ↑	CCL23 ↑	AND	0.692	0.747	0.813
XXL-VLDL-PL % ↑	GlycA ↓	Albumin ↓	CCL23 ↑	OR	0.741	0.781	0.813
M-LDL-C % ↑	GlycA ↓	MUC16 ↑	CCL23 ↑	AND	0.771	0.807	0.813
XXL-VLDL-PL % ↑	GlycA ↓	MUC16 ↑	CCL23 ↓	AND	0.784	0.815	0.813
M-LDL-C % ↑	GlycA ↑	CHI3L1 ↑	CCL23 ↓	AND	0.759	0.788	0.813
Albumin ↑	MUC16 ↑	CHI3L1 ↑	CCL23 ↑	OR	0.785	0.812	0.813
M-LDL-C % ↓	XXL-VLDL-PL % ↓	GlycA ↓	MUC16 ↑	AND	0.788	0.813	0.813
XXL-VLDL-PL % ↓	Albumin ↓	WFDC2 ↑	MUC16 ↑	AND	0.8	0.827	0.813
M-LDL-C % ↓	XXL-VLDL-PL % ↑	GlycA ↑	WFDC2 ↑	AND	0.737	0.788	0.813
XXL-VLDL-PL % ↑	GlycA ↓	MUC16 ↑	CCL23 ↑	OR	0.799	0.823	0.813
XXL-VLDL-PL % ↑	GlycA ↓	Albumin ↓	CHI3L1 ↑	OR	0.799	0.831	0.812
M-LDL-C % ↓	Albumin ↑	CHI3L1 ↑	CCL23 ↑	AND	0.689	0.745	0.812
XXL-VLDL-PL % ↑	GlycA ↑	Albumin ↑	WFDC2 ↑	OR	0.745	0.794	0.812
M-LDL-C % ↑	MUC16 ↑	CHI3L1 ↑	CCL23 ↑	OR	0.794	0.818	0.812
XXL-VLDL-PL % ↑	GlycA ↑	WFDC2 ↑	MUC16 ↓	OR	0.734	0.788	0.812
XXL-VLDL-PL % ↓	GlycA ↑	WFDC2 ↑	CCL23 ↑	OR	0.741	0.791	0.812
M-LDL-C % ↓	XXL-VLDL-PL % ↓	CHI3L1 ↑	CCL23 ↓	AND	0.694	0.737	0.812
GlycA ↑	MUC16 ↑	CHI3L1 ↓	CCL23 ↑	AND	0.804	0.831	0.812
GlycA ↑	WFDC2 ↓	MUC16 ↑	CCL23 ↑	AND	0.807	0.831	0.812
XXL-VLDL-PL % ↓	GlycA ↑	Albumin ↑	MUC16 ↑	AND	0.825	0.842	0.812
M-LDL-C % ↓	GlycA ↓	MUC16 ↑	CCL23 ↓	AND	0.779	0.816	0.812
GlycA ↑	WFDC2 ↑	MUC16 ↑	CCL23 ↑	AND	0.799	0.828	0.812
M-LDL-C % ↓	GlycA ↓	MUC16 ↑	CHI3L1 ↓	AND	0.778	0.818	0.812
M-LDL-C % ↑	XXL-VLDL-PL % ↑	GlycA ↑	WFDC2 ↑	OR	0.78	0.814	0.812
M-LDL-C % ↓	XXL-VLDL-PL % ↓	GlycA ↓	CCL23 ↑	AND	0.621	0.675	0.811
XXL-VLDL-PL % ↑	MUC16 ↑	CHI3L1 ↑	CCL23 ↓	OR	0.804	0.828	0.811
M-LDL-C % ↓	WFDC2 ↓	MUC16 ↑	CCL23 ↓	AND	0.78	0.814	0.811
M-LDL-C % ↑	WFDC2 ↑	MUC16 ↑	CCL23 ↑	OR	0.774	0.81	0.811
XXL-VLDL-PL % ↑	GlycA ↑	Albumin ↓	CHI3L1 ↓	AND	0.743	0.788	0.811
XXL-VLDL-PL % ↓	GlycA ↑	MUC16 ↑	CHI3L1 ↑	OR	0.804	0.839	0.811
M-LDL-C % ↓	XXL-VLDL-PL % ↑	MUC16 ↓	CHI3L1 ↑	AND	0.708	0.761	0.811
M-LDL-C % ↓	XXL-VLDL-PL % ↑	WFDC2 ↑	CHI3L1 ↑	AND	0.708	0.761	0.811
GlycA ↑	Albumin ↑	WFDC2 ↑	CCL23 ↑	OR	0.744	0.79	0.811
M-LDL-C % ↓	GlycA ↓	Albumin ↓	CCL23 ↑	AND	0.652	0.702	0.811
M-LDL-C % ↓	GlycA ↑	MUC16 ↑	CHI3L1 ↑	OR	0.795	0.831	0.811
XXL-VLDL-PL % ↓	Albumin ↓	CHI3L1 ↑	CCL23 ↓	AND	0.728	0.762	0.811
M-LDL-C % ↓	XXL-VLDL-PL % ↓	CHI3L1 ↓	CCL23 ↑	AND	0.634	0.675	0.811
M-LDL-C % ↓	GlycA ↑	WFDC2 ↓	CHI3L1 ↑	AND	0.758	0.788	0.811
XXL-VLDL-PL % ↑	Albumin ↑	MUC16 ↑	CCL23 ↓	AND	0.781	0.812	0.811
M-LDL-C % ↓	XXL-VLDL-PL % ↑	GlycA ↑	MUC16 ↓	AND	0.74	0.788	0.811
GlycA ↑	Albumin ↓	WFDC2 ↓	MUC16 ↑	AND	0.814	0.838	0.81
XXL-VLDL-PL % ↓	GlycA ↑	WFDC2 ↑	MUC16 ↑	AND	0.824	0.842	0.81
XXL-VLDL-PL % ↑	GlycA ↑	Albumin ↓	CCL23 ↓	OR	0.759	0.802	0.81
XXL-VLDL-PL % ↑	Albumin ↑	CHI3L1 ↑	CCL23 ↑	AND	0.713	0.768	0.81
XXL-VLDL-PL % ↑	GlycA ↑	Albumin ↓	CHI3L1 ↓	OR	0.759	0.803	0.81
M-LDL-C % ↓	Albumin ↑	MUC16 ↑	CCL23 ↓	AND	0.776	0.814	0.81
GlycA ↑	Albumin ↓	WFDC2 ↑	MUC16 ↑	OR	0.805	0.84	0.81
M-LDL-C % ↓	Albumin ↑	MUC16 ↑	CHI3L1 ↓	AND	0.773	0.816	0.81
M-LDL-C % ↓	GlycA ↑	Albumin ↓	MUC16 ↑	OR	0.804	0.838	0.81
M-LDL-C % ↓	GlycA ↑	WFDC2 ↓	CCL23 ↑	AND	0.725	0.762	0.81
M-LDL-C % ↑	GlycA ↑	WFDC2 ↑	MUC16 ↑	AND	0.806	0.832	0.81
M-LDL-C % ↑	GlycA ↑	WFDC2 ↑	CHI3L1 ↑	AND	0.753	0.785	0.809
M-LDL-C % ↑	XXL-VLDL-PL % ↑	Albumin ↓	WFDC2 ↑	OR	0.725	0.762	0.809
M-LDL-C % ↑	XXL-VLDL-PL % ↑	MUC16 ↑	CCL23 ↑	OR	0.785	0.809	0.809
XXL-VLDL-PL % ↑	WFDC2 ↓	CHI3L1 ↑	CCL23 ↑	AND	0.714	0.765	0.809
M-LDL-C % ↓	XXL-VLDL-PL % ↑	GlycA ↑	Albumin ↓	OR	0.736	0.783	0.809
M-LDL-C % ↓	XXL-VLDL-PL % ↓	Albumin ↑	MUC16 ↑	AND	0.782	0.811	0.809
M-LDL-C % ↑	GlycA ↑	Albumin ↑	MUC16 ↑	AND	0.807	0.832	0.809
XXL-VLDL-PL % ↑	Albumin ↓	WFDC2 ↑	MUC16 ↓	OR	0.685	0.74	0.809
M-LDL-C % ↑	GlycA ↑	WFDC2 ↓	MUC16 ↑	AND	0.811	0.835	0.809
M-LDL-C % ↓	WFDC2 ↓	MUC16 ↑	CHI3L1 ↓	AND	0.777	0.816	0.809
XXL-VLDL-PL % ↓	GlycA ↑	WFDC2 ↓	MUC16 ↑	AND	0.83	0.845	0.809
M-LDL-C % ↑	Albumin ↓	WFDC2 ↓	CHI3L1 ↑	AND	0.71	0.751	0.809
XXL-VLDL-PL % ↑	GlycA ↓	MUC16 ↑	CHI3L1 ↓	AND	0.779	0.811	0.809
XXL-VLDL-PL % ↑	MUC16 ↑	CHI3L1 ↓	CCL23 ↓	AND	0.779	0.812	0.809
M-LDL-C % ↓	GlycA ↑	MUC16 ↓	CHI3L1 ↑	AND	0.755	0.788	0.809
XXL-VLDL-PL % ↑	MUC16 ↑	CHI3L1 ↓	CCL23 ↑	OR	0.775	0.804	0.809
M-LDL-C % ↓	MUC16 ↑	CHI3L1 ↓	CCL23 ↓	AND	0.78	0.817	0.809
M-LDL-C % ↑	Albumin ↓	WFDC2 ↑	CHI3L1 ↑	AND	0.708	0.751	0.809
M-LDL-C % ↓	XXL-VLDL-PL % ↓	WFDC2 ↓	CHI3L1 ↑	AND	0.688	0.735	0.809
XXL-VLDL-PL % ↑	WFDC2 ↓	MUC16 ↑	CCL23 ↑	OR	0.765	0.796	0.809
XXL-VLDL-PL % ↑	GlycA ↓	Albumin ↓	CCL23 ↑	AND	0.682	0.735	0.809
M-LDL-C % ↓	WFDC2 ↑	MUC16 ↑	CHI3L1 ↑	OR	0.778	0.809	0.809
M-LDL-C % ↓	WFDC2 ↑	MUC16 ↑	CCL23 ↓	AND	0.776	0.814	0.809
XXL-VLDL-PL % ↑	WFDC2 ↑	MUC16 ↑	CCL23 ↓	AND	0.777	0.812	0.809
XXL-VLDL-PL % ↑	Albumin ↑	MUC16 ↑	CCL23 ↑	OR	0.774	0.802	0.809
M-LDL-C % ↑	Albumin ↓	MUC16 ↓	CHI3L1 ↑	AND	0.709	0.751	0.809
M-LDL-C % ↓	GlycA ↑	WFDC2 ↑	CHI3L1 ↑	AND	0.755	0.788	0.809
M-LDL-C % ↓	GlycA ↑	MUC16 ↓	CCL23 ↑	AND	0.722	0.762	0.808
XXL-VLDL-PL % ↑	Albumin ↓	MUC16 ↓	CCL23 ↑	OR	0.701	0.75	0.808
XXL-VLDL-PL % ↑	Albumin ↓	CHI3L1 ↓	CCL23 ↑	OR	0.714	0.756	0.808
M-LDL-C % ↑	WFDC2 ↓	MUC16 ↑	CCL23 ↑	AND	0.77	0.804	0.808
M-LDL-C % ↑	XXL-VLDL-PL % ↑	MUC16 ↑	CHI3L1 ↑	OR	0.81	0.829	0.808
M-LDL-C % ↓	XXL-VLDL-PL % ↓	WFDC2 ↑	CHI3L1 ↑	AND	0.685	0.734	0.808
XXL-VLDL-PL % ↑	WFDC2 ↓	MUC16 ↑	CHI3L1 ↑	OR	0.79	0.817	0.808
M-LDL-C % ↑	GlycA ↑	MUC16 ↓	CHI3L1 ↑	AND	0.753	0.785	0.808
M-LDL-C % ↑	GlycA ↑	Albumin ↑	CHI3L1 ↑	AND	0.753	0.785	0.808
M-LDL-C % ↓	XXL-VLDL-PL % ↓	MUC16 ↓	CHI3L1 ↑	AND	0.685	0.734	0.808
M-LDL-C % ↓	GlycA ↑	WFDC2 ↑	CCL23 ↑	AND	0.722	0.762	0.808
XXL-VLDL-PL % ↑	Albumin ↑	MUC16 ↑	CHI3L1 ↑	OR	0.8	0.824	0.808
M-LDL-C % ↓	XXL-VLDL-PL % ↓	WFDC2 ↓	MUC16 ↑	AND	0.786	0.811	0.808
M-LDL-C % ↓	WFDC2 ↓	CHI3L1 ↑	CCL23 ↑	AND	0.689	0.743	0.808
XXL-VLDL-PL % ↑	Albumin ↓	WFDC2 ↓	CCL23 ↑	OR	0.701	0.75	0.808
M-LDL-C % ↑	WFDC2 ↑	MUC16 ↑	CCL23 ↑	AND	0.766	0.804	0.808
M-LDL-C % ↑	Albumin ↑	MUC16 ↑	CCL23 ↑	AND	0.771	0.804	0.808
M-LDL-C % ↓	XXL-VLDL-PL % ↓	GlycA ↑	WFDC2 ↑	AND	0.747	0.785	0.808
M-LDL-C % ↓	XXL-VLDL-PL % ↓	GlycA ↑	WFDC2 ↓	AND	0.753	0.785	0.808
M-LDL-C % ↑	MUC16 ↑	CHI3L1 ↓	CCL23 ↑	AND	0.769	0.806	0.808
M-LDL-C % ↑	GlycA ↑	WFDC2 ↓	CHI3L1 ↑	AND	0.755	0.785	0.808
GlycA ↑	Albumin ↓	WFDC2 ↑	MUC16 ↑	AND	0.809	0.837	0.808
M-LDL-C % ↓	GlycA ↑	WFDC2 ↑	MUC16 ↑	OR	0.799	0.836	0.808
GlycA ↓	Albumin ↓	CHI3L1 ↑	CCL23 ↑	OR	0.747	0.781	0.808
M-LDL-C % ↓	Albumin ↓	MUC16 ↑	CCL23 ↑	OR	0.794	0.821	0.808
M-LDL-C % ↑	XXL-VLDL-PL % ↑	Albumin ↓	CCL23 ↑	OR	0.742	0.771	0.808
M-LDL-C % ↓	XXL-VLDL-PL % ↓	Albumin ↑	CCL23 ↑	AND	0.612	0.671	0.808
M-LDL-C % ↓	WFDC2 ↑	MUC16 ↑	CHI3L1 ↓	AND	0.773	0.816	0.808
M-LDL-C % ↓	XXL-VLDL-PL % ↑	GlycA ↓	Albumin ↓	OR	0.718	0.76	0.808
XXL-VLDL-PL % ↑	WFDC2 ↓	MUC16 ↑	CHI3L1 ↓	AND	0.776	0.809	0.807
M-LDL-C % ↑	XXL-VLDL-PL % ↑	Albumin ↓	CHI3L1 ↑	OR	0.793	0.819	0.807
XXL-VLDL-PL % ↑	Albumin ↓	MUC16 ↓	CHI3L1 ↑	OR	0.755	0.797	0.807
XXL-VLDL-PL % ↑	GlycA ↓	WFDC2 ↓	MUC16 ↑	AND	0.785	0.815	0.807
XXL-VLDL-PL % ↑	Albumin ↓	CHI3L1 ↑	CCL23 ↓	OR	0.769	0.804	0.807
M-LDL-C % ↓	GlycA ↓	WFDC2 ↓	MUC16 ↑	AND	0.783	0.818	0.807
M-LDL-C % ↓	XXL-VLDL-PL % ↓	GlycA ↑	MUC16 ↓	AND	0.749	0.785	0.807
XXL-VLDL-PL % ↓	Albumin ↓	MUC16 ↓	CHI3L1 ↑	AND	0.719	0.759	0.807
M-LDL-C % ↓	GlycA ↓	Albumin ↑	MUC16 ↑	AND	0.779	0.818	0.807
M-LDL-C % ↓	XXL-VLDL-PL % ↓	WFDC2 ↑	MUC16 ↑	AND	0.782	0.811	0.807
XXL-VLDL-PL % ↓	Albumin ↓	WFDC2 ↓	CHI3L1 ↑	AND	0.721	0.759	0.807
XXL-VLDL-PL % ↓	Albumin ↓	WFDC2 ↑	CHI3L1 ↑	AND	0.719	0.759	0.807
XXL-VLDL-PL % ↑	Albumin ↓	CHI3L1 ↓	CCL23 ↑	AND	0.694	0.735	0.807
GlycA ↓	Albumin ↓	MUC16 ↑	CCL23 ↑	OR	0.803	0.831	0.807
XXL-VLDL-PL % ↑	Albumin ↓	WFDC2 ↓	CHI3L1 ↑	OR	0.755	0.797	0.807
M-LDL-C % ↓	XXL-VLDL-PL % ↓	WFDC2 ↓	CCL23 ↑	AND	0.616	0.671	0.806
M-LDL-C % ↓	XXL-VLDL-PL % ↓	WFDC2 ↑	CCL23 ↑	AND	0.612	0.671	0.806
XXL-VLDL-PL % ↓	GlycA ↑	Albumin ↓	CCL23 ↓	AND	0.757	0.794	0.806
XXL-VLDL-PL % ↓	GlycA ↑	Albumin ↑	CCL23 ↑	AND	0.734	0.771	0.806
M-LDL-C % ↓	Albumin ↓	WFDC2 ↓	CCL23 ↑	AND	0.648	0.7	0.806
M-LDL-C % ↓	MUC16 ↓	CHI3L1 ↑	CCL23 ↑	AND	0.688	0.743	0.806
XXL-VLDL-PL % ↓	GlycA ↑	Albumin ↓	CHI3L1 ↓	AND	0.757	0.79	0.806
XXL-VLDL-PL % ↑	Albumin ↓	WFDC2 ↓	CCL23 ↑	AND	0.675	0.73	0.806
XXL-VLDL-PL % ↓	GlycA ↑	CHI3L1 ↓	CCL23 ↑	AND	0.741	0.771	0.806
M-LDL-C % ↓	XXL-VLDL-PL % ↓	MUC16 ↓	CCL23 ↑	AND	0.612	0.671	0.806
M-LDL-C % ↓	GlycA ↓	Albumin ↓	CHI3L1 ↑	AND	0.706	0.751	0.806
M-LDL-C % ↓	GlycA ↓	WFDC2 ↑	MUC16 ↑	AND	0.779	0.818	0.806
XXL-VLDL-PL % ↓	GlycA ↑	Albumin ↓	CCL23 ↑	OR	0.757	0.805	0.806
M-LDL-C % ↓	Albumin ↓	CHI3L1 ↑	CCL23 ↓	AND	0.709	0.754	0.806
M-LDL-C % ↓	WFDC2 ↑	CHI3L1 ↑	CCL23 ↑	AND	0.687	0.743	0.806
M-LDL-C % ↑	GlycA ↑	Albumin ↓	CCL23 ↓	AND	0.739	0.771	0.805
XXL-VLDL-PL % ↑	WFDC2 ↑	CHI3L1 ↑	CCL23 ↑	AND	0.71	0.765	0.805
XXL-VLDL-PL % ↑	MUC16 ↓	CHI3L1 ↑	CCL23 ↑	AND	0.71	0.765	0.805
M-LDL-C % ↓	Albumin ↓	WFDC2 ↑	CCL23 ↑	AND	0.646	0.7	0.805
M-LDL-C % ↑	XXL-VLDL-PL % ↓	GlycA ↑	CCL23 ↓	AND	0.74	0.776	0.805
XXL-VLDL-PL % ↑	GlycA ↑	Albumin ↓	WFDC2 ↓	AND	0.746	0.792	0.805
M-LDL-C % ↑	GlycA ↑	Albumin ↓	CHI3L1 ↓	AND	0.744	0.772	0.804
M-LDL-C % ↑	GlycA ↑	WFDC2 ↑	CCL23 ↑	OR	0.756	0.795	0.804
XXL-VLDL-PL % ↑	Albumin ↑	MUC16 ↑	CHI3L1 ↓	AND	0.771	0.807	0.804
XXL-VLDL-PL % ↓	GlycA ↑	WFDC2 ↑	CCL23 ↑	AND	0.734	0.771	0.804
XXL-VLDL-PL % ↓	GlycA ↑	MUC16 ↓	CCL23 ↑	AND	0.738	0.772	0.804
M-LDL-C % ↓	XXL-VLDL-PL % ↑	Albumin ↓	CCL23 ↓	OR	0.707	0.753	0.804
M-LDL-C % ↓	Albumin ↓	WFDC2 ↑	CCL23 ↑	OR	0.656	0.712	0.804
XXL-VLDL-PL % ↓	GlycA ↑	WFDC2 ↓	CCL23 ↑	AND	0.74	0.773	0.804
M-LDL-C % ↓	Albumin ↓	MUC16 ↓	CCL23 ↑	AND	0.65	0.7	0.804
XXL-VLDL-PL % ↓	MUC16 ↑	CHI3L1 ↑	CCL23 ↑	OR	0.796	0.824	0.804
M-LDL-C % ↓	XXL-VLDL-PL % ↑	Albumin ↓	CHI3L1 ↓	OR	0.699	0.749	0.804
XXL-VLDL-PL % ↑	GlycA ↑	Albumin ↓	WFDC2 ↑	AND	0.741	0.792	0.804
M-LDL-C % ↓	Albumin ↓	MUC16 ↑	CHI3L1 ↑	OR	0.798	0.822	0.804
XXL-VLDL-PL % ↑	GlycA ↑	Albumin ↓	MUC16 ↓	AND	0.741	0.792	0.804
XXL-VLDL-PL % ↑	Albumin ↓	MUC16 ↓	CCL23 ↑	AND	0.674	0.73	0.803
M-LDL-C % ↑	XXL-VLDL-PL % ↓	GlycA ↑	CHI3L1 ↓	AND	0.725	0.761	0.803
M-LDL-C % ↓	Albumin ↑	WFDC2 ↓	MUC16 ↑	AND	0.779	0.816	0.803
XXL-VLDL-PL % ↑	GlycA ↑	Albumin ↓	WFDC2 ↓	OR	0.749	0.799	0.803
XXL-VLDL-PL % ↓	GlycA ↓	MUC16 ↑	CCL23 ↑	AND	0.778	0.805	0.803
M-LDL-C % ↓	Albumin ↓	MUC16 ↓	CHI3L1 ↑	AND	0.704	0.749	0.803
XXL-VLDL-PL % ↓	GlycA ↑	WFDC2 ↑	CHI3L1 ↑	OR	0.754	0.797	0.803
M-LDL-C % ↓	GlycA ↑	WFDC2 ↑	CCL23 ↑	OR	0.728	0.779	0.803
XXL-VLDL-PL % ↑	GlycA ↓	Albumin ↑	MUC16 ↑	AND	0.785	0.814	0.803
GlycA ↓	Albumin ↑	CHI3L1 ↑	CCL23 ↑	OR	0.716	0.762	0.803
XXL-VLDL-PL % ↑	GlycA ↑	Albumin ↓	MUC16 ↓	OR	0.749	0.799	0.803
GlycA ↑	Albumin ↓	MUC16 ↑	CHI3L1 ↓	OR	0.807	0.84	0.803
GlycA ↓	WFDC2 ↑	MUC16 ↑	CHI3L1 ↑	OR	0.786	0.817	0.803
XXL-VLDL-PL % ↑	GlycA ↑	Albumin ↑	CCL23 ↓	AND	0.736	0.785	0.803
M-LDL-C % ↓	GlycA ↓	Albumin ↓	MUC16 ↑	OR	0.801	0.825	0.803
XXL-VLDL-PL % ↑	WFDC2 ↑	MUC16 ↑	CHI3L1 ↓	AND	0.768	0.807	0.803
XXL-VLDL-PL % ↑	Albumin ↓	WFDC2 ↑	CCL23 ↑	AND	0.673	0.73	0.803
M-LDL-C % ↓	Albumin ↓	WFDC2 ↓	CHI3L1 ↑	AND	0.703	0.749	0.803
M-LDL-C % ↓	Albumin ↑	WFDC2 ↑	MUC16 ↑	AND	0.775	0.816	0.803
GlycA ↑	Albumin ↓	CHI3L1 ↑	CCL23 ↑	AND	0.766	0.794	0.803
GlycA ↓	Albumin ↓	WFDC2 ↑	MUC16 ↑	OR	0.798	0.828	0.802
M-LDL-C % ↓	GlycA ↓	CHI3L1 ↓	CCL23 ↑	AND	0.617	0.675	0.802
M-LDL-C % ↓	XXL-VLDL-PL % ↑	GlycA ↑	CHI3L1 ↓	OR	0.751	0.794	0.802
M-LDL-C % ↓	Albumin ↓	CHI3L1 ↑	CCL23 ↑	OR	0.728	0.765	0.802
M-LDL-C % ↓	Albumin ↓	MUC16 ↑	CHI3L1 ↓	OR	0.793	0.818	0.802
GlycA ↑	Albumin ↓	MUC16 ↑	CHI3L1 ↑	OR	0.804	0.837	0.802
M-LDL-C % ↓	XXL-VLDL-PL % ↑	GlycA ↑	CCL23 ↓	OR	0.75	0.791	0.802
GlycA ↑	WFDC2 ↑	MUC16 ↓	CCL23 ↑	OR	0.716	0.772	0.802
M-LDL-C % ↓	Albumin ↓	WFDC2 ↑	CHI3L1 ↑	AND	0.702	0.749	0.802
GlycA ↑	WFDC2 ↑	CHI3L1 ↓	CCL23 ↑	OR	0.741	0.785	0.802
XXL-VLDL-PL % ↑	GlycA ↑	MUC16 ↓	CCL23 ↓	AND	0.738	0.787	0.802
M-LDL-C % ↓	XXL-VLDL-PL % ↓	GlycA ↑	Albumin ↑	AND	0.722	0.766	0.802
M-LDL-C % ↓	GlycA ↑	WFDC2 ↑	CHI3L1 ↑	OR	0.737	0.782	0.802
M-LDL-C % ↑	XXL-VLDL-PL % ↓	CHI3L1 ↑	CCL23 ↑	AND	0.685	0.73	0.802
XXL-VLDL-PL % ↑	GlycA ↓	WFDC2 ↑	MUC16 ↑	AND	0.782	0.814	0.801
M-LDL-C % ↓	XXL-VLDL-PL % ↑	MUC16 ↑	CCL23 ↓	OR	0.777	0.804	0.801
Albumin ↓	MUC16 ↑	CHI3L1 ↓	CCL23 ↑	OR	0.797	0.825	0.801
GlycA ↑	WFDC2 ↑	MUC16 ↑	CHI3L1 ↓	OR	0.802	0.838	0.801
M-LDL-C % ↑	XXL-VLDL-PL % ↑	GlycA ↑	Albumin ↓	OR	0.769	0.802	0.801
M-LDL-C % ↓	GlycA ↓	CHI3L1 ↑	CCL23 ↑	OR	0.731	0.772	0.801
M-LDL-C % ↓	XXL-VLDL-PL % ↑	GlycA ↓	Albumin ↓	AND	0.676	0.722	0.801
XXL-VLDL-PL % ↓	GlycA ↑	Albumin ↓	WFDC2 ↑	AND	0.755	0.794	0.801
Albumin ↓	WFDC2 ↓	CHI3L1 ↑	CCL23 ↑	OR	0.722	0.759	0.8
M-LDL-C % ↑	GlycA ↓	CHI3L1 ↑	CCL23 ↑	OR	0.727	0.769	0.8
GlycA ↓	WFDC2 ↓	CHI3L1 ↑	CCL23 ↑	OR	0.703	0.753	0.8
Albumin ↓	MUC16 ↓	CHI3L1 ↑	CCL23 ↑	OR	0.722	0.759	0.8
XXL-VLDL-PL % ↓	GlycA ↑	Albumin ↓	MUC16 ↑	OR	0.81	0.844	0.8
M-LDL-C % ↑	Albumin ↓	CHI3L1 ↑	CCL23 ↑	OR	0.747	0.773	0.8
M-LDL-C % ↓	GlycA ↓	WFDC2 ↑	MUC16 ↑	OR	0.781	0.812	0.8
XXL-VLDL-PL % ↑	Albumin ↑	WFDC2 ↓	MUC16 ↑	AND	0.781	0.812	0.8
M-LDL-C % ↓	XXL-VLDL-PL % ↑	GlycA ↓	CHI3L1 ↑	OR	0.775	0.808	0.8
GlycA ↓	MUC16 ↓	CHI3L1 ↑	CCL23 ↑	OR	0.704	0.754	0.8
M-LDL-C % ↓	GlycA ↓	Albumin ↑	CCL23 ↑	AND	0.592	0.664	0.799
M-LDL-C % ↑	Albumin ↓	MUC16 ↑	CCL23 ↑	OR	0.804	0.828	0.799
GlycA ↑	Albumin ↑	MUC16 ↑	CHI3L1 ↑	OR	0.799	0.834	0.799
WFDC2 ↓	MUC16 ↓	CHI3L1 ↑	CCL23 ↑	OR	0.679	0.736	0.799
XXL-VLDL-PL % ↓	GlycA ↑	Albumin ↓	WFDC2 ↓	AND	0.76	0.794	0.799
GlycA ↓	Albumin ↓	WFDC2 ↑	CCL23 ↑	OR	0.665	0.72	0.799
XXL-VLDL-PL % ↓	GlycA ↓	CHI3L1 ↑	CCL23 ↑	OR	0.746	0.784	0.799
M-LDL-C % ↓	XXL-VLDL-PL % ↑	Albumin ↓	MUC16 ↓	OR	0.7	0.75	0.799
M-LDL-C % ↓	XXL-VLDL-PL % ↑	Albumin ↓	WFDC2 ↓	OR	0.7	0.75	0.799
M-LDL-C % ↓	XXL-VLDL-PL % ↑	GlycA ↓	WFDC2 ↑	OR	0.702	0.752	0.799
M-LDL-C % ↓	Albumin ↑	CHI3L1 ↓	CCL23 ↑	AND	0.61	0.671	0.799
XXL-VLDL-PL % ↓	Albumin ↓	CHI3L1 ↑	CCL23 ↑	OR	0.75	0.783	0.799
Albumin ↓	WFDC2 ↓	MUC16 ↑	CCL23 ↑	OR	0.79	0.819	0.799
M-LDL-C % ↓	XXL-VLDL-PL % ↑	GlycA ↓	MUC16 ↑	OR	0.805	0.824	0.799
GlycA ↑	Albumin ↓	MUC16 ↑	CCL23 ↓	OR	0.806	0.838	0.799
XXL-VLDL-PL % ↓	WFDC2 ↑	MUC16 ↑	CCL23 ↑	OR	0.754	0.793	0.799
XXL-VLDL-PL % ↓	GlycA ↑	Albumin ↓	MUC16 ↓	AND	0.755	0.794	0.798
M-LDL-C % ↑	XXL-VLDL-PL % ↑	GlycA ↑	CHI3L1 ↓	OR	0.782	0.812	0.798
XXL-VLDL-PL % ↑	GlycA ↑	Albumin ↑	CHI3L1 ↓	OR	0.757	0.797	0.798
M-LDL-C % ↑	XXL-VLDL-PL % ↑	GlycA ↑	CCL23 ↓	OR	0.786	0.814	0.798
XXL-VLDL-PL % ↑	GlycA ↑	Albumin ↑	CCL23 ↓	OR	0.755	0.794	0.798
M-LDL-C % ↓	XXL-VLDL-PL % ↑	WFDC2 ↑	CHI3L1 ↓	OR	0.668	0.726	0.798
XXL-VLDL-PL % ↑	GlycA ↑	MUC16 ↓	CCL23 ↓	OR	0.744	0.788	0.798
M-LDL-C % ↓	MUC16 ↓	CHI3L1 ↓	CCL23 ↑	AND	0.61	0.671	0.798
XXL-VLDL-PL % ↓	MUC16 ↑	CHI3L1 ↓	CCL23 ↑	AND	0.772	0.8	0.798
M-LDL-C % ↓	WFDC2 ↑	CHI3L1 ↓	CCL23 ↑	AND	0.61	0.671	0.798
XXL-VLDL-PL % ↑	GlycA ↑	WFDC2 ↓	CHI3L1 ↓	OR	0.747	0.791	0.798
XXL-VLDL-PL % ↓	WFDC2 ↓	MUC16 ↑	CCL23 ↑	AND	0.777	0.801	0.798
M-LDL-C % ↓	WFDC2 ↓	CHI3L1 ↓	CCL23 ↑	AND	0.614	0.671	0.798
M-LDL-C % ↑	XXL-VLDL-PL % ↓	GlycA ↑	CCL23 ↑	OR	0.79	0.822	0.798
M-LDL-C % ↓	XXL-VLDL-PL % ↑	WFDC2 ↑	CCL23 ↓	OR	0.671	0.725	0.798
M-LDL-C % ↓	XXL-VLDL-PL % ↑	CHI3L1 ↑	CCL23 ↓	OR	0.743	0.782	0.798
XXL-VLDL-PL % ↑	GlycA ↓	CHI3L1 ↓	CCL23 ↑	AND	0.675	0.72	0.798
M-LDL-C % ↓	XXL-VLDL-PL % ↑	MUC16 ↑	CHI3L1 ↓	OR	0.773	0.8	0.798
XXL-VLDL-PL % ↓	WFDC2 ↑	MUC16 ↑	CCL23 ↑	AND	0.772	0.8	0.798
M-LDL-C % ↓	GlycA ↑	MUC16 ↑	CHI3L1 ↓	OR	0.801	0.835	0.798
XXL-VLDL-PL % ↑	GlycA ↑	MUC16 ↓	CHI3L1 ↓	OR	0.747	0.791	0.798
XXL-VLDL-PL % ↑	GlycA ↑	CHI3L1 ↓	CCL23 ↓	OR	0.761	0.798	0.798
XXL-VLDL-PL % ↓	Albumin ↑	MUC16 ↑	CCL23 ↑	AND	0.774	0.8	0.798
GlycA ↑	WFDC2 ↑	MUC16 ↑	CCL23 ↓	OR	0.8	0.835	0.798
XXL-VLDL-PL % ↑	GlycA ↑	WFDC2 ↓	CCL23 ↓	OR	0.744	0.788	0.798
M-LDL-C % ↓	XXL-VLDL-PL % ↓	GlycA ↑	CCL23 ↑	OR	0.747	0.791	0.798
XXL-VLDL-PL % ↑	Albumin ↑	WFDC2 ↑	MUC16 ↑	AND	0.774	0.81	0.797
XXL-VLDL-PL % ↓	GlycA ↑	WFDC2 ↓	CCL23 ↑	OR	0.739	0.787	0.797
XXL-VLDL-PL % ↓	GlycA ↑	Albumin ↑	CCL23 ↑	OR	0.757	0.8	0.797
XXL-VLDL-PL % ↓	Albumin ↓	WFDC2 ↑	CCL23 ↑	OR	0.666	0.722	0.797
XXL-VLDL-PL % ↓	GlycA ↑	MUC16 ↓	CCL23 ↑	OR	0.743	0.788	0.797
M-LDL-C % ↓	WFDC2 ↑	MUC16 ↑	CHI3L1 ↓	OR	0.774	0.806	0.797
XXL-VLDL-PL % ↓	GlycA ↑	WFDC2 ↑	MUC16 ↑	OR	0.803	0.838	0.797
M-LDL-C % ↑	GlycA ↑	MUC16 ↑	CHI3L1 ↑	OR	0.809	0.84	0.797
Albumin ↓	WFDC2 ↑	MUC16 ↑	CHI3L1 ↓	OR	0.789	0.821	0.797
M-LDL-C % ↓	GlycA ↑	MUC16 ↑	CCL23 ↓	OR	0.8	0.833	0.797
XXL-VLDL-PL % ↑	GlycA ↑	WFDC2 ↓	CCL23 ↓	AND	0.743	0.788	0.797
M-LDL-C % ↓	GlycA ↑	Albumin ↓	CCL23 ↑	OR	0.737	0.784	0.797
GlycA ↑	WFDC2 ↓	MUC16 ↑	CHI3L1 ↑	OR	0.793	0.83	0.797
M-LDL-C % ↓	XXL-VLDL-PL % ↑	GlycA ↓	CCL23 ↑	OR	0.71	0.751	0.797
XXL-VLDL-PL % ↓	GlycA ↑	CHI3L1 ↓	CCL23 ↑	OR	0.762	0.8	0.797
M-LDL-C % ↑	GlycA ↑	CHI3L1 ↓	CCL23 ↑	AND	0.724	0.754	0.797
M-LDL-C % ↓	Albumin ↓	MUC16 ↑	CCL23 ↓	OR	0.794	0.817	0.797
GlycA ↑	MUC16 ↑	CHI3L1 ↑	CCL23 ↓	OR	0.803	0.833	0.797
M-LDL-C % ↓	Albumin ↑	CHI3L1 ↑	CCL23 ↑	OR	0.719	0.759	0.796
M-LDL-C % ↑	GlycA ↑	Albumin ↓	WFDC2 ↑	AND	0.738	0.772	0.796
XXL-VLDL-PL % ↑	GlycA ↓	Albumin ↑	CCL23 ↑	AND	0.659	0.718	0.796
WFDC2 ↓	MUC16 ↑	CHI3L1 ↓	CCL23 ↑	AND	0.771	0.805	0.796
XXL-VLDL-PL % ↑	GlycA ↑	Albumin ↑	CHI3L1 ↓	AND	0.721	0.767	0.796
XXL-VLDL-PL % ↑	GlycA ↑	CHI3L1 ↓	CCL23 ↓	AND	0.744	0.785	0.796
XXL-VLDL-PL % ↑	GlycA ↓	WFDC2 ↑	MUC16 ↑	OR	0.796	0.822	0.796
M-LDL-C % ↓	GlycA ↓	WFDC2 ↓	CCL23 ↑	AND	0.594	0.662	0.796
XXL-VLDL-PL % ↑	GlycA ↑	WFDC2 ↑	CCL23 ↓	AND	0.736	0.785	0.796
M-LDL-C % ↑	GlycA ↑	Albumin ↓	WFDC2 ↓	AND	0.741	0.772	0.796
M-LDL-C % ↑	GlycA ↑	Albumin ↓	MUC16 ↓	AND	0.738	0.772	0.796
M-LDL-C % ↑	XXL-VLDL-PL % ↑	GlycA ↓	Albumin ↓	OR	0.728	0.765	0.796
M-LDL-C % ↓	GlycA ↑	Albumin ↓	CHI3L1 ↓	AND	0.752	0.778	0.796
M-LDL-C % ↓	Albumin ↑	WFDC2 ↑	MUC16 ↑	OR	0.774	0.805	0.795
Albumin ↓	WFDC2 ↑	MUC16 ↑	CHI3L1 ↑	OR	0.797	0.826	0.795
M-LDL-C % ↓	GlycA ↑	Albumin ↓	CCL23 ↓	AND	0.745	0.774	0.795
M-LDL-C % ↑	GlycA ↑	Albumin ↓	CCL23 ↑	OR	0.759	0.794	0.795
M-LDL-C % ↓	XXL-VLDL-PL % ↑	WFDC2 ↓	MUC16 ↑	OR	0.769	0.796	0.795
XXL-VLDL-PL % ↓	GlycA ↓	Albumin ↓	CCL23 ↑	AND	0.696	0.729	0.795
M-LDL-C % ↓	XXL-VLDL-PL % ↑	Albumin ↑	CHI3L1 ↑	OR	0.743	0.785	0.795
M-LDL-C % ↓	XXL-VLDL-PL % ↑	WFDC2 ↓	CHI3L1 ↑	OR	0.728	0.774	0.795
M-LDL-C % ↓	GlycA ↓	CHI3L1 ↑	CCL23 ↓	AND	0.684	0.735	0.795
XXL-VLDL-PL % ↓	GlycA ↑	MUC16 ↑	CCL23 ↓	OR	0.809	0.84	0.795
WFDC2 ↑	MUC16 ↑	CHI3L1 ↓	CCL23 ↑	AND	0.765	0.805	0.795
M-LDL-C % ↓	XXL-VLDL-PL % ↑	Albumin ↑	MUC16 ↑	OR	0.778	0.802	0.795
M-LDL-C % ↓	GlycA ↓	Albumin ↑	CHI3L1 ↑	AND	0.684	0.737	0.795
M-LDL-C % ↓	XXL-VLDL-PL % ↑	MUC16 ↓	CHI3L1 ↑	OR	0.728	0.774	0.795
XXL-VLDL-PL % ↑	WFDC2 ↑	MUC16 ↑	CHI3L1 ↓	OR	0.766	0.801	0.795
M-LDL-C % ↓	XXL-VLDL-PL % ↑	GlycA ↑	WFDC2 ↓	OR	0.741	0.788	0.794
GlycA ↑	Albumin ↑	WFDC2 ↑	MUC16 ↑	OR	0.803	0.838	0.794
GlycA ↑	Albumin ↓	WFDC2 ↓	CCL23 ↑	OR	0.726	0.777	0.794
GlycA ↓	Albumin ↓	MUC16 ↑	CCL23 ↓	AND	0.779	0.81	0.794
M-LDL-C % ↓	GlycA ↓	MUC16 ↑	CHI3L1 ↑	OR	0.79	0.814	0.794
XXL-VLDL-PL % ↑	GlycA ↓	WFDC2 ↓	CCL23 ↑	AND	0.656	0.712	0.794
GlycA ↑	Albumin ↓	MUC16 ↓	CCL23 ↑	OR	0.726	0.777	0.794
XXL-VLDL-PL % ↑	GlycA ↓	Albumin ↓	CCL23 ↓	OR	0.734	0.772	0.794
GlycA ↑	Albumin ↓	CHI3L1 ↓	CCL23 ↑	OR	0.742	0.785	0.794
XXL-VLDL-PL % ↑	WFDC2 ↑	MUC16 ↑	CCL23 ↓	OR	0.772	0.804	0.794
GlycA ↑	Albumin ↓	CHI3L1 ↑	CCL23 ↓	AND	0.77	0.796	0.794
XXL-VLDL-PL % ↓	GlycA ↑	MUC16 ↑	CHI3L1 ↓	OR	0.809	0.841	0.794
M-LDL-C % ↑	Albumin ↑	CHI3L1 ↑	CCL23 ↑	OR	0.725	0.762	0.794
M-LDL-C % ↓	GlycA ↓	WFDC2 ↑	CCL23 ↑	AND	0.591	0.662	0.794
GlycA ↓	Albumin ↓	MUC16 ↑	CHI3L1 ↓	AND	0.777	0.812	0.794
M-LDL-C % ↑	GlycA ↑	Albumin ↑	CCL23 ↑	AND	0.71	0.748	0.794
M-LDL-C % ↑	GlycA ↑	WFDC2 ↑	CCL23 ↑	AND	0.709	0.748	0.794
M-LDL-C % ↑	XXL-VLDL-PL % ↓	GlycA ↑	MUC16 ↓	AND	0.733	0.767	0.794
Albumin ↑	WFDC2 ↓	CHI3L1 ↑	CCL23 ↑	OR	0.692	0.741	0.794
M-LDL-C % ↓	XXL-VLDL-PL % ↑	GlycA ↑	MUC16 ↓	OR	0.741	0.788	0.794
M-LDL-C % ↓	XXL-VLDL-PL % ↑	Albumin ↑	WFDC2 ↑	OR	0.677	0.732	0.794
M-LDL-C % ↓	GlycA ↑	Albumin ↑	CCL23 ↑	OR	0.744	0.787	0.794
M-LDL-C % ↓	Albumin ↑	CHI3L1 ↑	CCL23 ↓	AND	0.684	0.735	0.794
M-LDL-C % ↓	XXL-VLDL-PL % ↑	WFDC2 ↑	MUC16 ↓	OR	0.662	0.721	0.794
Albumin ↑	MUC16 ↓	CHI3L1 ↑	CCL23 ↑	OR	0.694	0.742	0.794
XXL-VLDL-PL % ↑	GlycA ↓	Albumin ↓	CHI3L1 ↓	OR	0.72	0.764	0.794
GlycA ↓	Albumin ↑	MUC16 ↑	CCL23 ↑	AND	0.772	0.803	0.793
M-LDL-C % ↓	Albumin ↓	WFDC2 ↑	CHI3L1 ↑	OR	0.72	0.762	0.793
M-LDL-C % ↓	MUC16 ↓	CHI3L1 ↑	CCL23 ↓	AND	0.682	0.732	0.793
M-LDL-C % ↓	Albumin ↑	WFDC2 ↓	CCL23 ↑	AND	0.588	0.661	0.793
GlycA ↑	Albumin ↑	CHI3L1 ↑	CCL23 ↑	AND	0.755	0.787	0.793
M-LDL-C % ↓	XXL-VLDL-PL % ↑	WFDC2 ↓	CCL23 ↑	OR	0.673	0.723	0.793
M-LDL-C % ↓	XXL-VLDL-PL % ↑	Albumin ↑	CCL23 ↑	OR	0.69	0.734	0.793
M-LDL-C % ↑	GlycA ↑	WFDC2 ↑	MUC16 ↑	OR	0.813	0.844	0.793
GlycA ↑	Albumin ↓	WFDC2 ↓	CHI3L1 ↑	AND	0.768	0.795	0.793
M-LDL-C % ↓	GlycA ↓	MUC16 ↓	CCL23 ↑	AND	0.592	0.662	0.793
M-LDL-C % ↑	GlycA ↑	MUC16 ↓	CCL23 ↑	AND	0.713	0.751	0.793
M-LDL-C % ↓	GlycA ↓	MUC16 ↑	CCL23 ↑	OR	0.784	0.812	0.793
GlycA ↑	Albumin ↓	WFDC2 ↑	CHI3L1 ↑	OR	0.75	0.791	0.793
M-LDL-C % ↓	GlycA ↑	Albumin ↑	MUC16 ↑	OR	0.804	0.836	0.793
M-LDL-C % ↓	XXL-VLDL-PL % ↑	CHI3L1 ↓	CCL23 ↑	OR	0.684	0.729	0.793
M-LDL-C % ↓	XXL-VLDL-PL % ↑	MUC16 ↓	CCL23 ↑	OR	0.673	0.723	0.793
M-LDL-C % ↓	XXL-VLDL-PL % ↑	Albumin ↓	CCL23 ↓	AND	0.661	0.711	0.793
M-LDL-C % ↑	GlycA ↑	Albumin ↑	CCL23 ↑	OR	0.776	0.803	0.793
GlycA ↑	Albumin ↓	MUC16 ↓	CHI3L1 ↑	AND	0.766	0.794	0.793
M-LDL-C % ↑	Albumin ↓	CHI3L1 ↓	CCL23 ↑	AND	0.662	0.701	0.792
GlycA ↑	Albumin ↑	MUC16 ↓	CCL23 ↑	OR	0.743	0.785	0.792
GlycA ↑	Albumin ↑	WFDC2 ↑	CHI3L1 ↑	OR	0.751	0.787	0.792
XXL-VLDL-PL % ↑	Albumin ↑	CHI3L1 ↓	CCL23 ↑	AND	0.663	0.712	0.792
GlycA ↑	Albumin ↑	CHI3L1 ↓	CCL23 ↑	OR	0.756	0.791	0.792
GlycA ↑	Albumin ↓	WFDC2 ↑	CHI3L1 ↑	AND	0.766	0.794	0.792
GlycA ↓	WFDC2 ↓	MUC16 ↑	CCL23 ↑	AND	0.77	0.802	0.792
XXL-VLDL-PL % ↓	Albumin ↓	CHI3L1 ↓	CCL23 ↑	AND	0.703	0.728	0.792
M-LDL-C % ↑	XXL-VLDL-PL % ↓	GlycA ↑	WFDC2 ↑	AND	0.724	0.765	0.792
GlycA ↓	MUC16 ↑	CHI3L1 ↓	CCL23 ↑	AND	0.771	0.804	0.792
M-LDL-C % ↓	MUC16 ↓	CHI3L1 ↑	CCL23 ↑	OR	0.706	0.751	0.792
GlycA ↑	Albumin ↓	WFDC2 ↓	MUC16 ↑	OR	0.803	0.837	0.792
M-LDL-C % ↓	WFDC2 ↑	MUC16 ↑	CCL23 ↓	OR	0.779	0.807	0.792
M-LDL-C % ↓	Albumin ↓	WFDC2 ↓	MUC16 ↑	OR	0.789	0.814	0.792
M-LDL-C % ↓	Albumin ↑	WFDC2 ↑	CCL23 ↑	AND	0.585	0.661	0.792
M-LDL-C % ↓	Albumin ↑	MUC16 ↓	CCL23 ↑	AND	0.586	0.661	0.792
GlycA ↑	Albumin ↑	WFDC2 ↓	CCL23 ↑	OR	0.742	0.785	0.792
M-LDL-C % ↑	GlycA ↓	Albumin ↓	CCL23 ↑	AND	0.651	0.7	0.792
M-LDL-C % ↓	GlycA ↓	Albumin ↓	WFDC2 ↑	OR	0.671	0.721	0.792
M-LDL-C % ↑	GlycA ↑	WFDC2 ↓	CCL23 ↑	AND	0.714	0.751	0.792
M-LDL-C % ↑	GlycA ↑	Albumin ↓	MUC16 ↑	OR	0.817	0.846	0.792
XXL-VLDL-PL % ↑	Albumin ↑	WFDC2 ↑	MUC16 ↑	OR	0.77	0.801	0.792
GlycA ↓	WFDC2 ↑	MUC16 ↑	CCL23 ↑	AND	0.767	0.802	0.791
XXL-VLDL-PL % ↑	MUC16 ↓	CHI3L1 ↓	CCL23 ↑	AND	0.663	0.71	0.791
XXL-VLDL-PL % ↓	Albumin ↓	WFDC2 ↓	CCL23 ↑	AND	0.687	0.724	0.791
Albumin ↑	WFDC2 ↑	MUC16 ↑	CHI3L1 ↑	OR	0.78	0.811	0.791
M-LDL-C % ↓	WFDC2 ↓	CHI3L1 ↑	CCL23 ↑	OR	0.704	0.75	0.791
GlycA ↓	Albumin ↓	WFDC2 ↑	CHI3L1 ↑	OR	0.739	0.778	0.791
XXL-VLDL-PL % ↑	GlycA ↑	Albumin ↑	MUC16 ↓	AND	0.727	0.774	0.791
M-LDL-C % ↑	MUC16 ↓	CHI3L1 ↑	CCL23 ↑	OR	0.708	0.749	0.791
M-LDL-C % ↓	WFDC2 ↓	CHI3L1 ↑	CCL23 ↓	AND	0.683	0.733	0.791
M-LDL-C % ↓	WFDC2 ↑	CHI3L1 ↑	CCL23 ↓	AND	0.681	0.733	0.791
XXL-VLDL-PL % ↑	WFDC2 ↑	CHI3L1 ↓	CCL23 ↑	AND	0.66	0.709	0.791
M-LDL-C % ↓	GlycA ↓	WFDC2 ↑	CHI3L1 ↑	OR	0.721	0.767	0.791
XXL-VLDL-PL % ↑	WFDC2 ↓	CHI3L1 ↑	CCL23 ↓	AND	0.721	0.768	0.791
M-LDL-C % ↑	XXL-VLDL-PL % ↓	GlycA ↑	WFDC2 ↓	AND	0.734	0.769	0.791
GlycA ↓	Albumin ↑	MUC16 ↑	CCL23 ↑	OR	0.776	0.81	0.791
Albumin ↓	WFDC2 ↓	MUC16 ↑	CCL23 ↓	AND	0.779	0.808	0.791
XXL-VLDL-PL % ↑	GlycA ↑	MUC16 ↓	CHI3L1 ↓	AND	0.726	0.77	0.791
XXL-VLDL-PL % ↑	Albumin ↑	MUC16 ↓	CCL23 ↑	AND	0.647	0.709	0.791
XXL-VLDL-PL % ↑	Albumin ↓	CHI3L1 ↓	CCL23 ↓	OR	0.706	0.747	0.79
WFDC2 ↑	MUC16 ↑	CHI3L1 ↑	CCL23 ↓	OR	0.79	0.817	0.79
M-LDL-C % ↑	XXL-VLDL-PL % ↑	GlycA ↓	CCL23 ↑	OR	0.699	0.738	0.79
M-LDL-C % ↑	XXL-VLDL-PL % ↑	Albumin ↓	CCL23 ↓	OR	0.737	0.763	0.79
Albumin ↓	WFDC2 ↑	MUC16 ↑	CCL23 ↓	OR	0.792	0.82	0.79
GlycA ↓	MUC16 ↑	CHI3L1 ↓	CCL23 ↑	OR	0.776	0.81	0.79
XXL-VLDL-PL % ↑	Albumin ↓	WFDC2 ↓	CCL23 ↓	OR	0.697	0.741	0.79
M-LDL-C % ↓	GlycA ↑	Albumin ↓	WFDC2 ↓	AND	0.749	0.777	0.79
M-LDL-C % ↓	GlycA ↑	Albumin ↓	WFDC2 ↑	AND	0.746	0.777	0.79
Albumin ↓	WFDC2 ↓	MUC16 ↑	CHI3L1 ↓	AND	0.776	0.81	0.79
M-LDL-C % ↓	GlycA ↑	WFDC2 ↓	MUC16 ↑	OR	0.797	0.832	0.79
XXL-VLDL-PL % ↑	GlycA ↓	CHI3L1 ↓	CCL23 ↑	OR	0.684	0.729	0.79
Albumin ↓	WFDC2 ↑	MUC16 ↑	CHI3L1 ↓	AND	0.77	0.808	0.79
M-LDL-C % ↓	XXL-VLDL-PL % ↓	GlycA ↑	MUC16 ↑	OR	0.804	0.837	0.79
XXL-VLDL-PL % ↓	WFDC2 ↑	MUC16 ↑	CHI3L1 ↑	OR	0.789	0.82	0.79
Albumin ↓	WFDC2 ↑	MUC16 ↑	CCL23 ↓	AND	0.773	0.806	0.79
XXL-VLDL-PL % ↑	GlycA ↓	WFDC2 ↑	CCL23 ↑	AND	0.653	0.712	0.79
XXL-VLDL-PL % ↑	GlycA ↓	MUC16 ↓	CCL23 ↑	OR	0.672	0.723	0.79
Albumin ↓	MUC16 ↑	CHI3L1 ↓	CCL23 ↓	AND	0.776	0.808	0.79
XXL-VLDL-PL % ↑	GlycA ↓	Albumin ↑	CCL23 ↑	OR	0.693	0.737	0.79
M-LDL-C % ↑	WFDC2 ↓	CHI3L1 ↑	CCL23 ↑	OR	0.708	0.749	0.79
XXL-VLDL-PL % ↓	Albumin ↑	CHI3L1 ↑	CCL23 ↑	OR	0.716	0.759	0.79
XXL-VLDL-PL % ↓	Albumin ↓	MUC16 ↓	CCL23 ↑	AND	0.688	0.724	0.79
GlycA ↓	Albumin ↓	WFDC2 ↓	MUC16 ↑	AND	0.782	0.813	0.79
M-LDL-C % ↓	GlycA ↑	Albumin ↓	WFDC2 ↑	OR	0.726	0.77	0.79
XXL-VLDL-PL % ↑	Albumin ↓	MUC16 ↓	CCL23 ↓	OR	0.697	0.741	0.79
XXL-VLDL-PL % ↑	GlycA ↓	WFDC2 ↓	CCL23 ↑	OR	0.672	0.723	0.79
M-LDL-C % ↓	Albumin ↑	MUC16 ↑	CHI3L1 ↑	OR	0.785	0.808	0.79
M-LDL-C % ↓	XXL-VLDL-PL % ↑	Albumin ↓	CHI3L1 ↓	AND	0.678	0.711	0.79
XXL-VLDL-PL % ↑	WFDC2 ↓	CHI3L1 ↓	CCL23 ↑	AND	0.664	0.708	0.79
XXL-VLDL-PL % ↓	Albumin ↓	WFDC2 ↑	CCL23 ↑	AND	0.684	0.724	0.79
M-LDL-C % ↑	GlycA ↓	CHI3L1 ↑	CCL23 ↑	AND	0.694	0.74	0.79
XXL-VLDL-PL % ↑	GlycA ↑	Albumin ↑	MUC16 ↓	OR	0.742	0.789	0.789
XXL-VLDL-PL % ↑	GlycA ↓	MUC16 ↓	CCL23 ↑	AND	0.653	0.712	0.789
XXL-VLDL-PL % ↑	GlycA ↓	CHI3L1 ↑	CCL23 ↓	AND	0.722	0.77	0.789
M-LDL-C % ↑	Albumin ↓	WFDC2 ↑	CCL23 ↑	OR	0.665	0.706	0.789
M-LDL-C % ↓	GlycA ↓	WFDC2 ↑	CHI3L1 ↑	AND	0.677	0.73	0.789
M-LDL-C % ↓	GlycA ↑	Albumin ↓	MUC16 ↓	AND	0.746	0.777	0.789
M-LDL-C % ↓	GlycA ↓	WFDC2 ↑	CCL23 ↑	OR	0.641	0.702	0.789
M-LDL-C % ↑	GlycA ↓	MUC16 ↑	CCL23 ↑	OR	0.786	0.815	0.789
XXL-VLDL-PL % ↑	Albumin ↓	WFDC2 ↓	CHI3L1 ↓	OR	0.688	0.737	0.789
XXL-VLDL-PL % ↑	GlycA ↑	WFDC2 ↓	MUC16 ↓	OR	0.732	0.782	0.789
XXL-VLDL-PL % ↑	GlycA ↑	Albumin ↑	WFDC2 ↓	OR	0.742	0.789	0.789
M-LDL-C % ↑	XXL-VLDL-PL % ↑	Albumin ↓	CHI3L1 ↓	OR	0.724	0.756	0.789
GlycA ↓	Albumin ↓	WFDC2 ↑	MUC16 ↑	AND	0.779	0.812	0.789
M-LDL-C % ↓	GlycA ↑	Albumin ↓	CHI3L1 ↑	OR	0.755	0.791	0.789
M-LDL-C % ↓	XXL-VLDL-PL % ↑	GlycA ↓	Albumin ↑	AND	0.648	0.698	0.789
GlycA ↑	WFDC2 ↓	MUC16 ↑	CCL23 ↓	AND	0.814	0.836	0.789
XXL-VLDL-PL % ↑	GlycA ↓	Albumin ↓	MUC16 ↓	OR	0.722	0.764	0.789
GlycA ↑	WFDC2 ↑	CHI3L1 ↑	CCL23 ↑	AND	0.755	0.787	0.789
XXL-VLDL-PL % ↑	Albumin ↓	MUC16 ↓	CHI3L1 ↓	OR	0.688	0.737	0.789
M-LDL-C % ↓	XXL-VLDL-PL % ↓	CHI3L1 ↑	CCL23 ↑	OR	0.723	0.763	0.789
M-LDL-C % ↑	XXL-VLDL-PL % ↑	GlycA ↑	MUC16 ↓	OR	0.778	0.809	0.789
GlycA ↑	Albumin ↑	MUC16 ↑	CCL23 ↓	AND	0.809	0.832	0.789
M-LDL-C % ↓	GlycA ↓	WFDC2 ↓	CHI3L1 ↑	AND	0.679	0.73	0.789
M-LDL-C % ↓	Albumin ↑	WFDC2 ↑	CCL23 ↑	OR	0.628	0.688	0.789
XXL-VLDL-PL % ↓	GlycA ↑	Albumin ↑	MUC16 ↑	OR	0.805	0.838	0.789
M-LDL-C % ↓	XXL-VLDL-PL % ↑	Albumin ↓	WFDC2 ↓	AND	0.668	0.712	0.789
M-LDL-C % ↓	XXL-VLDL-PL % ↑	GlycA ↑	Albumin ↑	OR	0.728	0.772	0.789
GlycA ↓	WFDC2 ↓	MUC16 ↑	CCL23 ↑	OR	0.769	0.804	0.789
XXL-VLDL-PL % ↑	GlycA ↓	CHI3L1 ↑	CCL23 ↓	OR	0.773	0.806	0.789
GlycA ↑	Albumin ↑	MUC16 ↑	CHI3L1 ↓	AND	0.805	0.831	0.789
M-LDL-C % ↑	XXL-VLDL-PL % ↑	GlycA ↑	WFDC2 ↓	OR	0.778	0.809	0.789
XXL-VLDL-PL % ↑	GlycA ↓	Albumin ↓	WFDC2 ↓	OR	0.722	0.764	0.789
XXL-VLDL-PL % ↑	Albumin ↑	CHI3L1 ↑	CCL23 ↓	AND	0.721	0.769	0.789
XXL-VLDL-PL % ↓	MUC16 ↓	CHI3L1 ↑	CCL23 ↑	OR	0.7	0.746	0.788
M-LDL-C % ↓	Albumin ↑	WFDC2 ↑	CHI3L1 ↑	AND	0.677	0.731	0.788
M-LDL-C % ↑	XXL-VLDL-PL % ↑	WFDC2 ↑	MUC16 ↑	OR	0.781	0.808	0.788
GlycA ↑	MUC16 ↑	CHI3L1 ↓	CCL23 ↓	AND	0.817	0.837	0.788
XXL-VLDL-PL % ↑	GlycA ↓	Albumin ↑	CHI3L1 ↑	OR	0.768	0.803	0.788
GlycA ↑	MUC16 ↓	CHI3L1 ↑	CCL23 ↑	AND	0.755	0.787	0.788
XXL-VLDL-PL % ↑	GlycA ↓	WFDC2 ↓	CHI3L1 ↑	OR	0.753	0.793	0.788
GlycA ↑	WFDC2 ↓	CHI3L1 ↑	CCL23 ↑	AND	0.756	0.788	0.788
XXL-VLDL-PL % ↑	GlycA ↓	MUC16 ↓	CHI3L1 ↑	OR	0.753	0.793	0.788
XXL-VLDL-PL % ↑	Albumin ↑	WFDC2 ↓	CCL23 ↑	AND	0.651	0.707	0.788
Albumin ↑	MUC16 ↑	CHI3L1 ↓	CCL23 ↑	AND	0.767	0.801	0.788
GlycA ↑	WFDC2 ↑	MUC16 ↑	CHI3L1 ↓	AND	0.804	0.831	0.788
Albumin ↑	WFDC2 ↑	MUC16 ↑	CCL23 ↑	AND	0.764	0.799	0.788
GlycA ↑	WFDC2 ↑	MUC16 ↑	CCL23 ↓	AND	0.809	0.832	0.788
M-LDL-C % ↑	Albumin ↓	WFDC2 ↑	CCL23 ↑	AND	0.642	0.695	0.788
GlycA ↑	Albumin ↑	MUC16 ↑	CHI3L1 ↓	OR	0.806	0.838	0.788
GlycA ↓	Albumin ↓	MUC16 ↑	CHI3L1 ↑	OR	0.809	0.832	0.788
XXL-VLDL-PL % ↓	GlycA ↑	Albumin ↓	CHI3L1 ↑	OR	0.78	0.815	0.788
Albumin ↑	WFDC2 ↓	MUC16 ↑	CCL23 ↑	AND	0.77	0.801	0.788
XXL-VLDL-PL % ↑	GlycA ↓	Albumin ↑	CHI3L1 ↑	AND	0.721	0.77	0.788
GlycA ↑	WFDC2 ↓	MUC16 ↑	CHI3L1 ↓	AND	0.812	0.834	0.788
M-LDL-C % ↑	XXL-VLDL-PL % ↑	GlycA ↓	CHI3L1 ↑	OR	0.774	0.806	0.788
XXL-VLDL-PL % ↓	GlycA ↑	Albumin ↓	WFDC2 ↑	OR	0.74	0.789	0.788
M-LDL-C % ↓	GlycA ↓	MUC16 ↓	CHI3L1 ↑	AND	0.678	0.73	0.788
GlycA ↓	Albumin ↓	CHI3L1 ↑	CCL23 ↑	AND	0.706	0.748	0.787
XXL-VLDL-PL % ↑	GlycA ↓	WFDC2 ↓	CHI3L1 ↑	AND	0.719	0.766	0.787
M-LDL-C % ↓	XXL-VLDL-PL % ↑	Albumin ↓	WFDC2 ↑	AND	0.666	0.712	0.787
M-LDL-C % ↓	XXL-VLDL-PL % ↓	Albumin ↓	CCL23 ↓	AND	0.686	0.719	0.787
M-LDL-C % ↑	XXL-VLDL-PL % ↓	CHI3L1 ↑	CCL23 ↑	OR	0.744	0.776	0.787
XXL-VLDL-PL % ↓	WFDC2 ↓	CHI3L1 ↑	CCL23 ↑	OR	0.7	0.745	0.787
M-LDL-C % ↓	Albumin ↑	WFDC2 ↓	CHI3L1 ↑	AND	0.679	0.731	0.787
Albumin ↓	WFDC2 ↑	CHI3L1 ↓	CCL23 ↑	OR	0.652	0.702	0.787
M-LDL-C % ↑	Albumin ↓	WFDC2 ↑	MUC16 ↑	OR	0.8	0.826	0.787
XXL-VLDL-PL % ↑	Albumin ↑	WFDC2 ↑	CCL23 ↑	AND	0.646	0.707	0.787
M-LDL-C % ↓	Albumin ↑	MUC16 ↑	CCL23 ↑	OR	0.777	0.805	0.787
M-LDL-C % ↑	Albumin ↓	WFDC2 ↓	CCL23 ↑	AND	0.645	0.695	0.787
M-LDL-C % ↓	XXL-VLDL-PL % ↓	GlycA ↓	Albumin ↓	AND	0.69	0.724	0.787
M-LDL-C % ↑	Albumin ↓	MUC16 ↓	CCL23 ↑	AND	0.651	0.696	0.787
XXL-VLDL-PL % ↑	GlycA ↑	Albumin ↑	WFDC2 ↑	AND	0.721	0.771	0.787
Albumin ↓	WFDC2 ↑	MUC16 ↓	CCL23 ↑	OR	0.639	0.695	0.787
M-LDL-C % ↓	WFDC2 ↓	MUC16 ↓	CCL23 ↑	AND	0.588	0.659	0.787
M-LDL-C % ↓	MUC16 ↑	CHI3L1 ↑	CCL23 ↓	OR	0.792	0.811	0.787
XXL-VLDL-PL % ↑	GlycA ↑	WFDC2 ↑	CHI3L1 ↓	AND	0.721	0.767	0.787
XXL-VLDL-PL % ↑	MUC16 ↓	CHI3L1 ↑	CCL23 ↓	AND	0.719	0.767	0.787
M-LDL-C % ↓	WFDC2 ↑	MUC16 ↓	CCL23 ↑	AND	0.585	0.66	0.787
M-LDL-C % ↓	Albumin ↑	MUC16 ↓	CHI3L1 ↑	AND	0.678	0.73	0.787
M-LDL-C % ↓	XXL-VLDL-PL % ↑	Albumin ↓	MUC16 ↓	AND	0.667	0.712	0.787
M-LDL-C % ↑	XXL-VLDL-PL % ↓	GlycA ↑	MUC16 ↑	OR	0.826	0.85	0.787
M-LDL-C % ↑	GlycA ↑	MUC16 ↓	CCL23 ↑	OR	0.755	0.791	0.786
GlycA ↑	WFDC2 ↓	MUC16 ↑	CHI3L1 ↓	OR	0.799	0.834	0.786
XXL-VLDL-PL % ↑	GlycA ↑	WFDC2 ↓	CHI3L1 ↓	AND	0.731	0.77	0.786
M-LDL-C % ↑	GlycA ↑	MUC16 ↑	CHI3L1 ↓	OR	0.808	0.84	0.786
GlycA ↑	WFDC2 ↑	MUC16 ↓	CHI3L1 ↑	OR	0.732	0.776	0.786
M-LDL-C % ↓	Albumin ↓	WFDC2 ↑	CHI3L1 ↓	OR	0.657	0.703	0.786
M-LDL-C % ↓	GlycA ↑	WFDC2 ↓	CCL23 ↑	OR	0.727	0.775	0.786
M-LDL-C % ↓	XXL-VLDL-PL % ↓	GlycA ↑	CHI3L1 ↑	OR	0.759	0.796	0.786
WFDC2 ↓	MUC16 ↑	CHI3L1 ↓	CCL23 ↑	OR	0.768	0.804	0.786
XXL-VLDL-PL % ↓	GlycA ↑	WFDC2 ↓	MUC16 ↑	OR	0.801	0.835	0.786
M-LDL-C % ↑	GlycA ↑	WFDC2 ↓	CCL23 ↑	OR	0.754	0.791	0.786
M-LDL-C % ↑	WFDC2 ↑	MUC16 ↑	CHI3L1 ↑	OR	0.789	0.816	0.786
M-LDL-C % ↑	GlycA ↑	CHI3L1 ↓	CCL23 ↑	OR	0.762	0.793	0.786
M-LDL-C % ↑	XXL-VLDL-PL % ↑	GlycA ↓	CCL23 ↓	AND	0.643	0.678	0.786
M-LDL-C % ↓	GlycA ↓	Albumin ↓	CCL23 ↑	OR	0.677	0.727	0.786
M-LDL-C % ↑	XXL-VLDL-PL % ↑	MUC16 ↓	CCL23 ↓	AND	0.639	0.672	0.786
M-LDL-C % ↓	GlycA ↑	MUC16 ↓	CCL23 ↑	OR	0.727	0.775	0.786
M-LDL-C % ↓	GlycA ↑	CHI3L1 ↓	CCL23 ↑	OR	0.745	0.784	0.786
GlycA ↑	MUC16 ↑	CHI3L1 ↓	CCL23 ↓	OR	0.804	0.836	0.786
M-LDL-C % ↓	XXL-VLDL-PL % ↓	Albumin ↓	CHI3L1 ↓	AND	0.697	0.719	0.786
XXL-VLDL-PL % ↓	Albumin ↓	MUC16 ↑	CCL23 ↑	OR	0.79	0.816	0.786
M-LDL-C % ↓	GlycA ↑	Albumin ↑	CHI3L1 ↑	OR	0.753	0.785	0.786
XXL-VLDL-PL % ↑	WFDC2 ↑	CHI3L1 ↑	CCL23 ↓	AND	0.719	0.767	0.786
GlycA ↑	MUC16 ↓	CHI3L1 ↓	CCL23 ↑	OR	0.74	0.781	0.785
XXL-VLDL-PL % ↑	WFDC2 ↓	CHI3L1 ↑	CCL23 ↓	OR	0.73	0.771	0.785
GlycA ↑	Albumin ↑	MUC16 ↑	CCL23 ↓	OR	0.804	0.835	0.785
GlycA ↓	Albumin ↑	WFDC2 ↑	CHI3L1 ↑	OR	0.706	0.756	0.785
M-LDL-C % ↑	GlycA ↑	WFDC2 ↑	CHI3L1 ↑	OR	0.767	0.798	0.785
M-LDL-C % ↑	XXL-VLDL-PL % ↑	WFDC2 ↑	CCL23 ↓	AND	0.636	0.672	0.785
M-LDL-C % ↓	Albumin ↑	WFDC2 ↑	CHI3L1 ↑	OR	0.709	0.755	0.785
M-LDL-C % ↓	MUC16 ↑	CHI3L1 ↓	CCL23 ↑	OR	0.78	0.808	0.785
GlycA ↑	WFDC2 ↓	MUC16 ↓	CCL23 ↑	OR	0.715	0.767	0.785
M-LDL-C % ↓	WFDC2 ↓	MUC16 ↑	CCL23 ↑	OR	0.77	0.8	0.785
GlycA ↑	WFDC2 ↓	CHI3L1 ↓	CCL23 ↑	OR	0.74	0.781	0.785
XXL-VLDL-PL % ↑	Albumin ↑	CHI3L1 ↑	CCL23 ↓	OR	0.75	0.785	0.785
XXL-VLDL-PL % ↑	MUC16 ↓	CHI3L1 ↑	CCL23 ↓	OR	0.73	0.771	0.785
M-LDL-C % ↑	XXL-VLDL-PL % ↑	CHI3L1 ↑	CCL23 ↓	OR	0.772	0.795	0.785
M-LDL-C % ↑	XXL-VLDL-PL % ↑	CHI3L1 ↓	CCL23 ↑	OR	0.694	0.725	0.784
M-LDL-C % ↓	WFDC2 ↓	MUC16 ↑	CHI3L1 ↑	OR	0.777	0.803	0.784
XXL-VLDL-PL % ↑	Albumin ↑	WFDC2 ↓	CCL23 ↑	OR	0.655	0.706	0.784
GlycA ↓	WFDC2 ↑	MUC16 ↑	CHI3L1 ↓	OR	0.768	0.807	0.784
XXL-VLDL-PL % ↑	Albumin ↑	MUC16 ↓	CCL23 ↑	OR	0.655	0.707	0.784
XXL-VLDL-PL % ↑	Albumin ↑	CHI3L1 ↓	CCL23 ↑	OR	0.676	0.717	0.784
M-LDL-C % ↑	XXL-VLDL-PL % ↑	WFDC2 ↓	CCL23 ↑	OR	0.676	0.716	0.784
XXL-VLDL-PL % ↑	MUC16 ↓	CHI3L1 ↓	CCL23 ↑	OR	0.654	0.703	0.784
M-LDL-C % ↑	XXL-VLDL-PL % ↑	Albumin ↑	CCL23 ↑	OR	0.698	0.729	0.784
XXL-VLDL-PL % ↑	GlycA ↑	Albumin ↑	WFDC2 ↓	AND	0.731	0.774	0.784
M-LDL-C % ↓	GlycA ↑	Albumin ↑	CHI3L1 ↓	AND	0.736	0.766	0.784
M-LDL-C % ↑	WFDC2 ↑	CHI3L1 ↑	CCL23 ↑	AND	0.689	0.738	0.784
XXL-VLDL-PL % ↑	WFDC2 ↓	CHI3L1 ↓	CCL23 ↑	OR	0.654	0.703	0.784
XXL-VLDL-PL % ↑	WFDC2 ↓	MUC16 ↓	CCL23 ↑	OR	0.634	0.693	0.784
GlycA ↑	WFDC2 ↑	CHI3L1 ↑	CCL23 ↓	OR	0.766	0.79	0.784
M-LDL-C % ↑	XXL-VLDL-PL % ↑	MUC16 ↓	CCL23 ↑	OR	0.676	0.716	0.784
GlycA ↓	Albumin ↓	MUC16 ↑	CHI3L1 ↓	OR	0.796	0.825	0.783
XXL-VLDL-PL % ↑	WFDC2 ↓	MUC16 ↓	CCL23 ↑	AND	0.646	0.701	0.783
M-LDL-C % ↓	XXL-VLDL-PL % ↓	Albumin ↓	MUC16 ↑	OR	0.788	0.81	0.783
XXL-VLDL-PL % ↑	Albumin ↓	WFDC2 ↓	MUC16 ↓	OR	0.682	0.733	0.783
M-LDL-C % ↑	XXL-VLDL-PL % ↑	WFDC2 ↓	CCL23 ↓	AND	0.642	0.673	0.783
M-LDL-C % ↑	GlycA ↑	MUC16 ↑	CCL23 ↓	OR	0.808	0.839	0.783
GlycA ↑	WFDC2 ↓	MUC16 ↑	CCL23 ↓	OR	0.798	0.832	0.783
M-LDL-C % ↑	XXL-VLDL-PL % ↑	Albumin ↓	MUC16 ↓	OR	0.719	0.755	0.783
XXL-VLDL-PL % ↑	GlycA ↓	WFDC2 ↑	CHI3L1 ↑	AND	0.716	0.766	0.783
Albumin ↓	MUC16 ↓	CHI3L1 ↑	CCL23 ↑	AND	0.704	0.745	0.783
M-LDL-C % ↑	XXL-VLDL-PL % ↑	CHI3L1 ↓	CCL23 ↓	AND	0.647	0.673	0.783
GlycA ↑	Albumin ↓	CHI3L1 ↓	CCL23 ↑	AND	0.742	0.769	0.783
M-LDL-C % ↑	XXL-VLDL-PL % ↑	Albumin ↑	CCL23 ↓	AND	0.649	0.672	0.783
Albumin ↓	WFDC2 ↓	CHI3L1 ↑	CCL23 ↑	AND	0.703	0.745	0.783
M-LDL-C % ↓	XXL-VLDL-PL % ↓	Albumin ↓	CCL23 ↑	OR	0.686	0.731	0.783
M-LDL-C % ↑	WFDC2 ↓	CHI3L1 ↑	CCL23 ↑	AND	0.691	0.738	0.783
M-LDL-C % ↑	Albumin ↑	CHI3L1 ↑	CCL23 ↑	AND	0.691	0.738	0.783
M-LDL-C % ↑	XXL-VLDL-PL % ↑	Albumin ↓	WFDC2 ↓	OR	0.719	0.755	0.783
XXL-VLDL-PL % ↑	GlycA ↓	MUC16 ↓	CHI3L1 ↑	AND	0.716	0.766	0.783
GlycA ↑	Albumin ↑	WFDC2 ↑	MUC16 ↑	AND	0.802	0.829	0.782
XXL-VLDL-PL % ↑	WFDC2 ↓	MUC16 ↓	CHI3L1 ↑	OR	0.703	0.756	0.782
M-LDL-C % ↑	XXL-VLDL-PL % ↑	Albumin ↑	CHI3L1 ↑	OR	0.758	0.791	0.782
M-LDL-C % ↑	XXL-VLDL-PL % ↑	WFDC2 ↓	CHI3L1 ↑	OR	0.743	0.779	0.782
M-LDL-C % ↓	GlycA ↑	CHI3L1 ↑	CCL23 ↓	OR	0.766	0.79	0.782
M-LDL-C % ↑	MUC16 ↓	CHI3L1 ↑	CCL23 ↑	AND	0.69	0.738	0.782
XXL-VLDL-PL % ↓	GlycA ↑	Albumin ↑	CCL23 ↓	AND	0.74	0.776	0.782
Albumin ↓	WFDC2 ↑	CHI3L1 ↑	CCL23 ↑	AND	0.701	0.745	0.782
XXL-VLDL-PL % ↑	Albumin ↑	WFDC2 ↓	CHI3L1 ↑	OR	0.719	0.768	0.782
M-LDL-C % ↓	WFDC2 ↓	MUC16 ↓	CHI3L1 ↑	AND	0.675	0.726	0.782
M-LDL-C % ↑	XXL-VLDL-PL % ↑	MUC16 ↓	CHI3L1 ↑	OR	0.743	0.779	0.782
XXL-VLDL-PL % ↓	Albumin ↓	WFDC2 ↑	MUC16 ↑	OR	0.785	0.814	0.782
M-LDL-C % ↓	XXL-VLDL-PL % ↓	Albumin ↓	WFDC2 ↑	AND	0.684	0.719	0.782
M-LDL-C % ↓	WFDC2 ↑	MUC16 ↓	CHI3L1 ↑	AND	0.673	0.726	0.782
GlycA ↓	Albumin ↑	MUC16 ↑	CHI3L1 ↑	OR	0.795	0.818	0.782
M-LDL-C % ↓	GlycA ↓	Albumin ↓	CHI3L1 ↑	OR	0.743	0.777	0.782
XXL-VLDL-PL % ↑	Albumin ↑	MUC16 ↓	CHI3L1 ↑	OR	0.719	0.768	0.782
M-LDL-C % ↓	Albumin ↓	WFDC2 ↑	CCL23 ↓	OR	0.66	0.705	0.782
GlycA ↑	Albumin ↓	WFDC2 ↓	CCL23 ↑	AND	0.733	0.766	0.781
M-LDL-C % ↓	XXL-VLDL-PL % ↓	WFDC2 ↑	CCL23 ↑	OR	0.636	0.69	0.781
XXL-VLDL-PL % ↑	WFDC2 ↑	MUC16 ↓	CCL23 ↑	AND	0.642	0.701	0.781
Albumin ↑	WFDC2 ↓	MUC16 ↑	CCL23 ↑	OR	0.763	0.798	0.781
XXL-VLDL-PL % ↓	GlycA ↑	Albumin ↑	CHI3L1 ↓	AND	0.725	0.761	0.781
M-LDL-C % ↑	XXL-VLDL-PL % ↓	GlycA ↑	CHI3L1 ↑	OR	0.802	0.829	0.781
XXL-VLDL-PL % ↑	Albumin ↑	WFDC2 ↑	CHI3L1 ↑	AND	0.713	0.764	0.781
XXL-VLDL-PL % ↓	GlycA ↑	Albumin ↑	MUC16 ↓	AND	0.733	0.766	0.781
M-LDL-C % ↑	Albumin ↑	MUC16 ↑	CCL23 ↑	OR	0.779	0.808	0.781
XXL-VLDL-PL % ↑	Albumin ↑	WFDC2 ↓	CHI3L1 ↑	AND	0.717	0.764	0.781
GlycA ↑	Albumin ↑	WFDC2 ↓	MUC16 ↑	AND	0.81	0.833	0.781
XXL-VLDL-PL % ↑	Albumin ↑	MUC16 ↓	CHI3L1 ↑	AND	0.713	0.764	0.781
XXL-VLDL-PL % ↓	GlycA ↑	CHI3L1 ↑	CCL23 ↓	OR	0.776	0.806	0.781
M-LDL-C % ↓	GlycA ↑	MUC16 ↓	CHI3L1 ↑	OR	0.737	0.777	0.781
M-LDL-C % ↑	GlycA ↓	WFDC2 ↑	CHI3L1 ↑	OR	0.715	0.762	0.781
Albumin ↑	MUC16 ↑	CHI3L1 ↓	CCL23 ↑	OR	0.772	0.805	0.781
M-LDL-C % ↓	GlycA ↑	WFDC2 ↓	CHI3L1 ↑	OR	0.736	0.777	0.781
XXL-VLDL-PL % ↓	GlycA ↑	Albumin ↑	CHI3L1 ↑	OR	0.763	0.8	0.781
M-LDL-C % ↓	GlycA ↓	MUC16 ↑	CHI3L1 ↓	OR	0.78	0.809	0.78
XXL-VLDL-PL % ↓	GlycA ↑	MUC16 ↓	CHI3L1 ↑	OR	0.755	0.794	0.78
M-LDL-C % ↓	GlycA ↑	Albumin ↑	CCL23 ↓	AND	0.729	0.762	0.78
GlycA ↓	Albumin ↑	WFDC2 ↑	MUC16 ↑	OR	0.773	0.808	0.78
M-LDL-C % ↓	GlycA ↑	Albumin ↑	WFDC2 ↑	OR	0.729	0.767	0.78
M-LDL-C % ↓	XXL-VLDL-PL % ↓	Albumin ↓	WFDC2 ↓	AND	0.687	0.719	0.78
XXL-VLDL-PL % ↑	GlycA ↑	WFDC2 ↑	MUC16 ↓	AND	0.726	0.773	0.78
M-LDL-C % ↑	XXL-VLDL-PL % ↓	Albumin ↓	CCL23 ↓	AND	0.681	0.702	0.78
XXL-VLDL-PL % ↓	GlycA ↑	WFDC2 ↓	CHI3L1 ↑	OR	0.752	0.792	0.78
GlycA ↑	Albumin ↓	WFDC2 ↑	CCL23 ↑	AND	0.731	0.766	0.78
M-LDL-C % ↓	XXL-VLDL-PL % ↓	Albumin ↓	MUC16 ↓	AND	0.686	0.719	0.78
GlycA ↑	Albumin ↓	MUC16 ↓	CCL23 ↑	AND	0.731	0.766	0.78
XXL-VLDL-PL % ↑	WFDC2 ↓	MUC16 ↓	CHI3L1 ↑	AND	0.71	0.76	0.779
M-LDL-C % ↑	XXL-VLDL-PL % ↑	GlycA ↑	Albumin ↑	OR	0.763	0.792	0.779
XXL-VLDL-PL % ↑	GlycA ↓	MUC16 ↑	CCL23 ↓	OR	0.807	0.826	0.779
XXL-VLDL-PL % ↓	Albumin ↓	MUC16 ↑	CHI3L1 ↑	OR	0.812	0.834	0.779
M-LDL-C % ↓	GlycA ↑	WFDC2 ↑	CCL23 ↓	OR	0.74	0.773	0.779
M-LDL-C % ↑	WFDC2 ↓	MUC16 ↑	CCL23 ↑	OR	0.772	0.803	0.779
M-LDL-C % ↑	MUC16 ↑	CHI3L1 ↓	CCL23 ↑	OR	0.776	0.807	0.779
XXL-VLDL-PL % ↓	GlycA ↓	CHI3L1 ↑	CCL23 ↑	AND	0.691	0.732	0.779
M-LDL-C % ↓	GlycA ↑	WFDC2 ↑	CHI3L1 ↓	OR	0.727	0.767	0.779
M-LDL-C % ↓	Albumin ↓	CHI3L1 ↓	CCL23 ↑	OR	0.667	0.71	0.779
XXL-VLDL-PL % ↑	GlycA ↓	MUC16 ↑	CHI3L1 ↓	OR	0.794	0.818	0.779
GlycA ↓	Albumin ↓	MUC16 ↑	CCL23 ↓	OR	0.801	0.825	0.779
GlycA ↓	MUC16 ↑	CHI3L1 ↑	CCL23 ↓	OR	0.801	0.821	0.779
M-LDL-C % ↓	WFDC2 ↑	CHI3L1 ↑	CCL23 ↓	OR	0.718	0.754	0.778
M-LDL-C % ↓	WFDC2 ↑	CHI3L1 ↓	CCL23 ↑	OR	0.625	0.682	0.778
M-LDL-C % ↓	GlycA ↓	MUC16 ↑	CCL23 ↓	OR	0.789	0.812	0.778
M-LDL-C % ↓	GlycA ↑	Albumin ↓	CCL23 ↓	OR	0.747	0.778	0.778
GlycA ↓	WFDC2 ↑	MUC16 ↑	CCL23 ↓	OR	0.776	0.81	0.778
M-LDL-C % ↓	XXL-VLDL-PL % ↓	GlycA ↑	Albumin ↓	OR	0.723	0.769	0.778
M-LDL-C % ↓	GlycA ↓	Albumin ↓	CHI3L1 ↓	OR	0.668	0.712	0.778
XXL-VLDL-PL % ↓	Albumin ↓	WFDC2 ↑	CHI3L1 ↑	OR	0.742	0.778	0.778
XXL-VLDL-PL % ↓	GlycA ↑	Albumin ↑	WFDC2 ↑	AND	0.724	0.765	0.778
M-LDL-C % ↑	GlycA ↓	MUC16 ↑	CHI3L1 ↑	OR	0.801	0.822	0.778
M-LDL-C % ↓	XXL-VLDL-PL % ↑	Albumin ↑	CCL23 ↓	AND	0.635	0.683	0.778
M-LDL-C % ↓	WFDC2 ↑	MUC16 ↓	CHI3L1 ↑	OR	0.694	0.746	0.778
M-LDL-C % ↑	XXL-VLDL-PL % ↓	Albumin ↓	CHI3L1 ↓	AND	0.688	0.701	0.777
GlycA ↑	Albumin ↑	WFDC2 ↓	MUC16 ↑	OR	0.802	0.835	0.777
M-LDL-C % ↑	GlycA ↑	Albumin ↑	MUC16 ↑	OR	0.818	0.844	0.777
GlycA ↓	WFDC2 ↑	MUC16 ↓	CHI3L1 ↑	OR	0.693	0.747	0.777
M-LDL-C % ↓	Albumin ↓	MUC16 ↓	CCL23 ↑	OR	0.654	0.705	0.777
M-LDL-C % ↓	WFDC2 ↑	MUC16 ↓	CCL23 ↑	OR	0.616	0.68	0.777
GlycA ↑	Albumin ↑	CHI3L1 ↑	CCL23 ↓	AND	0.754	0.783	0.777
M-LDL-C % ↓	XXL-VLDL-PL % ↓	Albumin ↓	WFDC2 ↑	OR	0.674	0.725	0.777
M-LDL-C % ↓	GlycA ↑	Albumin ↓	CHI3L1 ↓	OR	0.736	0.774	0.777
XXL-VLDL-PL % ↑	GlycA ↑	WFDC2 ↓	MUC16 ↓	AND	0.731	0.775	0.777
XXL-VLDL-PL % ↑	Albumin ↑	MUC16 ↑	CCL23 ↓	OR	0.78	0.804	0.777
XXL-VLDL-PL % ↓	GlycA ↑	CHI3L1 ↓	CCL23 ↓	AND	0.747	0.776	0.777
M-LDL-C % ↓	XXL-VLDL-PL % ↑	WFDC2 ↓	CCL23 ↓	AND	0.639	0.683	0.777
M-LDL-C % ↓	GlycA ↓	Albumin ↑	MUC16 ↑	OR	0.785	0.81	0.777
GlycA ↓	WFDC2 ↓	MUC16 ↑	CHI3L1 ↑	OR	0.785	0.811	0.777
M-LDL-C % ↓	Albumin ↓	WFDC2 ↓	CCL23 ↑	OR	0.654	0.705	0.777
M-LDL-C % ↑	GlycA ↑	WFDC2 ↓	MUC16 ↑	OR	0.81	0.84	0.776
M-LDL-C % ↑	GlycA ↓	Albumin ↓	MUC16 ↑	OR	0.81	0.832	0.776
M-LDL-C % ↓	XXL-VLDL-PL % ↑	Albumin ↑	CHI3L1 ↓	AND	0.64	0.681	0.776
XXL-VLDL-PL % ↓	GlycA ↑	Albumin ↑	WFDC2 ↓	AND	0.734	0.769	0.776
XXL-VLDL-PL % ↑	MUC16 ↑	CHI3L1 ↓	CCL23 ↓	OR	0.779	0.806	0.776
XXL-VLDL-PL % ↓	GlycA ↓	Albumin ↓	CCL23 ↑	OR	0.706	0.75	0.776
M-LDL-C % ↓	GlycA ↑	WFDC2 ↑	CHI3L1 ↓	AND	0.736	0.766	0.776
XXL-VLDL-PL % ↓	Albumin ↑	CHI3L1 ↑	CCL23 ↑	AND	0.684	0.728	0.776
M-LDL-C % ↓	GlycA ↑	CHI3L1 ↓	CCL23 ↓	AND	0.748	0.773	0.776
GlycA ↑	WFDC2 ↓	CHI3L1 ↑	CCL23 ↓	AND	0.758	0.784	0.776
M-LDL-C % ↓	XXL-VLDL-PL % ↓	MUC16 ↑	CHI3L1 ↑	OR	0.792	0.817	0.776
M-LDL-C % ↓	Albumin ↓	WFDC2 ↑	MUC16 ↓	OR	0.649	0.7	0.776
GlycA ↑	Albumin ↑	WFDC2 ↑	CHI3L1 ↑	AND	0.75	0.781	0.776
M-LDL-C % ↑	XXL-VLDL-PL % ↓	CHI3L1 ↑	CCL23 ↓	AND	0.693	0.73	0.776
M-LDL-C % ↓	XXL-VLDL-PL % ↓	WFDC2 ↑	MUC16 ↑	OR	0.766	0.795	0.776
M-LDL-C % ↓	XXL-VLDL-PL % ↑	GlycA ↓	CHI3L1 ↓	AND	0.65	0.685	0.775
XXL-VLDL-PL % ↓	GlycA ↓	MUC16 ↑	CHI3L1 ↑	OR	0.826	0.843	0.775
XXL-VLDL-PL % ↓	GlycA ↑	WFDC2 ↓	CCL23 ↓	AND	0.75	0.781	0.775
XXL-VLDL-PL % ↑	WFDC2 ↑	MUC16 ↓	CHI3L1 ↑	AND	0.707	0.759	0.775
XXL-VLDL-PL % ↓	GlycA ↑	MUC16 ↓	CCL23 ↓	AND	0.744	0.779	0.775
XXL-VLDL-PL % ↓	GlycA ↑	MUC16 ↓	CHI3L1 ↓	AND	0.734	0.762	0.775
XXL-VLDL-PL % ↑	GlycA ↓	Albumin ↑	MUC16 ↑	OR	0.803	0.822	0.775
M-LDL-C % ↑	GlycA ↓	WFDC2 ↑	MUC16 ↑	OR	0.782	0.813	0.775
XXL-VLDL-PL % ↓	GlycA ↑	WFDC2 ↑	CCL23 ↓	AND	0.74	0.776	0.775
M-LDL-C % ↑	XXL-VLDL-PL % ↓	GlycA ↑	Albumin ↑	AND	0.705	0.737	0.775
GlycA ↑	MUC16 ↓	CHI3L1 ↑	CCL23 ↓	AND	0.754	0.783	0.774
M-LDL-C % ↓	XXL-VLDL-PL % ↓	WFDC2 ↑	CHI3L1 ↑	OR	0.707	0.752	0.774
M-LDL-C % ↑	Albumin ↓	MUC16 ↑	CHI3L1 ↑	OR	0.811	0.831	0.774
M-LDL-C % ↑	XXL-VLDL-PL % ↑	MUC16 ↑	CCL23 ↓	OR	0.788	0.809	0.774
XXL-VLDL-PL % ↑	WFDC2 ↓	MUC16 ↑	CCL23 ↓	OR	0.77	0.799	0.774
XXL-VLDL-PL % ↓	GlycA ↑	WFDC2 ↑	CHI3L1 ↓	AND	0.725	0.761	0.774
GlycA ↑	WFDC2 ↑	CHI3L1 ↑	CCL23 ↓	AND	0.754	0.783	0.774
GlycA ↑	Albumin ↑	WFDC2 ↓	CHI3L1 ↑	AND	0.752	0.782	0.774
M-LDL-C % ↓	XXL-VLDL-PL % ↑	WFDC2 ↑	CCL23 ↓	AND	0.634	0.683	0.774
GlycA ↓	Albumin ↓	WFDC2 ↓	MUC16 ↑	OR	0.797	0.822	0.774
XXL-VLDL-PL % ↓	Albumin ↑	MUC16 ↑	CHI3L1 ↑	OR	0.798	0.821	0.774
M-LDL-C % ↓	GlycA ↑	WFDC2 ↓	CHI3L1 ↓	AND	0.74	0.767	0.774
M-LDL-C % ↓	GlycA ↑	WFDC2 ↓	CCL23 ↓	AND	0.735	0.763	0.774
WFDC2 ↑	MUC16 ↑	CHI3L1 ↓	CCL23 ↓	OR	0.773	0.809	0.774
M-LDL-C % ↓	Albumin ↑	MUC16 ↑	CCL23 ↓	OR	0.783	0.806	0.774
M-LDL-C % ↓	GlycA ↑	MUC16 ↓	CHI3L1 ↓	AND	0.737	0.766	0.774
M-LDL-C % ↓	XXL-VLDL-PL % ↓	MUC16 ↑	CCL23 ↑	OR	0.77	0.796	0.774
M-LDL-C % ↑	XXL-VLDL-PL % ↑	GlycA ↓	Albumin ↑	AND	0.645	0.688	0.774
GlycA ↑	Albumin ↑	MUC16 ↓	CHI3L1 ↑	AND	0.75	0.781	0.774
M-LDL-C % ↓	XXL-VLDL-PL % ↑	GlycA ↓	CCL23 ↓	AND	0.636	0.687	0.774
M-LDL-C % ↑	XXL-VLDL-PL % ↑	MUC16 ↑	CHI3L1 ↓	OR	0.78	0.803	0.773
XXL-VLDL-PL % ↓	MUC16 ↓	CHI3L1 ↑	CCL23 ↑	AND	0.683	0.728	0.773
GlycA ↓	Albumin ↓	CHI3L1 ↑	CCL23 ↓	AND	0.708	0.746	0.773
XXL-VLDL-PL % ↑	WFDC2 ↓	MUC16 ↑	CHI3L1 ↓	OR	0.765	0.794	0.773
XXL-VLDL-PL % ↑	Albumin ↑	MUC16 ↑	CHI3L1 ↓	OR	0.773	0.799	0.773
GlycA ↓	WFDC2 ↑	CHI3L1 ↑	CCL23 ↓	OR	0.726	0.763	0.773
XXL-VLDL-PL % ↓	WFDC2 ↓	CHI3L1 ↑	CCL23 ↑	AND	0.685	0.728	0.773
M-LDL-C % ↓	GlycA ↑	WFDC2 ↑	CCL23 ↓	AND	0.729	0.762	0.773
XXL-VLDL-PL % ↓	WFDC2 ↑	CHI3L1 ↑	CCL23 ↑	AND	0.683	0.728	0.773
M-LDL-C % ↓	XXL-VLDL-PL % ↑	GlycA ↓	Albumin ↑	OR	0.687	0.73	0.773
M-LDL-C % ↓	XXL-VLDL-PL % ↓	GlycA ↓	Albumin ↓	OR	0.69	0.731	0.773
Albumin ↓	MUC16 ↑	CHI3L1 ↑	CCL23 ↓	OR	0.806	0.827	0.773
XXL-VLDL-PL % ↓	GlycA ↓	MUC16 ↑	CCL23 ↑	OR	0.787	0.813	0.773
M-LDL-C % ↑	XXL-VLDL-PL % ↓	GlycA ↓	Albumin ↓	AND	0.687	0.708	0.773
Albumin ↓	MUC16 ↑	CHI3L1 ↓	CCL23 ↓	OR	0.795	0.819	0.773
M-LDL-C % ↓	GlycA ↑	Albumin ↑	MUC16 ↓	AND	0.723	0.759	0.773
M-LDL-C % ↓	XXL-VLDL-PL % ↓	GlycA ↑	WFDC2 ↑	OR	0.729	0.774	0.773
XXL-VLDL-PL % ↓	GlycA ↑	WFDC2 ↓	CHI3L1 ↓	AND	0.734	0.764	0.772
M-LDL-C % ↑	XXL-VLDL-PL % ↑	GlycA ↓	MUC16 ↑	OR	0.808	0.824	0.772
M-LDL-C % ↓	GlycA ↑	WFDC2 ↑	MUC16 ↓	OR	0.711	0.756	0.772
M-LDL-C % ↓	Albumin ↑	MUC16 ↑	CHI3L1 ↓	OR	0.778	0.804	0.772
M-LDL-C % ↓	GlycA ↓	Albumin ↓	CCL23 ↓	OR	0.677	0.717	0.772
M-LDL-C % ↑	XXL-VLDL-PL % ↓	GlycA ↓	CHI3L1 ↑	AND	0.692	0.732	0.772
Albumin ↓	WFDC2 ↓	MUC16 ↑	CHI3L1 ↑	OR	0.796	0.821	0.772
M-LDL-C % ↓	GlycA ↓	WFDC2 ↓	MUC16 ↑	OR	0.779	0.806	0.772
XXL-VLDL-PL % ↓	GlycA ↑	Albumin ↓	CHI3L1 ↓	OR	0.754	0.796	0.772
XXL-VLDL-PL % ↓	Albumin ↑	WFDC2 ↑	CHI3L1 ↑	OR	0.698	0.747	0.772
M-LDL-C % ↓	XXL-VLDL-PL % ↑	MUC16 ↓	CCL23 ↓	AND	0.634	0.683	0.772
XXL-VLDL-PL % ↑	GlycA ↓	WFDC2 ↓	MUC16 ↑	OR	0.794	0.816	0.772
XXL-VLDL-PL % ↓	GlycA ↑	Albumin ↓	CCL23 ↓	OR	0.765	0.801	0.772
GlycA ↑	Albumin ↓	WFDC2 ↑	CHI3L1 ↓	OR	0.728	0.769	0.772
M-LDL-C % ↑	XXL-VLDL-PL % ↑	GlycA ↓	CHI3L1 ↓	AND	0.652	0.68	0.771
GlycA ↑	Albumin ↓	MUC16 ↓	CHI3L1 ↑	OR	0.75	0.787	0.771
M-LDL-C % ↓	XXL-VLDL-PL % ↓	Albumin ↓	CHI3L1 ↑	OR	0.745	0.776	0.771
M-LDL-C % ↑	GlycA ↑	Albumin ↓	CHI3L1 ↑	OR	0.773	0.8	0.771
Albumin ↑	WFDC2 ↑	MUC16 ↑	CHI3L1 ↓	OR	0.765	0.801	0.771
M-LDL-C % ↓	GlycA ↑	MUC16 ↓	CCL23 ↓	AND	0.73	0.762	0.771
GlycA ↑	Albumin ↓	CHI3L1 ↑	CCL23 ↓	OR	0.771	0.794	0.771
XXL-VLDL-PL % ↓	GlycA ↓	WFDC2 ↑	CHI3L1 ↑	OR	0.735	0.775	0.771
M-LDL-C % ↓	XXL-VLDL-PL % ↑	CHI3L1 ↓	CCL23 ↓	AND	0.65	0.683	0.771
GlycA ↓	Albumin ↓	MUC16 ↓	CHI3L1 ↑	AND	0.705	0.744	0.771
GlycA ↓	Albumin ↓	WFDC2 ↑	CHI3L1 ↑	AND	0.702	0.743	0.771
Albumin ↓	WFDC2 ↓	CHI3L1 ↑	CCL23 ↓	AND	0.708	0.744	0.771
GlycA ↑	Albumin ↓	WFDC2 ↓	CHI3L1 ↑	OR	0.75	0.787	0.771
M-LDL-C % ↓	MUC16 ↑	CHI3L1 ↓	CCL23 ↓	OR	0.784	0.807	0.771
GlycA ↓	Albumin ↓	WFDC2 ↓	CHI3L1 ↑	AND	0.704	0.743	0.771
GlycA ↑	WFDC2 ↑	MUC16 ↓	CHI3L1 ↑	AND	0.75	0.781	0.77
M-LDL-C % ↓	Albumin ↓	MUC16 ↓	CHI3L1 ↑	OR	0.72	0.756	0.77
Albumin ↑	WFDC2 ↑	MUC16 ↑	CCL23 ↓	OR	0.769	0.803	0.77
GlycA ↓	Albumin ↓	CHI3L1 ↓	CCL23 ↑	OR	0.667	0.713	0.77
GlycA ↑	WFDC2 ↓	MUC16 ↓	CHI3L1 ↑	AND	0.752	0.782	0.77
M-LDL-C % ↓	XXL-VLDL-PL % ↓	Albumin ↓	CHI3L1 ↓	OR	0.678	0.723	0.77
M-LDL-C % ↓	Albumin ↓	WFDC2 ↓	CHI3L1 ↑	OR	0.72	0.756	0.77
M-LDL-C % ↓	XXL-VLDL-PL % ↑	GlycA ↓	WFDC2 ↓	AND	0.641	0.688	0.77
M-LDL-C % ↓	Albumin ↓	CHI3L1 ↑	CCL23 ↓	OR	0.74	0.762	0.77
Albumin ↓	WFDC2 ↑	CHI3L1 ↑	CCL23 ↓	AND	0.707	0.744	0.77
M-LDL-C % ↓	GlycA ↑	Albumin ↑	WFDC2 ↑	AND	0.723	0.759	0.77
Albumin ↓	MUC16 ↓	CHI3L1 ↑	CCL23 ↓	AND	0.708	0.745	0.77
Albumin ↓	WFDC2 ↑	MUC16 ↓	CHI3L1 ↑	OR	0.713	0.754	0.77
M-LDL-C % ↑	XXL-VLDL-PL % ↑	GlycA ↓	MUC16 ↓	AND	0.643	0.681	0.77
M-LDL-C % ↓	WFDC2 ↓	MUC16 ↑	CHI3L1 ↓	OR	0.772	0.8	0.77
M-LDL-C % ↑	XXL-VLDL-PL % ↑	GlycA ↓	WFDC2 ↑	AND	0.641	0.681	0.77
XXL-VLDL-PL % ↓	GlycA ↓	WFDC2 ↑	CCL23 ↑	OR	0.616	0.674	0.77
M-LDL-C % ↑	Albumin ↓	MUC16 ↑	CHI3L1 ↓	OR	0.796	0.821	0.769
M-LDL-C % ↓	GlycA ↑	Albumin ↓	WFDC2 ↓	OR	0.724	0.766	0.769
M-LDL-C % ↑	XXL-VLDL-PL % ↓	Albumin ↓	WFDC2 ↑	AND	0.675	0.703	0.769
XXL-VLDL-PL % ↓	MUC16 ↑	CHI3L1 ↑	CCL23 ↓	OR	0.806	0.825	0.769
XXL-VLDL-PL % ↑	Albumin ↓	WFDC2 ↓	CCL23 ↓	AND	0.656	0.696	0.769
GlycA ↑	Albumin ↓	WFDC2 ↑	CCL23 ↓	OR	0.745	0.777	0.769
M-LDL-C % ↑	GlycA ↑	CHI3L1 ↓	CCL23 ↓	AND	0.734	0.762	0.769
Albumin ↓	WFDC2 ↓	MUC16 ↑	CHI3L1 ↓	OR	0.787	0.815	0.769
WFDC2 ↓	MUC16 ↑	CHI3L1 ↑	CCL23 ↓	OR	0.789	0.812	0.769
GlycA ↑	Albumin ↑	CHI3L1 ↑	CCL23 ↓	OR	0.775	0.794	0.769
M-LDL-C % ↑	WFDC2 ↑	MUC16 ↑	CHI3L1 ↓	OR	0.769	0.804	0.769
M-LDL-C % ↓	GlycA ↑	Albumin ↓	MUC16 ↓	OR	0.724	0.766	0.769
Albumin ↑	MUC16 ↑	CHI3L1 ↑	CCL23 ↓	OR	0.795	0.815	0.769
M-LDL-C % ↓	XXL-VLDL-PL % ↑	GlycA ↓	CCL23 ↓	OR	0.709	0.744	0.769
GlycA ↑	Albumin ↑	WFDC2 ↓	CHI3L1 ↑	OR	0.749	0.782	0.768
M-LDL-C % ↓	XXL-VLDL-PL % ↑	GlycA ↓	WFDC2 ↑	AND	0.638	0.689	0.768
M-LDL-C % ↑	XXL-VLDL-PL % ↑	Albumin ↑	MUC16 ↑	OR	0.788	0.807	0.768
XXL-VLDL-PL % ↑	GlycA ↓	Albumin ↓	CCL23 ↓	AND	0.656	0.701	0.768
M-LDL-C % ↑	GlycA ↑	MUC16 ↓	CCL23 ↓	AND	0.717	0.753	0.768
M-LDL-C % ↑	GlycA ↑	Albumin ↑	CHI3L1 ↑	OR	0.779	0.8	0.768
XXL-VLDL-PL % ↓	GlycA ↑	WFDC2 ↑	MUC16 ↓	AND	0.733	0.766	0.768
M-LDL-C % ↑	XXL-VLDL-PL % ↑	GlycA ↓	WFDC2 ↓	AND	0.644	0.681	0.768
M-LDL-C % ↑	Albumin ↓	WFDC2 ↑	CHI3L1 ↑	OR	0.74	0.768	0.768
M-LDL-C % ↓	XXL-VLDL-PL % ↑	WFDC2 ↑	CHI3L1 ↓	AND	0.639	0.68	0.768
M-LDL-C % ↑	GlycA ↓	Albumin ↓	CCL23 ↑	OR	0.679	0.721	0.768
GlycA ↑	Albumin ↑	MUC16 ↓	CHI3L1 ↑	OR	0.75	0.782	0.768
XXL-VLDL-PL % ↑	Albumin ↑	WFDC2 ↓	MUC16 ↑	OR	0.768	0.795	0.768
M-LDL-C % ↓	XXL-VLDL-PL % ↑	Albumin ↑	WFDC2 ↓	AND	0.633	0.685	0.768
M-LDL-C % ↓	WFDC2 ↓	MUC16 ↑	CCL23 ↓	OR	0.777	0.801	0.768
M-LDL-C % ↓	GlycA ↑	Albumin ↑	WFDC2 ↓	AND	0.727	0.759	0.767
M-LDL-C % ↑	Albumin ↑	MUC16 ↑	CHI3L1 ↑	OR	0.795	0.816	0.767
M-LDL-C % ↓	XXL-VLDL-PL % ↑	MUC16 ↓	CHI3L1 ↓	AND	0.641	0.68	0.767
M-LDL-C % ↓	GlycA ↓	Albumin ↓	CHI3L1 ↓	AND	0.667	0.7	0.767
M-LDL-C % ↓	GlycA ↓	Albumin ↑	CHI3L1 ↑	OR	0.732	0.768	0.767
M-LDL-C % ↓	Albumin ↑	WFDC2 ↓	MUC16 ↑	OR	0.773	0.799	0.767
Albumin ↓	WFDC2 ↑	CHI3L1 ↑	CCL23 ↓	OR	0.74	0.766	0.767
M-LDL-C % ↑	GlycA ↓	CHI3L1 ↑	CCL23 ↓	AND	0.688	0.732	0.767
M-LDL-C % ↓	XXL-VLDL-PL % ↑	WFDC2 ↓	CHI3L1 ↓	AND	0.641	0.679	0.767
XXL-VLDL-PL % ↓	Albumin ↑	MUC16 ↑	CCL23 ↑	OR	0.76	0.793	0.767
GlycA ↓	Albumin ↓	WFDC2 ↓	CCL23 ↑	OR	0.663	0.711	0.767
M-LDL-C % ↓	XXL-VLDL-PL % ↑	Albumin ↑	WFDC2 ↑	AND	0.629	0.685	0.767
M-LDL-C % ↑	XXL-VLDL-PL % ↓	Albumin ↓	MUC16 ↓	AND	0.683	0.703	0.767
M-LDL-C % ↑	XXL-VLDL-PL % ↓	Albumin ↓	WFDC2 ↓	AND	0.68	0.703	0.767
M-LDL-C % ↑	GlycA ↑	WFDC2 ↑	CCL23 ↓	AND	0.715	0.751	0.767
M-LDL-C % ↑	GlycA ↑	Albumin ↑	CCL23 ↓	AND	0.715	0.751	0.767
Albumin ↑	WFDC2 ↓	MUC16 ↑	CHI3L1 ↑	OR	0.779	0.805	0.767
GlycA ↓	Albumin ↓	MUC16 ↓	CCL23 ↑	OR	0.663	0.711	0.767
M-LDL-C % ↓	XXL-VLDL-PL % ↑	GlycA ↓	CHI3L1 ↓	OR	0.701	0.74	0.767
GlycA ↓	Albumin ↑	WFDC2 ↑	CCL23 ↑	OR	0.581	0.653	0.767
M-LDL-C % ↓	GlycA ↑	Albumin ↑	CHI3L1 ↓	OR	0.737	0.769	0.766
M-LDL-C % ↓	Albumin ↓	CHI3L1 ↓	CCL23 ↓	OR	0.667	0.703	0.766
M-LDL-C % ↓	GlycA ↓	Albumin ↓	MUC16 ↓	OR	0.669	0.714	0.766
M-LDL-C % ↓	XXL-VLDL-PL % ↑	CHI3L1 ↓	CCL23 ↓	OR	0.678	0.718	0.766
Albumin ↓	WFDC2 ↓	MUC16 ↓	CHI3L1 ↑	AND	0.702	0.741	0.766
Albumin ↓	WFDC2 ↑	MUC16 ↓	CHI3L1 ↑	AND	0.701	0.741	0.766
M-LDL-C % ↓	GlycA ↓	Albumin ↓	CCL23 ↓	AND	0.65	0.697	0.766
M-LDL-C % ↑	Albumin ↓	MUC16 ↑	CCL23 ↓	OR	0.799	0.821	0.766
XXL-VLDL-PL % ↑	Albumin ↓	MUC16 ↓	CCL23 ↓	AND	0.656	0.696	0.766
M-LDL-C % ↓	XXL-VLDL-PL % ↑	MUC16 ↓	CCL23 ↓	OR	0.667	0.712	0.766
M-LDL-C % ↑	XXL-VLDL-PL % ↓	WFDC2 ↑	CHI3L1 ↑	OR	0.735	0.772	0.766
XXL-VLDL-PL % ↑	Albumin ↓	WFDC2 ↑	CCL23 ↓	AND	0.651	0.696	0.766
M-LDL-C % ↑	XXL-VLDL-PL % ↓	WFDC2 ↑	CHI3L1 ↑	AND	0.683	0.729	0.766
M-LDL-C % ↓	GlycA ↓	Albumin ↑	CCL23 ↑	OR	0.651	0.7	0.766
M-LDL-C % ↓	Albumin ↓	WFDC2 ↑	CCL23 ↓	AND	0.646	0.695	0.766
M-LDL-C % ↓	GlycA ↓	Albumin ↓	WFDC2 ↑	AND	0.655	0.699	0.766
M-LDL-C % ↑	XXL-VLDL-PL % ↑	WFDC2 ↓	MUC16 ↑	OR	0.779	0.801	0.766
M-LDL-C % ↓	XXL-VLDL-PL % ↑	WFDC2 ↓	CCL23 ↓	OR	0.667	0.712	0.766
M-LDL-C % ↓	Albumin ↓	WFDC2 ↑	CHI3L1 ↓	AND	0.662	0.697	0.766
M-LDL-C % ↓	XXL-VLDL-PL % ↑	Albumin ↑	MUC16 ↓	AND	0.63	0.685	0.766
M-LDL-C % ↑	XXL-VLDL-PL % ↓	MUC16 ↑	CHI3L1 ↑	OR	0.813	0.829	0.766
XXL-VLDL-PL % ↓	MUC16 ↑	CHI3L1 ↓	CCL23 ↑	OR	0.764	0.795	0.766
M-LDL-C % ↓	XXL-VLDL-PL % ↑	Albumin ↑	CCL23 ↓	OR	0.683	0.723	0.766
XXL-VLDL-PL % ↓	Albumin ↓	CHI3L1 ↓	CCL23 ↑	OR	0.675	0.721	0.766
M-LDL-C % ↑	GlycA ↑	WFDC2 ↓	CCL23 ↓	AND	0.722	0.755	0.766
M-LDL-C % ↓	GlycA ↑	Albumin ↑	CCL23 ↓	OR	0.748	0.774	0.766
M-LDL-C % ↓	GlycA ↓	Albumin ↓	WFDC2 ↓	OR	0.669	0.714	0.765
XXL-VLDL-PL % ↓	GlycA ↑	WFDC2 ↓	MUC16 ↓	AND	0.737	0.769	0.765
M-LDL-C % ↑	XXL-VLDL-PL % ↓	MUC16 ↑	CCL23 ↑	OR	0.777	0.8	0.765
M-LDL-C % ↑	XXL-VLDL-PL % ↓	WFDC2 ↓	CHI3L1 ↑	AND	0.687	0.729	0.765
M-LDL-C % ↑	WFDC2 ↑	MUC16 ↑	CCL23 ↓	OR	0.773	0.804	0.765
M-LDL-C % ↑	GlycA ↑	MUC16 ↓	CHI3L1 ↓	AND	0.72	0.749	0.765
XXL-VLDL-PL % ↑	Albumin ↓	CHI3L1 ↓	CCL23 ↓	AND	0.67	0.698	0.765
XXL-VLDL-PL % ↓	Albumin ↓	MUC16 ↑	CHI3L1 ↓	OR	0.787	0.812	0.765
XXL-VLDL-PL % ↓	WFDC2 ↓	MUC16 ↑	CHI3L1 ↑	OR	0.789	0.814	0.765
M-LDL-C % ↑	XXL-VLDL-PL % ↓	GlycA ↑	Albumin ↓	OR	0.762	0.792	0.765
M-LDL-C % ↑	WFDC2 ↑	CHI3L1 ↑	CCL23 ↓	AND	0.686	0.729	0.765
XXL-VLDL-PL % ↓	WFDC2 ↓	MUC16 ↑	CCL23 ↑	OR	0.752	0.787	0.765
XXL-VLDL-PL % ↓	Albumin ↓	MUC16 ↓	CCL23 ↑	OR	0.665	0.714	0.765
GlycA ↑	MUC16 ↓	CHI3L1 ↑	CCL23 ↓	OR	0.765	0.786	0.764
XXL-VLDL-PL % ↓	Albumin ↓	WFDC2 ↓	CCL23 ↑	OR	0.664	0.714	0.764
M-LDL-C % ↓	Albumin ↓	MUC16 ↓	CCL23 ↓	AND	0.648	0.695	0.764
M-LDL-C % ↑	GlycA ↑	MUC16 ↓	CHI3L1 ↑	OR	0.766	0.793	0.764
M-LDL-C % ↑	MUC16 ↑	CHI3L1 ↑	CCL23 ↓	OR	0.798	0.817	0.764
XXL-VLDL-PL % ↑	GlycA ↓	Albumin ↓	CHI3L1 ↓	AND	0.675	0.702	0.764
M-LDL-C % ↑	Albumin ↑	CHI3L1 ↑	CCL23 ↓	AND	0.689	0.729	0.764
M-LDL-C % ↓	XXL-VLDL-PL % ↑	GlycA ↓	MUC16 ↓	AND	0.639	0.688	0.764
M-LDL-C % ↑	XXL-VLDL-PL % ↓	Albumin ↑	CHI3L1 ↑	AND	0.684	0.729	0.764
XXL-VLDL-PL % ↓	GlycA ↑	WFDC2 ↑	CHI3L1 ↓	OR	0.741	0.78	0.764
M-LDL-C % ↑	GlycA ↓	MUC16 ↑	CCL23 ↓	AND	0.767	0.793	0.764
XXL-VLDL-PL % ↓	GlycA ↑	Albumin ↓	MUC16 ↓	OR	0.739	0.786	0.764
M-LDL-C % ↑	XXL-VLDL-PL % ↑	WFDC2 ↑	CHI3L1 ↓	AND	0.638	0.669	0.764
M-LDL-C % ↑	XXL-VLDL-PL % ↑	MUC16 ↓	CHI3L1 ↓	AND	0.641	0.669	0.764
GlycA ↑	WFDC2 ↓	MUC16 ↓	CHI3L1 ↑	OR	0.731	0.771	0.764
M-LDL-C % ↓	Albumin ↓	WFDC2 ↓	CCL23 ↓	AND	0.648	0.695	0.764
M-LDL-C % ↑	XXL-VLDL-PL % ↓	Albumin ↓	CCL23 ↑	OR	0.707	0.74	0.764
M-LDL-C % ↓	XXL-VLDL-PL % ↓	GlycA ↑	CCL23 ↓	OR	0.748	0.779	0.764
GlycA ↑	Albumin ↑	WFDC2 ↑	CCL23 ↑	AND	0.703	0.742	0.764
M-LDL-C % ↓	XXL-VLDL-PL % ↓	GlycA ↑	CHI3L1 ↓	OR	0.741	0.779	0.764
XXL-VLDL-PL % ↓	GlycA ↑	Albumin ↓	WFDC2 ↓	OR	0.738	0.786	0.764
M-LDL-C % ↓	GlycA ↓	Albumin ↓	WFDC2 ↓	AND	0.656	0.699	0.764
M-LDL-C % ↑	GlycA ↑	WFDC2 ↑	CHI3L1 ↓	AND	0.713	0.746	0.764
Albumin ↓	WFDC2 ↓	MUC16 ↑	CCL23 ↓	OR	0.79	0.814	0.764
M-LDL-C % ↑	MUC16 ↓	CHI3L1 ↑	CCL23 ↓	AND	0.687	0.729	0.764
M-LDL-C % ↑	Albumin ↑	WFDC2 ↑	MUC16 ↑	OR	0.776	0.807	0.764
M-LDL-C % ↑	WFDC2 ↓	CHI3L1 ↑	CCL23 ↓	AND	0.69	0.729	0.764
M-LDL-C % ↓	XXL-VLDL-PL % ↑	GlycA ↓	MUC16 ↓	OR	0.699	0.738	0.763
M-LDL-C % ↑	WFDC2 ↑	MUC16 ↑	CCL23 ↓	AND	0.763	0.79	0.763
XXL-VLDL-PL % ↓	GlycA ↓	Albumin ↓	MUC16 ↑	OR	0.819	0.836	0.763
M-LDL-C % ↓	GlycA ↓	Albumin ↓	MUC16 ↓	AND	0.658	0.699	0.763
M-LDL-C % ↑	GlycA ↓	MUC16 ↑	CHI3L1 ↓	AND	0.763	0.793	0.763
M-LDL-C % ↑	GlycA ↑	Albumin ↓	WFDC2 ↑	OR	0.755	0.782	0.763
M-LDL-C % ↓	Albumin ↓	WFDC2 ↓	CHI3L1 ↓	AND	0.663	0.697	0.763
M-LDL-C % ↓	Albumin ↓	CHI3L1 ↓	CCL23 ↓	AND	0.663	0.697	0.763
M-LDL-C % ↓	XXL-VLDL-PL % ↑	GlycA ↓	WFDC2 ↓	OR	0.699	0.738	0.763
M-LDL-C % ↑	XXL-VLDL-PL % ↓	MUC16 ↓	CHI3L1 ↑	AND	0.683	0.729	0.763
GlycA ↑	Albumin ↓	WFDC2 ↑	MUC16 ↓	OR	0.714	0.758	0.763
GlycA ↑	Albumin ↑	CHI3L1 ↓	CCL23 ↑	AND	0.716	0.748	0.763
M-LDL-C % ↓	GlycA ↑	WFDC2 ↑	MUC16 ↓	AND	0.723	0.759	0.763
M-LDL-C % ↓	XXL-VLDL-PL % ↑	Albumin ↑	CHI3L1 ↓	OR	0.682	0.723	0.763
WFDC2 ↑	MUC16 ↓	CHI3L1 ↑	CCL23 ↓	OR	0.711	0.746	0.763
M-LDL-C % ↑	GlycA ↑	WFDC2 ↓	CHI3L1 ↑	OR	0.766	0.793	0.763
M-LDL-C % ↑	GlycA ↑	CHI3L1 ↑	CCL23 ↓	OR	0.78	0.798	0.763
XXL-VLDL-PL % ↓	Albumin ↓	MUC16 ↑	CCL23 ↓	OR	0.795	0.815	0.763
M-LDL-C % ↓	GlycA ↓	CHI3L1 ↑	CCL23 ↓	OR	0.734	0.766	0.763
XXL-VLDL-PL % ↑	GlycA ↓	Albumin ↓	WFDC2 ↓	AND	0.666	0.705	0.762
GlycA ↑	MUC16 ↓	CHI3L1 ↓	CCL23 ↑	AND	0.72	0.75	0.762
GlycA ↑	WFDC2 ↓	CHI3L1 ↑	CCL23 ↓	OR	0.765	0.785	0.762
GlycA ↑	WFDC2 ↑	CHI3L1 ↓	CCL23 ↑	AND	0.716	0.748	0.762
M-LDL-C % ↑	XXL-VLDL-PL % ↓	GlycA ↑	WFDC2 ↑	OR	0.785	0.811	0.762
Albumin ↑	WFDC2 ↑	CHI3L1 ↑	CCL23 ↓	OR	0.723	0.754	0.762
M-LDL-C % ↓	XXL-VLDL-PL % ↑	MUC16 ↓	CHI3L1 ↓	OR	0.665	0.712	0.762
M-LDL-C % ↑	WFDC2 ↓	MUC16 ↑	CHI3L1 ↑	OR	0.788	0.81	0.762
GlycA ↑	Albumin ↑	MUC16 ↓	CCL23 ↑	AND	0.708	0.746	0.762
M-LDL-C % ↑	XXL-VLDL-PL % ↓	GlycA ↓	CCL23 ↑	AND	0.59	0.635	0.762
XXL-VLDL-PL % ↑	Albumin ↓	WFDC2 ↓	CHI3L1 ↓	AND	0.67	0.697	0.762
M-LDL-C % ↓	Albumin ↓	WFDC2 ↓	CHI3L1 ↓	OR	0.655	0.696	0.762
M-LDL-C % ↑	MUC16 ↑	CHI3L1 ↓	CCL23 ↓	AND	0.767	0.792	0.762
M-LDL-C % ↑	WFDC2 ↑	MUC16 ↑	CHI3L1 ↓	AND	0.754	0.788	0.762
M-LDL-C % ↓	XXL-VLDL-PL % ↑	WFDC2 ↓	CHI3L1 ↓	OR	0.665	0.712	0.762
M-LDL-C % ↑	XXL-VLDL-PL % ↑	Albumin ↑	CHI3L1 ↓	AND	0.651	0.67	0.762
XXL-VLDL-PL % ↓	WFDC2 ↑	MUC16 ↓	CHI3L1 ↑	OR	0.68	0.731	0.762
Albumin ↑	WFDC2 ↑	MUC16 ↓	CHI3L1 ↑	OR	0.681	0.733	0.762
M-LDL-C % ↓	XXL-VLDL-PL % ↓	GlycA ↓	MUC16 ↑	OR	0.798	0.816	0.762
M-LDL-C % ↓	GlycA ↑	WFDC2 ↓	MUC16 ↓	AND	0.727	0.759	0.762
M-LDL-C % ↑	XXL-VLDL-PL % ↑	WFDC2 ↓	CHI3L1 ↓	AND	0.643	0.67	0.762
GlycA ↑	WFDC2 ↓	CHI3L1 ↓	CCL23 ↑	AND	0.724	0.75	0.762
M-LDL-C % ↓	Albumin ↓	MUC16 ↓	CHI3L1 ↓	AND	0.665	0.697	0.762
M-LDL-C % ↑	Albumin ↑	WFDC2 ↑	CHI3L1 ↑	OR	0.715	0.755	0.762
GlycA ↓	Albumin ↓	CHI3L1 ↓	CCL23 ↑	AND	0.662	0.694	0.762
M-LDL-C % ↓	Albumin ↓	MUC16 ↓	CHI3L1 ↓	OR	0.655	0.696	0.762
XXL-VLDL-PL % ↓	Albumin ↑	WFDC2 ↑	CCL23 ↑	OR	0.608	0.663	0.761
XXL-VLDL-PL % ↑	GlycA ↓	Albumin ↓	WFDC2 ↑	AND	0.663	0.705	0.761
M-LDL-C % ↑	XXL-VLDL-PL % ↓	CHI3L1 ↓	CCL23 ↑	AND	0.598	0.635	0.761
GlycA ↑	Albumin ↑	WFDC2 ↓	CCL23 ↑	AND	0.709	0.744	0.761
XXL-VLDL-PL % ↓	WFDC2 ↑	MUC16 ↑	CHI3L1 ↓	OR	0.753	0.79	0.761
M-LDL-C % ↑	GlycA ↑	WFDC2 ↓	CHI3L1 ↓	AND	0.721	0.751	0.761
M-LDL-C % ↑	WFDC2 ↓	MUC16 ↑	CCL23 ↓	AND	0.768	0.793	0.761
M-LDL-C % ↑	Albumin ↑	MUC16 ↑	CCL23 ↓	AND	0.771	0.796	0.761
M-LDL-C % ↑	Albumin ↓	WFDC2 ↓	MUC16 ↑	OR	0.798	0.821	0.761
M-LDL-C % ↑	GlycA ↓	WFDC2 ↑	CHI3L1 ↑	AND	0.686	0.732	0.761
M-LDL-C % ↑	GlycA ↑	Albumin ↑	CHI3L1 ↓	AND	0.713	0.746	0.761
XXL-VLDL-PL % ↑	GlycA ↓	Albumin ↓	MUC16 ↓	AND	0.669	0.705	0.76
XXL-VLDL-PL % ↓	GlycA ↓	Albumin ↓	CHI3L1 ↑	OR	0.789	0.811	0.76
M-LDL-C % ↑	XXL-VLDL-PL % ↓	MUC16 ↑	CCL23 ↓	AND	0.777	0.789	0.76
M-LDL-C % ↑	Albumin ↑	MUC16 ↑	CHI3L1 ↓	AND	0.764	0.793	0.76
M-LDL-C % ↑	XXL-VLDL-PL % ↑	WFDC2 ↑	MUC16 ↓	AND	0.63	0.67	0.76
M-LDL-C % ↓	XXL-VLDL-PL % ↓	MUC16 ↑	CHI3L1 ↓	OR	0.77	0.795	0.76
GlycA ↓	Albumin ↓	MUC16 ↓	CHI3L1 ↑	OR	0.739	0.771	0.76
M-LDL-C % ↓	GlycA ↓	MUC16 ↓	CHI3L1 ↑	OR	0.721	0.76	0.76
XXL-VLDL-PL % ↓	GlycA ↑	WFDC2 ↑	CCL23 ↓	OR	0.749	0.783	0.76
M-LDL-C % ↓	GlycA ↓	WFDC2 ↓	CHI3L1 ↑	OR	0.72	0.759	0.76
M-LDL-C % ↑	WFDC2 ↓	MUC16 ↑	CHI3L1 ↓	AND	0.761	0.791	0.76
XXL-VLDL-PL % ↑	Albumin ↓	WFDC2 ↑	CHI3L1 ↓	AND	0.665	0.697	0.76
WFDC2 ↑	MUC16 ↓	CHI3L1 ↑	CCL23 ↑	AND	0.684	0.735	0.76
M-LDL-C % ↑	GlycA ↓	Albumin ↑	CHI3L1 ↑	AND	0.687	0.732	0.76
XXL-VLDL-PL % ↓	GlycA ↑	Albumin ↑	WFDC2 ↑	OR	0.735	0.778	0.76
M-LDL-C % ↓	Albumin ↓	WFDC2 ↑	MUC16 ↓	AND	0.653	0.697	0.76
GlycA ↓	Albumin ↑	MUC16 ↑	CCL23 ↓	OR	0.781	0.809	0.76
M-LDL-C % ↑	GlycA ↓	WFDC2 ↑	MUC16 ↑	AND	0.763	0.793	0.76
M-LDL-C % ↓	GlycA ↑	WFDC2 ↓	CCL23 ↓	OR	0.739	0.768	0.759
GlycA ↓	Albumin ↑	MUC16 ↑	CHI3L1 ↓	OR	0.772	0.805	0.759
M-LDL-C % ↓	XXL-VLDL-PL % ↑	Albumin ↑	MUC16 ↓	OR	0.674	0.718	0.759
M-LDL-C % ↑	Albumin ↓	WFDC2 ↓	CCL23 ↑	OR	0.661	0.698	0.759
GlycA ↓	MUC16 ↑	CHI3L1 ↓	CCL23 ↓	OR	0.777	0.808	0.759
M-LDL-C % ↑	Albumin ↓	MUC16 ↓	CCL23 ↑	OR	0.661	0.698	0.759
M-LDL-C % ↓	GlycA ↑	CHI3L1 ↓	CCL23 ↓	OR	0.752	0.776	0.759
XXL-VLDL-PL % ↑	Albumin ↓	MUC16 ↓	CHI3L1 ↓	AND	0.672	0.697	0.759
M-LDL-C % ↑	GlycA ↓	WFDC2 ↓	CHI3L1 ↑	AND	0.689	0.732	0.759
M-LDL-C % ↑	GlycA ↓	Albumin ↓	CHI3L1 ↑	OR	0.758	0.782	0.759
M-LDL-C % ↓	XXL-VLDL-PL % ↓	MUC16 ↑	CCL23 ↓	OR	0.778	0.799	0.759
M-LDL-C % ↑	GlycA ↓	MUC16 ↓	CHI3L1 ↑	AND	0.687	0.732	0.759
GlycA ↑	Albumin ↑	WFDC2 ↑	CHI3L1 ↓	OR	0.737	0.772	0.759
M-LDL-C % ↑	XXL-VLDL-PL % ↑	WFDC2 ↓	MUC16 ↓	AND	0.633	0.67	0.759
M-LDL-C % ↑	Albumin ↓	CHI3L1 ↓	CCL23 ↑	OR	0.668	0.703	0.759
GlycA ↑	WFDC2 ↑	MUC16 ↓	CCL23 ↑	AND	0.707	0.745	0.759
XXL-VLDL-PL % ↓	Albumin ↑	WFDC2 ↑	MUC16 ↑	OR	0.757	0.79	0.759
M-LDL-C % ↓	GlycA ↑	MUC16 ↓	CCL23 ↓	OR	0.739	0.768	0.759
M-LDL-C % ↓	XXL-VLDL-PL % ↓	Albumin ↓	CCL23 ↓	OR	0.682	0.724	0.759
GlycA ↓	Albumin ↑	CHI3L1 ↑	CCL23 ↑	AND	0.689	0.736	0.759
M-LDL-C % ↑	XXL-VLDL-PL % ↓	MUC16 ↑	CHI3L1 ↓	AND	0.765	0.783	0.759
M-LDL-C % ↑	GlycA ↓	Albumin ↑	MUC16 ↑	AND	0.772	0.798	0.759
M-LDL-C % ↓	XXL-VLDL-PL % ↑	Albumin ↑	WFDC2 ↓	OR	0.674	0.718	0.759
M-LDL-C % ↓	Albumin ↑	CHI3L1 ↑	CCL23 ↓	OR	0.729	0.756	0.758
Albumin ↑	WFDC2 ↑	CHI3L1 ↓	CCL23 ↑	OR	0.569	0.635	0.758
XXL-VLDL-PL % ↓	WFDC2 ↑	MUC16 ↑	CCL23 ↓	OR	0.763	0.794	0.758
M-LDL-C % ↑	XXL-VLDL-PL % ↓	GlycA ↓	MUC16 ↑	AND	0.775	0.793	0.758
M-LDL-C % ↓	XXL-VLDL-PL % ↑	WFDC2 ↓	MUC16 ↓	OR	0.659	0.708	0.758
M-LDL-C % ↓	Albumin ↓	MUC16 ↓	CCL23 ↓	OR	0.657	0.698	0.758
M-LDL-C % ↑	XXL-VLDL-PL % ↑	Albumin ↑	WFDC2 ↑	AND	0.639	0.67	0.758
M-LDL-C % ↑	Albumin ↑	WFDC2 ↑	CCL23 ↑	OR	0.59	0.65	0.758
M-LDL-C % ↓	Albumin ↓	WFDC2 ↓	CCL23 ↓	OR	0.657	0.698	0.758
M-LDL-C % ↓	GlycA ↑	WFDC2 ↓	CHI3L1 ↓	OR	0.725	0.762	0.758
M-LDL-C % ↑	XXL-VLDL-PL % ↓	Albumin ↓	MUC16 ↑	OR	0.808	0.822	0.758
WFDC2 ↓	MUC16 ↓	CHI3L1 ↑	CCL23 ↑	AND	0.685	0.734	0.758
M-LDL-C % ↓	XXL-VLDL-PL % ↑	WFDC2 ↑	MUC16 ↓	AND	0.63	0.684	0.758
M-LDL-C % ↓	XXL-VLDL-PL % ↑	WFDC2 ↓	MUC16 ↓	AND	0.632	0.684	0.758
M-LDL-C % ↑	XXL-VLDL-PL % ↑	Albumin ↑	MUC16 ↓	AND	0.64	0.67	0.758
M-LDL-C % ↓	GlycA ↓	CHI3L1 ↓	CCL23 ↑	OR	0.641	0.692	0.758
GlycA ↓	Albumin ↓	CHI3L1 ↑	CCL23 ↓	OR	0.756	0.778	0.758
GlycA ↓	Albumin ↓	WFDC2 ↓	CHI3L1 ↑	OR	0.739	0.771	0.758
XXL-VLDL-PL % ↓	GlycA ↓	WFDC2 ↑	MUC16 ↑	OR	0.783	0.81	0.758
M-LDL-C % ↑	GlycA ↓	WFDC2 ↓	MUC16 ↑	AND	0.766	0.793	0.758
Albumin ↑	WFDC2 ↑	MUC16 ↓	CCL23 ↑	OR	0.558	0.632	0.758
GlycA ↑	WFDC2 ↓	MUC16 ↓	CCL23 ↑	AND	0.71	0.746	0.758
GlycA ↓	Albumin ↓	WFDC2 ↓	CCL23 ↑	AND	0.644	0.689	0.758
M-LDL-C % ↓	GlycA ↑	MUC16 ↓	CHI3L1 ↓	OR	0.725	0.762	0.758
GlycA ↓	Albumin ↓	WFDC2 ↑	CCL23 ↑	AND	0.642	0.689	0.757
M-LDL-C % ↓	Albumin ↓	WFDC2 ↓	MUC16 ↓	AND	0.654	0.697	0.757
GlycA ↓	WFDC2 ↑	CHI3L1 ↑	CCL23 ↑	AND	0.685	0.732	0.757
M-LDL-C % ↓	GlycA ↑	Albumin ↑	WFDC2 ↓	OR	0.727	0.762	0.757
GlycA ↓	WFDC2 ↓	MUC16 ↑	CHI3L1 ↓	OR	0.766	0.8	0.757
M-LDL-C % ↑	GlycA ↓	MUC16 ↑	CHI3L1 ↓	OR	0.777	0.808	0.757
Albumin ↓	WFDC2 ↑	CHI3L1 ↓	CCL23 ↑	AND	0.654	0.69	0.757
XXL-VLDL-PL % ↓	WFDC2 ↑	CHI3L1 ↑	CCL23 ↓	OR	0.714	0.75	0.757
Albumin ↓	WFDC2 ↓	CHI3L1 ↓	CCL23 ↑	OR	0.65	0.694	0.757
M-LDL-C % ↑	XXL-VLDL-PL % ↓	WFDC2 ↑	CCL23 ↑	AND	0.579	0.629	0.757
M-LDL-C % ↑	XXL-VLDL-PL % ↓	Albumin ↑	CCL23 ↑	AND	0.583	0.629	0.757
Albumin ↓	WFDC2 ↓	CHI3L1 ↓	CCL23 ↑	AND	0.656	0.69	0.757
Albumin ↓	MUC16 ↓	CHI3L1 ↓	CCL23 ↑	OR	0.65	0.694	0.757
M-LDL-C % ↓	XXL-VLDL-PL % ↓	Albumin ↑	MUC16 ↑	OR	0.772	0.794	0.757
M-LDL-C % ↓	XXL-VLDL-PL % ↓	GlycA ↓	CHI3L1 ↑	OR	0.762	0.789	0.757
M-LDL-C % ↓	GlycA ↑	Albumin ↑	MUC16 ↓	OR	0.728	0.762	0.757
GlycA ↓	Albumin ↓	MUC16 ↓	CCL23 ↑	AND	0.651	0.69	0.757
GlycA ↑	Albumin ↓	WFDC2 ↑	CCL23 ↓	AND	0.736	0.765	0.757
GlycA ↑	Albumin ↓	WFDC2 ↓	CCL23 ↓	AND	0.742	0.766	0.756
M-LDL-C % ↑	XXL-VLDL-PL % ↑	Albumin ↑	WFDC2 ↓	AND	0.645	0.671	0.756
M-LDL-C % ↑	XXL-VLDL-PL % ↓	WFDC2 ↑	CCL23 ↑	OR	0.622	0.668	0.756
GlycA ↓	MUC16 ↓	CHI3L1 ↑	CCL23 ↑	AND	0.686	0.732	0.756
GlycA ↑	Albumin ↓	WFDC2 ↑	CHI3L1 ↓	AND	0.74	0.767	0.756
Albumin ↓	WFDC2 ↓	MUC16 ↓	CCL23 ↑	OR	0.637	0.687	0.756
M-LDL-C % ↓	GlycA ↓	Albumin ↑	WFDC2 ↑	OR	0.622	0.677	0.756
M-LDL-C % ↑	XXL-VLDL-PL % ↓	WFDC2 ↓	CCL23 ↑	AND	0.585	0.629	0.756
XXL-VLDL-PL % ↓	WFDC2 ↑	CHI3L1 ↓	CCL23 ↑	OR	0.587	0.645	0.756
M-LDL-C % ↓	GlycA ↓	WFDC2 ↑	CHI3L1 ↓	OR	0.603	0.666	0.756
M-LDL-C % ↑	Albumin ↑	WFDC2 ↑	MUC16 ↑	AND	0.764	0.793	0.756
M-LDL-C % ↓	GlycA ↓	WFDC2 ↓	CCL23 ↑	OR	0.639	0.692	0.756
GlycA ↑	Albumin ↓	CHI3L1 ↓	CCL23 ↓	AND	0.746	0.769	0.756
XXL-VLDL-PL % ↓	WFDC2 ↑	MUC16 ↓	CCL23 ↑	OR	0.578	0.64	0.756
M-LDL-C % ↑	GlycA ↑	Albumin ↑	MUC16 ↓	AND	0.707	0.743	0.756
Albumin ↓	MUC16 ↓	CHI3L1 ↓	CCL23 ↑	AND	0.662	0.69	0.756
M-LDL-C % ↓	GlycA ↓	MUC16 ↓	CCL23 ↑	OR	0.64	0.692	0.756
XXL-VLDL-PL % ↑	Albumin ↓	WFDC2 ↓	MUC16 ↓	AND	0.66	0.698	0.756
M-LDL-C % ↓	XXL-VLDL-PL % ↓	GlycA ↓	CCL23 ↑	OR	0.675	0.714	0.756
GlycA ↑	Albumin ↑	WFDC2 ↑	CCL23 ↓	OR	0.748	0.775	0.756
GlycA ↓	WFDC2 ↓	CHI3L1 ↑	CCL23 ↑	AND	0.687	0.732	0.756
M-LDL-C % ↑	WFDC2 ↑	MUC16 ↓	CHI3L1 ↑	OR	0.698	0.742	0.756
M-LDL-C % ↓	Albumin ↑	MUC16 ↓	CCL23 ↑	OR	0.626	0.678	0.755
M-LDL-C % ↓	Albumin ↑	MUC16 ↓	CHI3L1 ↑	OR	0.708	0.747	0.755
M-LDL-C % ↑	XXL-VLDL-PL % ↓	MUC16 ↓	CCL23 ↑	AND	0.579	0.629	0.755
M-LDL-C % ↑	GlycA ↓	MUC16 ↑	CCL23 ↓	OR	0.784	0.81	0.755
GlycA ↑	Albumin ↓	MUC16 ↓	CCL23 ↓	AND	0.737	0.765	0.755
GlycA ↑	Albumin ↓	WFDC2 ↓	CHI3L1 ↓	AND	0.744	0.767	0.755
M-LDL-C % ↓	Albumin ↑	WFDC2 ↓	CHI3L1 ↑	OR	0.708	0.747	0.755
XXL-VLDL-PL % ↓	GlycA ↑	WFDC2 ↑	MUC16 ↓	OR	0.717	0.763	0.755
GlycA ↑	Albumin ↓	MUC16 ↓	CHI3L1 ↓	AND	0.74	0.767	0.755
XXL-VLDL-PL % ↑	Albumin ↓	WFDC2 ↑	MUC16 ↓	AND	0.658	0.698	0.755
XXL-VLDL-PL % ↓	Albumin ↓	WFDC2 ↓	MUC16 ↑	OR	0.783	0.808	0.755
M-LDL-C % ↓	XXL-VLDL-PL % ↓	GlycA ↑	WFDC2 ↓	OR	0.726	0.769	0.755
M-LDL-C % ↓	XXL-VLDL-PL % ↓	GlycA ↑	MUC16 ↓	OR	0.726	0.769	0.755
M-LDL-C % ↑	XXL-VLDL-PL % ↓	WFDC2 ↑	MUC16 ↑	AND	0.768	0.786	0.755
M-LDL-C % ↓	Albumin ↑	WFDC2 ↓	CCL23 ↑	OR	0.626	0.677	0.755
M-LDL-C % ↓	Albumin ↑	CHI3L1 ↓	CCL23 ↑	OR	0.635	0.68	0.755
M-LDL-C % ↑	Albumin ↑	WFDC2 ↓	MUC16 ↑	AND	0.771	0.796	0.755
M-LDL-C % ↑	Albumin ↑	WFDC2 ↑	CHI3L1 ↑	AND	0.682	0.728	0.754
M-LDL-C % ↑	GlycA ↓	WFDC2 ↑	CCL23 ↑	OR	0.587	0.652	0.754
M-LDL-C % ↑	GlycA ↓	Albumin ↑	MUC16 ↑	OR	0.787	0.812	0.754
GlycA ↓	Albumin ↓	WFDC2 ↑	CHI3L1 ↓	OR	0.651	0.697	0.754
GlycA ↓	Albumin ↑	WFDC2 ↓	MUC16 ↑	OR	0.771	0.802	0.754
M-LDL-C % ↓	XXL-VLDL-PL % ↓	Albumin ↓	MUC16 ↓	OR	0.672	0.719	0.754
Albumin ↑	WFDC2 ↑	CHI3L1 ↑	CCL23 ↑	AND	0.684	0.733	0.754
M-LDL-C % ↑	GlycA ↑	WFDC2 ↑	MUC16 ↓	AND	0.707	0.743	0.753
M-LDL-C % ↑	GlycA ↑	Albumin ↑	WFDC2 ↑	AND	0.702	0.74	0.753
M-LDL-C % ↑	XXL-VLDL-PL % ↓	WFDC2 ↓	MUC16 ↑	AND	0.774	0.791	0.753
M-LDL-C % ↑	XXL-VLDL-PL % ↓	Albumin ↑	MUC16 ↑	AND	0.77	0.787	0.753
GlycA ↓	WFDC2 ↓	MUC16 ↑	CCL23 ↓	OR	0.774	0.803	0.753
GlycA ↓	WFDC2 ↑	CHI3L1 ↓	CCL23 ↑	OR	0.569	0.64	0.753
M-LDL-C % ↓	XXL-VLDL-PL % ↓	Albumin ↓	WFDC2 ↓	OR	0.672	0.719	0.753
GlycA ↑	Albumin ↓	CHI3L1 ↓	CCL23 ↓	OR	0.755	0.782	0.753
M-LDL-C % ↑	WFDC2 ↑	MUC16 ↓	CHI3L1 ↑	AND	0.681	0.728	0.753
Albumin ↑	WFDC2 ↓	CHI3L1 ↑	CCL23 ↑	AND	0.686	0.733	0.752
GlycA ↓	WFDC2 ↑	MUC16 ↓	CCL23 ↑	OR	0.561	0.637	0.752
M-LDL-C % ↓	WFDC2 ↓	CHI3L1 ↑	CCL23 ↓	OR	0.717	0.746	0.752
WFDC2 ↑	MUC16 ↓	CHI3L1 ↓	CCL23 ↑	OR	0.544	0.622	0.752
M-LDL-C % ↓	MUC16 ↓	CHI3L1 ↑	CCL23 ↓	OR	0.717	0.747	0.752
M-LDL-C % ↑	XXL-VLDL-PL % ↓	GlycA ↑	CHI3L1 ↓	OR	0.784	0.807	0.752
XXL-VLDL-PL % ↓	Albumin ↓	WFDC2 ↑	CHI3L1 ↓	OR	0.651	0.703	0.752
Albumin ↑	MUC16 ↓	CHI3L1 ↑	CCL23 ↑	AND	0.685	0.733	0.752
M-LDL-C % ↑	Albumin ↑	MUC16 ↓	CHI3L1 ↑	AND	0.683	0.728	0.752
Albumin ↓	WFDC2 ↓	MUC16 ↓	CCL23 ↑	AND	0.645	0.686	0.752
M-LDL-C % ↑	WFDC2 ↑	CHI3L1 ↑	CCL23 ↓	OR	0.734	0.76	0.752
M-LDL-C % ↑	Albumin ↑	WFDC2 ↓	CHI3L1 ↑	AND	0.684	0.728	0.752
Albumin ↓	WFDC2 ↑	MUC16 ↓	CCL23 ↑	AND	0.643	0.686	0.752
M-LDL-C % ↓	XXL-VLDL-PL % ↓	WFDC2 ↓	MUC16 ↑	OR	0.764	0.789	0.751
M-LDL-C % ↑	GlycA ↑	WFDC2 ↓	MUC16 ↓	AND	0.71	0.744	0.751
M-LDL-C % ↑	GlycA ↑	Albumin ↓	CHI3L1 ↓	OR	0.753	0.781	0.751
GlycA ↑	Albumin ↓	MUC16 ↓	CHI3L1 ↓	OR	0.726	0.765	0.751
M-LDL-C % ↑	XXL-VLDL-PL % ↓	GlycA ↑	CCL23 ↓	OR	0.794	0.814	0.751
GlycA ↑	Albumin ↓	WFDC2 ↓	CHI3L1 ↓	OR	0.726	0.765	0.751
M-LDL-C % ↓	Albumin ↓	WFDC2 ↓	MUC16 ↓	OR	0.647	0.693	0.751
M-LDL-C % ↓	GlycA ↓	WFDC2 ↑	CCL23 ↓	OR	0.627	0.675	0.751
XXL-VLDL-PL % ↓	GlycA ↓	Albumin ↓	WFDC2 ↑	OR	0.687	0.731	0.751
M-LDL-C % ↑	WFDC2 ↓	MUC16 ↓	CHI3L1 ↑	AND	0.683	0.728	0.751
GlycA ↑	WFDC2 ↑	CHI3L1 ↓	CCL23 ↓	OR	0.752	0.778	0.751
XXL-VLDL-PL % ↓	Albumin ↓	MUC16 ↓	CHI3L1 ↑	OR	0.742	0.773	0.751
M-LDL-C % ↓	XXL-VLDL-PL % ↓	GlycA ↑	Albumin ↑	OR	0.709	0.75	0.75
XXL-VLDL-PL % ↑	GlycA ↓	WFDC2 ↑	CHI3L1 ↓	OR	0.653	0.703	0.75
GlycA ↓	Albumin ↑	CHI3L1 ↑	CCL23 ↓	OR	0.737	0.765	0.75
M-LDL-C % ↑	XXL-VLDL-PL % ↓	WFDC2 ↑	MUC16 ↑	OR	0.771	0.798	0.75
M-LDL-C % ↑	GlycA ↑	WFDC2 ↑	CHI3L1 ↓	OR	0.753	0.78	0.75
M-LDL-C % ↑	GlycA ↓	Albumin ↓	CCL23 ↓	AND	0.637	0.676	0.75
M-LDL-C % ↑	GlycA ↑	Albumin ↑	WFDC2 ↑	OR	0.768	0.788	0.75
M-LDL-C % ↓	Albumin ↑	WFDC2 ↑	CHI3L1 ↓	OR	0.603	0.658	0.75
M-LDL-C % ↓	GlycA ↑	WFDC2 ↓	MUC16 ↓	OR	0.709	0.751	0.75
XXL-VLDL-PL % ↑	GlycA ↓	WFDC2 ↑	CCL23 ↓	OR	0.673	0.713	0.75
M-LDL-C % ↑	XXL-VLDL-PL % ↓	Albumin ↓	CHI3L1 ↑	OR	0.789	0.802	0.75
M-LDL-C % ↑	GlycA ↑	Albumin ↑	WFDC2 ↓	AND	0.709	0.744	0.75
M-LDL-C % ↓	WFDC2 ↓	MUC16 ↓	CHI3L1 ↑	OR	0.693	0.738	0.749
WFDC2 ↓	MUC16 ↑	CHI3L1 ↓	CCL23 ↓	OR	0.771	0.802	0.749
GlycA ↑	Albumin ↑	WFDC2 ↑	MUC16 ↓	OR	0.727	0.764	0.749
GlycA ↑	Albumin ↓	WFDC2 ↑	MUC16 ↓	AND	0.735	0.767	0.749
Albumin ↑	MUC16 ↑	CHI3L1 ↓	CCL23 ↓	OR	0.775	0.803	0.749
XXL-VLDL-PL % ↓	Albumin ↓	CHI3L1 ↑	CCL23 ↓	OR	0.766	0.78	0.748
M-LDL-C % ↑	GlycA ↓	WFDC2 ↓	MUC16 ↑	OR	0.781	0.807	0.748
M-LDL-C % ↑	Albumin ↓	WFDC2 ↑	CCL23 ↓	AND	0.63	0.673	0.748
XXL-VLDL-PL % ↓	GlycA ↑	Albumin ↑	CHI3L1 ↓	OR	0.749	0.782	0.748
XXL-VLDL-PL % ↓	Albumin ↓	WFDC2 ↓	CHI3L1 ↑	OR	0.741	0.772	0.748
M-LDL-C % ↑	GlycA ↓	Albumin ↑	CHI3L1 ↑	OR	0.729	0.764	0.748
XXL-VLDL-PL % ↓	GlycA ↑	Albumin ↑	CCL23 ↓	OR	0.756	0.787	0.748
GlycA ↓	Albumin ↑	WFDC2 ↓	CHI3L1 ↑	OR	0.705	0.747	0.748
M-LDL-C % ↑	Albumin ↓	MUC16 ↓	CCL23 ↓	AND	0.643	0.676	0.748
M-LDL-C % ↑	GlycA ↓	Albumin ↓	CHI3L1 ↓	AND	0.652	0.677	0.748
M-LDL-C % ↑	GlycA ↓	CHI3L1 ↓	CCL23 ↑	AND	0.565	0.617	0.748
GlycA ↓	Albumin ↑	MUC16 ↓	CHI3L1 ↑	OR	0.705	0.747	0.748
M-LDL-C % ↓	XXL-VLDL-PL % ↓	Albumin ↑	CCL23 ↑	OR	0.653	0.688	0.747
GlycA ↑	Albumin ↓	MUC16 ↓	CCL23 ↓	OR	0.743	0.773	0.747
GlycA ↑	Albumin ↓	WFDC2 ↓	CCL23 ↓	OR	0.743	0.773	0.747
M-LDL-C % ↑	GlycA ↑	Albumin ↓	CCL23 ↓	OR	0.761	0.784	0.747
M-LDL-C % ↑	Albumin ↓	CHI3L1 ↓	CCL23 ↓	AND	0.646	0.674	0.747
Albumin ↑	WFDC2 ↓	MUC16 ↑	CCL23 ↓	OR	0.768	0.797	0.747
XXL-VLDL-PL % ↓	GlycA ↑	MUC16 ↓	CHI3L1 ↓	OR	0.738	0.775	0.747
M-LDL-C % ↑	Albumin ↑	MUC16 ↑	CCL23 ↓	OR	0.777	0.803	0.747
M-LDL-C % ↓	XXL-VLDL-PL % ↓	Albumin ↑	CHI3L1 ↑	OR	0.721	0.757	0.747
GlycA ↑	Albumin ↓	WFDC2 ↓	MUC16 ↓	AND	0.738	0.767	0.747
M-LDL-C % ↓	MUC16 ↓	CHI3L1 ↓	CCL23 ↑	OR	0.623	0.672	0.746
M-LDL-C % ↓	WFDC2 ↓	CHI3L1 ↓	CCL23 ↑	OR	0.622	0.672	0.746
M-LDL-C % ↑	MUC16 ↑	CHI3L1 ↓	CCL23 ↓	OR	0.777	0.803	0.746
M-LDL-C % ↓	GlycA ↓	WFDC2 ↑	MUC16 ↓	OR	0.602	0.666	0.746
XXL-VLDL-PL % ↑	GlycA ↓	WFDC2 ↑	MUC16 ↓	OR	0.641	0.696	0.746
M-LDL-C % ↑	Albumin ↓	WFDC2 ↓	CCL23 ↓	AND	0.634	0.673	0.746
XXL-VLDL-PL % ↓	GlycA ↓	MUC16 ↑	CHI3L1 ↓	OR	0.782	0.808	0.746
XXL-VLDL-PL % ↓	GlycA ↑	CHI3L1 ↓	CCL23 ↓	OR	0.762	0.788	0.746
M-LDL-C % ↑	Albumin ↑	MUC16 ↑	CHI3L1 ↓	OR	0.774	0.802	0.746
XXL-VLDL-PL % ↑	GlycA ↓	Albumin ↑	WFDC2 ↑	OR	0.664	0.711	0.746
M-LDL-C % ↑	XXL-VLDL-PL % ↑	GlycA ↓	WFDC2 ↑	OR	0.673	0.712	0.746
M-LDL-C % ↓	XXL-VLDL-PL % ↓	CHI3L1 ↑	CCL23 ↓	OR	0.721	0.753	0.746
M-LDL-C % ↓	XXL-VLDL-PL % ↓	CHI3L1 ↓	CCL23 ↑	OR	0.639	0.679	0.746
XXL-VLDL-PL % ↓	GlycA ↑	WFDC2 ↓	CHI3L1 ↓	OR	0.738	0.775	0.746
M-LDL-C % ↑	GlycA ↓	Albumin ↓	MUC16 ↓	AND	0.655	0.682	0.746
XXL-VLDL-PL % ↓	Albumin ↑	MUC16 ↑	CCL23 ↓	OR	0.768	0.794	0.746
Albumin ↑	WFDC2 ↓	MUC16 ↑	CHI3L1 ↓	OR	0.763	0.795	0.746
GlycA ↑	WFDC2 ↑	MUC16 ↓	CHI3L1 ↓	OR	0.723	0.761	0.746
M-LDL-C % ↑	GlycA ↓	Albumin ↓	WFDC2 ↑	AND	0.641	0.679	0.746
M-LDL-C % ↓	Albumin ↑	WFDC2 ↑	CCL23 ↓	OR	0.624	0.667	0.746
M-LDL-C % ↓	XXL-VLDL-PL % ↓	WFDC2 ↓	CCL23 ↑	OR	0.632	0.677	0.745
M-LDL-C % ↑	Albumin ↓	MUC16 ↓	CHI3L1 ↓	AND	0.657	0.675	0.745
M-LDL-C % ↓	XXL-VLDL-PL % ↓	GlycA ↓	Albumin ↑	AND	0.61	0.653	0.745
M-LDL-C % ↑	GlycA ↓	Albumin ↓	WFDC2 ↓	AND	0.645	0.679	0.745
M-LDL-C % ↑	WFDC2 ↑	CHI3L1 ↓	CCL23 ↑	AND	0.556	0.612	0.745
M-LDL-C % ↑	GlycA ↓	WFDC2 ↑	CCL23 ↑	AND	0.546	0.612	0.745
M-LDL-C % ↓	XXL-VLDL-PL % ↓	MUC16 ↓	CCL23 ↑	OR	0.634	0.678	0.745
M-LDL-C % ↓	WFDC2 ↓	MUC16 ↓	CCL23 ↑	OR	0.613	0.669	0.745
XXL-VLDL-PL % ↓	GlycA ↓	Albumin ↑	CHI3L1 ↑	OR	0.749	0.78	0.745
M-LDL-C % ↑	WFDC2 ↑	CHI3L1 ↓	CCL23 ↑	OR	0.576	0.634	0.744
M-LDL-C % ↑	XXL-VLDL-PL % ↑	WFDC2 ↑	CCL23 ↓	OR	0.686	0.707	0.744
XXL-VLDL-PL % ↓	GlycA ↑	MUC16 ↓	CCL23 ↓	OR	0.746	0.777	0.744
XXL-VLDL-PL % ↑	Albumin ↑	WFDC2 ↑	CHI3L1 ↓	OR	0.645	0.691	0.744
M-LDL-C % ↑	WFDC2 ↑	MUC16 ↓	CCL23 ↑	OR	0.565	0.63	0.744
XXL-VLDL-PL % ↑	WFDC2 ↑	MUC16 ↓	CCL23 ↓	OR	0.637	0.682	0.744
M-LDL-C % ↑	XXL-VLDL-PL % ↑	WFDC2 ↑	CHI3L1 ↓	OR	0.668	0.699	0.744
XXL-VLDL-PL % ↑	WFDC2 ↑	CHI3L1 ↓	CCL23 ↓	OR	0.657	0.694	0.744
GlycA ↓	Albumin ↓	WFDC2 ↑	CCL23 ↓	OR	0.662	0.703	0.744
XXL-VLDL-PL % ↑	Albumin ↑	WFDC2 ↑	CCL23 ↓	OR	0.658	0.697	0.744
XXL-VLDL-PL % ↑	WFDC2 ↑	MUC16 ↓	CHI3L1 ↓	OR	0.621	0.676	0.744
M-LDL-C % ↑	Albumin ↓	WFDC2 ↑	CHI3L1 ↓	AND	0.644	0.673	0.744
M-LDL-C % ↑	Albumin ↓	WFDC2 ↓	CHI3L1 ↓	AND	0.648	0.673	0.743
M-LDL-C % ↓	XXL-VLDL-PL % ↓	WFDC2 ↓	CHI3L1 ↑	OR	0.706	0.745	0.743
XXL-VLDL-PL % ↓	GlycA ↓	MUC16 ↑	CCL23 ↓	OR	0.797	0.817	0.743
M-LDL-C % ↓	XXL-VLDL-PL % ↓	Albumin ↑	CCL23 ↓	AND	0.618	0.655	0.743
M-LDL-C % ↓	XXL-VLDL-PL % ↓	Albumin ↑	CHI3L1 ↓	AND	0.62	0.652	0.743
XXL-VLDL-PL % ↓	WFDC2 ↓	CHI3L1 ↑	CCL23 ↓	AND	0.694	0.729	0.743
XXL-VLDL-PL % ↓	GlycA ↓	CHI3L1 ↑	CCL23 ↓	AND	0.695	0.732	0.743
M-LDL-C % ↑	GlycA ↓	Albumin ↑	CCL23 ↑	AND	0.552	0.612	0.743
M-LDL-C % ↑	GlycA ↓	MUC16 ↓	CHI3L1 ↑	OR	0.714	0.753	0.743
M-LDL-C % ↓	XXL-VLDL-PL % ↓	MUC16 ↓	CHI3L1 ↑	OR	0.706	0.746	0.743
M-LDL-C % ↑	WFDC2 ↓	MUC16 ↑	CHI3L1 ↓	OR	0.767	0.797	0.743
M-LDL-C % ↑	GlycA ↓	CHI3L1 ↑	CCL23 ↓	OR	0.744	0.769	0.743
XXL-VLDL-PL % ↓	MUC16 ↑	CHI3L1 ↓	CCL23 ↓	OR	0.774	0.798	0.742
XXL-VLDL-PL % ↓	GlycA ↓	MUC16 ↑	CCL23 ↓	AND	0.78	0.793	0.742
M-LDL-C % ↑	MUC16 ↓	CHI3L1 ↓	CCL23 ↑	AND	0.559	0.612	0.742
XXL-VLDL-PL % ↓	GlycA ↓	Albumin ↑	CHI3L1 ↑	AND	0.69	0.73	0.742
XXL-VLDL-PL % ↓	Albumin ↓	WFDC2 ↑	CCL23 ↓	OR	0.673	0.71	0.742
XXL-VLDL-PL % ↓	GlycA ↓	CHI3L1 ↓	CCL23 ↑	AND	0.606	0.638	0.742
GlycA ↑	WFDC2 ↑	MUC16 ↓	CCL23 ↓	OR	0.738	0.766	0.742
M-LDL-C % ↓	WFDC2 ↑	CHI3L1 ↓	CCL23 ↓	OR	0.619	0.662	0.742
M-LDL-C % ↑	XXL-VLDL-PL % ↓	GlycA ↑	MUC16 ↓	OR	0.784	0.807	0.742
XXL-VLDL-PL % ↓	GlycA ↓	MUC16 ↑	CHI3L1 ↓	AND	0.771	0.79	0.742
GlycA ↓	MUC16 ↓	CHI3L1 ↑	CCL23 ↓	OR	0.725	0.755	0.742
M-LDL-C % ↑	XXL-VLDL-PL % ↓	GlycA ↑	WFDC2 ↓	OR	0.782	0.806	0.742
XXL-VLDL-PL % ↓	GlycA ↓	Albumin ↑	MUC16 ↑	OR	0.788	0.811	0.742
M-LDL-C % ↑	GlycA ↓	WFDC2 ↓	CCL23 ↑	AND	0.548	0.612	0.742
XXL-VLDL-PL % ↓	GlycA ↑	WFDC2 ↓	CCL23 ↓	OR	0.746	0.777	0.742
M-LDL-C % ↑	GlycA ↑	WFDC2 ↑	CCL23 ↓	OR	0.761	0.783	0.741
GlycA ↓	Albumin ↑	MUC16 ↑	CHI3L1 ↓	AND	0.769	0.794	0.741
Albumin ↓	MUC16 ↓	CHI3L1 ↑	CCL23 ↓	OR	0.739	0.758	0.741
M-LDL-C % ↑	WFDC2 ↓	MUC16 ↑	CCL23 ↓	OR	0.771	0.798	0.741
WFDC2 ↑	MUC16 ↑	CHI3L1 ↓	CCL23 ↓	AND	0.767	0.792	0.741
M-LDL-C % ↑	GlycA ↓	WFDC2 ↓	CHI3L1 ↑	OR	0.714	0.753	0.741
XXL-VLDL-PL % ↓	WFDC2 ↓	MUC16 ↑	CCL23 ↓	AND	0.782	0.793	0.741
GlycA ↓	Albumin ↑	MUC16 ↑	CCL23 ↓	AND	0.771	0.796	0.741
M-LDL-C % ↓	XXL-VLDL-PL % ↓	GlycA ↓	CCL23 ↓	AND	0.62	0.657	0.741
XXL-VLDL-PL % ↓	GlycA ↓	Albumin ↑	CCL23 ↑	AND	0.585	0.633	0.741
M-LDL-C % ↑	GlycA ↓	MUC16 ↓	CCL23 ↑	AND	0.549	0.612	0.741
M-LDL-C % ↓	XXL-VLDL-PL % ↓	WFDC2 ↑	CCL23 ↓	AND	0.617	0.655	0.741
M-LDL-C % ↑	Albumin ↑	CHI3L1 ↓	CCL23 ↑	AND	0.561	0.611	0.741
Albumin ↑	WFDC2 ↑	MUC16 ↑	CCL23 ↓	AND	0.768	0.793	0.741
XXL-VLDL-PL % ↓	Albumin ↑	CHI3L1 ↑	CCL23 ↓	AND	0.692	0.729	0.741
M-LDL-C % ↓	Albumin ↑	WFDC2 ↑	MUC16 ↓	OR	0.595	0.654	0.741
M-LDL-C % ↑	WFDC2 ↓	CHI3L1 ↓	CCL23 ↑	AND	0.559	0.61	0.741
GlycA ↓	WFDC2 ↓	MUC16 ↓	CHI3L1 ↑	OR	0.692	0.738	0.74
Albumin ↓	WFDC2 ↓	MUC16 ↓	CHI3L1 ↑	OR	0.713	0.747	0.74
M-LDL-C % ↓	XXL-VLDL-PL % ↓	GlycA ↓	WFDC2 ↑	AND	0.613	0.656	0.74
Albumin ↑	WFDC2 ↑	MUC16 ↑	CHI3L1 ↓	AND	0.761	0.789	0.74
M-LDL-C % ↓	XXL-VLDL-PL % ↓	GlycA ↓	WFDC2 ↑	OR	0.645	0.685	0.74
M-LDL-C % ↓	XXL-VLDL-PL % ↓	GlycA ↓	WFDC2 ↓	AND	0.618	0.655	0.74
M-LDL-C % ↓	WFDC2 ↑	MUC16 ↓	CHI3L1 ↓	OR	0.584	0.648	0.74
XXL-VLDL-PL % ↓	GlycA ↓	WFDC2 ↑	CCL23 ↑	AND	0.584	0.633	0.74
XXL-VLDL-PL % ↓	Albumin ↑	MUC16 ↑	CCL23 ↓	AND	0.778	0.789	0.74
XXL-VLDL-PL % ↓	WFDC2 ↑	MUC16 ↑	CCL23 ↓	AND	0.777	0.789	0.74
XXL-VLDL-PL % ↓	GlycA ↓	WFDC2 ↓	CHI3L1 ↑	AND	0.692	0.73	0.74
XXL-VLDL-PL % ↓	GlycA ↓	WFDC2 ↑	CHI3L1 ↑	AND	0.689	0.73	0.74
M-LDL-C % ↑	Albumin ↓	MUC16 ↓	CHI3L1 ↑	OR	0.739	0.76	0.74
XXL-VLDL-PL % ↓	WFDC2 ↑	CHI3L1 ↑	CCL23 ↓	AND	0.692	0.729	0.74
WFDC2 ↓	MUC16 ↑	CHI3L1 ↓	CCL23 ↓	AND	0.773	0.795	0.74
XXL-VLDL-PL % ↓	GlycA ↓	WFDC2 ↓	CCL23 ↑	AND	0.587	0.633	0.74
M-LDL-C % ↓	XXL-VLDL-PL % ↓	Albumin ↑	WFDC2 ↑	AND	0.605	0.651	0.74
M-LDL-C % ↑	XXL-VLDL-PL % ↑	Albumin ↑	WFDC2 ↑	OR	0.673	0.704	0.74
M-LDL-C % ↓	XXL-VLDL-PL % ↓	WFDC2 ↓	CCL23 ↓	AND	0.623	0.655	0.74
M-LDL-C % ↓	XXL-VLDL-PL % ↓	GlycA ↓	CHI3L1 ↓	AND	0.629	0.657	0.74
XXL-VLDL-PL % ↑	Albumin ↑	WFDC2 ↑	MUC16 ↓	OR	0.624	0.68	0.74
GlycA ↓	WFDC2 ↑	MUC16 ↑	CHI3L1 ↓	AND	0.76	0.79	0.74
XXL-VLDL-PL % ↓	GlycA ↓	MUC16 ↓	CCL23 ↑	AND	0.584	0.633	0.739
XXL-VLDL-PL % ↓	GlycA ↓	WFDC2 ↑	MUC16 ↑	AND	0.775	0.793	0.739
M-LDL-C % ↑	Albumin ↓	WFDC2 ↓	CHI3L1 ↑	OR	0.739	0.76	0.739
M-LDL-C % ↓	GlycA ↓	Albumin ↑	CHI3L1 ↓	AND	0.604	0.653	0.739
M-LDL-C % ↑	GlycA ↑	Albumin ↑	CHI3L1 ↓	OR	0.764	0.786	0.739
GlycA ↓	WFDC2 ↑	MUC16 ↑	CCL23 ↓	AND	0.765	0.791	0.739
M-LDL-C % ↑	Albumin ↓	CHI3L1 ↑	CCL23 ↓	OR	0.758	0.77	0.739
XXL-VLDL-PL % ↓	GlycA ↑	Albumin ↑	WFDC2 ↓	OR	0.733	0.773	0.739
GlycA ↓	WFDC2 ↓	MUC16 ↑	CCL23 ↓	AND	0.767	0.791	0.739
Albumin ↑	MUC16 ↑	CHI3L1 ↓	CCL23 ↓	AND	0.772	0.795	0.739
XXL-VLDL-PL % ↓	MUC16 ↓	CHI3L1 ↑	CCL23 ↓	AND	0.692	0.729	0.739
XXL-VLDL-PL % ↓	MUC16 ↑	CHI3L1 ↓	CCL23 ↓	AND	0.778	0.789	0.739
XXL-VLDL-PL % ↓	Albumin ↑	MUC16 ↑	CHI3L1 ↓	OR	0.759	0.788	0.739
XXL-VLDL-PL % ↓	GlycA ↑	Albumin ↑	MUC16 ↓	OR	0.733	0.773	0.739
M-LDL-C % ↑	XXL-VLDL-PL % ↑	WFDC2 ↑	MUC16 ↓	OR	0.65	0.689	0.739
GlycA ↓	WFDC2 ↓	MUC16 ↑	CHI3L1 ↓	AND	0.763	0.79	0.739
M-LDL-C % ↑	GlycA ↑	Albumin ↓	MUC16 ↓	OR	0.753	0.777	0.739
M-LDL-C % ↑	GlycA ↑	Albumin ↓	WFDC2 ↓	OR	0.753	0.777	0.739
XXL-VLDL-PL % ↓	Albumin ↑	MUC16 ↑	CHI3L1 ↓	AND	0.768	0.783	0.739
GlycA ↑	Albumin ↓	WFDC2 ↓	MUC16 ↓	OR	0.712	0.754	0.739
M-LDL-C % ↑	Albumin ↑	WFDC2 ↓	MUC16 ↑	OR	0.774	0.8	0.739
XXL-VLDL-PL % ↓	WFDC2 ↑	MUC16 ↑	CHI3L1 ↓	AND	0.764	0.783	0.739
Albumin ↑	WFDC2 ↓	MUC16 ↑	CCL23 ↓	AND	0.773	0.795	0.739
XXL-VLDL-PL % ↓	WFDC2 ↓	MUC16 ↑	CHI3L1 ↓	AND	0.77	0.787	0.739
M-LDL-C % ↑	Albumin ↓	WFDC2 ↑	MUC16 ↓	AND	0.647	0.678	0.739
GlycA ↓	Albumin ↓	WFDC2 ↑	MUC16 ↓	OR	0.652	0.696	0.738
M-LDL-C % ↑	Albumin ↑	WFDC2 ↑	CCL23 ↑	AND	0.546	0.607	0.738
M-LDL-C % ↓	XXL-VLDL-PL % ↓	Albumin ↑	WFDC2 ↓	AND	0.611	0.651	0.738
XXL-VLDL-PL % ↓	WFDC2 ↑	CHI3L1 ↓	CCL23 ↑	AND	0.591	0.633	0.738
XXL-VLDL-PL % ↓	GlycA ↓	Albumin ↓	CCL23 ↓	AND	0.674	0.702	0.738
M-LDL-C % ↓	XXL-VLDL-PL % ↓	WFDC2 ↑	CHI3L1 ↓	AND	0.62	0.653	0.738
XXL-VLDL-PL % ↓	GlycA ↓	WFDC2 ↓	MUC16 ↑	AND	0.78	0.794	0.738
M-LDL-C % ↑	XXL-VLDL-PL % ↓	MUC16 ↑	CCL23 ↓	OR	0.781	0.8	0.738
M-LDL-C % ↓	WFDC2 ↑	MUC16 ↓	CCL23 ↓	OR	0.608	0.656	0.738
Albumin ↓	WFDC2 ↓	CHI3L1 ↑	CCL23 ↓	OR	0.739	0.758	0.738
GlycA ↓	WFDC2 ↓	CHI3L1 ↑	CCL23 ↓	OR	0.725	0.755	0.738
XXL-VLDL-PL % ↓	GlycA ↓	Albumin ↑	MUC16 ↑	AND	0.776	0.793	0.738
Albumin ↑	WFDC2 ↓	MUC16 ↑	CHI3L1 ↓	AND	0.767	0.792	0.738
M-LDL-C % ↓	XXL-VLDL-PL % ↓	CHI3L1 ↓	CCL23 ↓	AND	0.632	0.657	0.738
M-LDL-C % ↓	XXL-VLDL-PL % ↓	Albumin ↑	MUC16 ↓	AND	0.606	0.651	0.738
GlycA ↓	MUC16 ↑	CHI3L1 ↓	CCL23 ↓	AND	0.769	0.793	0.738
GlycA ↓	Albumin ↑	WFDC2 ↑	MUC16 ↑	AND	0.769	0.795	0.738
M-LDL-C % ↓	XXL-VLDL-PL % ↓	GlycA ↓	MUC16 ↓	AND	0.615	0.655	0.738
M-LDL-C % ↑	GlycA ↓	Albumin ↓	WFDC2 ↑	OR	0.669	0.707	0.737
GlycA ↑	Albumin ↑	MUC16 ↓	CHI3L1 ↓	OR	0.735	0.767	0.737
XXL-VLDL-PL % ↓	GlycA ↓	Albumin ↓	CHI3L1 ↓	AND	0.688	0.703	0.737
XXL-VLDL-PL % ↓	WFDC2 ↓	CHI3L1 ↓	CCL23 ↑	AND	0.597	0.632	0.737
XXL-VLDL-PL % ↓	Albumin ↑	CHI3L1 ↓	CCL23 ↑	AND	0.591	0.632	0.737
XXL-VLDL-PL % ↓	Albumin ↓	WFDC2 ↑	MUC16 ↓	OR	0.644	0.696	0.737
M-LDL-C % ↓	Albumin ↑	CHI3L1 ↓	CCL23 ↓	AND	0.61	0.656	0.737
M-LDL-C % ↓	XXL-VLDL-PL % ↓	MUC16 ↓	CCL23 ↓	AND	0.617	0.655	0.737
M-LDL-C % ↑	Albumin ↓	WFDC2 ↓	MUC16 ↓	AND	0.649	0.678	0.737
M-LDL-C % ↑	XXL-VLDL-PL % ↓	GlycA ↓	CHI3L1 ↑	OR	0.763	0.787	0.737
XXL-VLDL-PL % ↓	GlycA ↓	MUC16 ↓	CHI3L1 ↑	AND	0.689	0.73	0.737
GlycA ↑	Albumin ↑	CHI3L1 ↓	CCL23 ↓	OR	0.758	0.779	0.737
M-LDL-C % ↓	Albumin ↑	WFDC2 ↑	CHI3L1 ↓	AND	0.597	0.651	0.737
XXL-VLDL-PL % ↓	Albumin ↑	WFDC2 ↑	CHI3L1 ↑	AND	0.681	0.725	0.737
GlycA ↑	Albumin ↑	WFDC2 ↓	CHI3L1 ↓	OR	0.735	0.767	0.737
XXL-VLDL-PL % ↓	GlycA ↓	MUC16 ↓	CHI3L1 ↑	OR	0.735	0.767	0.737
XXL-VLDL-PL % ↓	Albumin ↑	WFDC2 ↑	CCL23 ↑	AND	0.571	0.626	0.736
XXL-VLDL-PL % ↓	WFDC2 ↓	MUC16 ↑	CCL23 ↓	OR	0.761	0.788	0.736
M-LDL-C % ↓	XXL-VLDL-PL % ↓	WFDC2 ↓	CHI3L1 ↓	AND	0.626	0.652	0.736
XXL-VLDL-PL % ↓	Albumin ↑	WFDC2 ↑	MUC16 ↑	AND	0.77	0.787	0.736
XXL-VLDL-PL % ↓	MUC16 ↓	CHI3L1 ↓	CCL23 ↑	AND	0.594	0.633	0.736
M-LDL-C % ↑	WFDC2 ↑	MUC16 ↓	CCL23 ↑	AND	0.542	0.607	0.736
Albumin ↓	WFDC2 ↑	CHI3L1 ↓	CCL23 ↓	OR	0.655	0.692	0.736
XXL-VLDL-PL % ↓	GlycA ↓	Albumin ↓	CHI3L1 ↓	OR	0.683	0.724	0.736
XXL-VLDL-PL % ↓	Albumin ↓	WFDC2 ↑	CCL23 ↓	AND	0.669	0.698	0.736
XXL-VLDL-PL % ↓	Albumin ↑	WFDC2 ↓	CHI3L1 ↑	AND	0.685	0.725	0.736
GlycA ↓	Albumin ↑	WFDC2 ↓	MUC16 ↑	AND	0.773	0.795	0.736
XXL-VLDL-PL % ↓	Albumin ↑	CHI3L1 ↑	CCL23 ↓	OR	0.726	0.754	0.736
M-LDL-C % ↓	XXL-VLDL-PL % ↓	MUC16 ↓	CHI3L1 ↓	AND	0.62	0.652	0.735
M-LDL-C % ↑	XXL-VLDL-PL % ↓	GlycA ↑	Albumin ↑	OR	0.753	0.777	0.735
M-LDL-C % ↑	XXL-VLDL-PL % ↓	MUC16 ↑	CHI3L1 ↓	OR	0.774	0.795	0.735
XXL-VLDL-PL % ↑	Albumin ↑	WFDC2 ↑	CCL23 ↓	AND	0.627	0.656	0.735
M-LDL-C % ↓	GlycA ↓	WFDC2 ↑	CHI3L1 ↓	AND	0.601	0.654	0.735
XXL-VLDL-PL % ↓	Albumin ↑	MUC16 ↓	CHI3L1 ↑	AND	0.681	0.725	0.735
XXL-VLDL-PL % ↓	WFDC2 ↓	MUC16 ↑	CHI3L1 ↓	OR	0.751	0.783	0.735
XXL-VLDL-PL % ↓	Albumin ↑	WFDC2 ↓	CCL23 ↑	AND	0.577	0.625	0.735
M-LDL-C % ↓	Albumin ↑	MUC16 ↓	CHI3L1 ↓	AND	0.597	0.65	0.734
M-LDL-C % ↑	GlycA ↑	Albumin ↑	CCL23 ↓	OR	0.769	0.785	0.734
GlycA ↑	Albumin ↑	MUC16 ↓	CHI3L1 ↓	AND	0.713	0.743	0.734
XXL-VLDL-PL % ↓	Albumin ↓	CHI3L1 ↓	CCL23 ↓	AND	0.684	0.699	0.734
M-LDL-C % ↑	XXL-VLDL-PL % ↓	Albumin ↓	WFDC2 ↑	OR	0.692	0.723	0.734
XXL-VLDL-PL % ↓	Albumin ↑	WFDC2 ↓	MUC16 ↑	AND	0.776	0.791	0.734
XXL-VLDL-PL % ↓	Albumin ↓	WFDC2 ↓	CCL23 ↓	AND	0.674	0.698	0.734
XXL-VLDL-PL % ↑	GlycA ↓	Albumin ↑	CCL23 ↓	AND	0.643	0.662	0.734
GlycA ↑	Albumin ↑	MUC16 ↓	CCL23 ↓	AND	0.714	0.748	0.734
XXL-VLDL-PL % ↓	GlycA ↑	WFDC2 ↓	MUC16 ↓	OR	0.715	0.757	0.734
M-LDL-C % ↑	XXL-VLDL-PL % ↓	GlycA ↓	MUC16 ↑	OR	0.796	0.814	0.734
XXL-VLDL-PL % ↓	Albumin ↓	WFDC2 ↑	CHI3L1 ↓	AND	0.676	0.697	0.734
XXL-VLDL-PL % ↓	WFDC2 ↓	MUC16 ↓	CCL23 ↑	AND	0.576	0.626	0.734
XXL-VLDL-PL % ↓	GlycA ↓	Albumin ↓	WFDC2 ↑	AND	0.672	0.704	0.734
XXL-VLDL-PL % ↓	Albumin ↑	MUC16 ↓	CCL23 ↑	AND	0.572	0.626	0.734
XXL-VLDL-PL % ↓	WFDC2 ↑	MUC16 ↓	CCL23 ↑	AND	0.571	0.626	0.734
M-LDL-C % ↑	Albumin ↑	MUC16 ↓	CCL23 ↑	AND	0.547	0.607	0.733
XXL-VLDL-PL % ↓	GlycA ↓	Albumin ↓	WFDC2 ↓	AND	0.676	0.704	0.733
M-LDL-C % ↓	XXL-VLDL-PL % ↓	WFDC2 ↑	MUC16 ↓	AND	0.605	0.651	0.733
XXL-VLDL-PL % ↓	Albumin ↑	WFDC2 ↓	MUC16 ↑	OR	0.755	0.784	0.733
M-LDL-C % ↑	XXL-VLDL-PL % ↓	Albumin ↑	MUC16 ↑	OR	0.777	0.797	0.733
M-LDL-C % ↓	Albumin ↑	WFDC2 ↓	CHI3L1 ↓	AND	0.601	0.65	0.733
XXL-VLDL-PL % ↓	GlycA ↓	Albumin ↓	MUC16 ↓	AND	0.68	0.704	0.733
M-LDL-C % ↑	GlycA ↑	CHI3L1 ↓	CCL23 ↓	OR	0.764	0.785	0.733
M-LDL-C % ↑	GlycA ↑	WFDC2 ↑	MUC16 ↓	OR	0.751	0.776	0.733
GlycA ↑	Albumin ↑	WFDC2 ↓	CCL23 ↓	OR	0.746	0.77	0.733
GlycA ↑	Albumin ↑	CHI3L1 ↓	CCL23 ↓	AND	0.731	0.756	0.733
M-LDL-C % ↓	XXL-VLDL-PL % ↓	WFDC2 ↑	CHI3L1 ↓	OR	0.606	0.648	0.733
M-LDL-C % ↓	Albumin ↑	WFDC2 ↑	CCL23 ↓	AND	0.579	0.636	0.733
GlycA ↑	Albumin ↑	MUC16 ↓	CCL23 ↓	OR	0.746	0.77	0.733
WFDC2 ↑	MUC16 ↓	CHI3L1 ↑	CCL23 ↓	AND	0.678	0.721	0.733
XXL-VLDL-PL % ↑	Albumin ↑	MUC16 ↓	CCL23 ↓	AND	0.628	0.656	0.733
XXL-VLDL-PL % ↓	Albumin ↓	MUC16 ↓	CCL23 ↓	AND	0.676	0.698	0.733
M-LDL-C % ↑	WFDC2 ↓	MUC16 ↓	CCL23 ↑	AND	0.544	0.605	0.732
M-LDL-C % ↓	GlycA ↓	CHI3L1 ↓	CCL23 ↓	AND	0.611	0.657	0.732
M-LDL-C % ↓	GlycA ↓	WFDC2 ↓	CHI3L1 ↓	AND	0.605	0.651	0.732
M-LDL-C % ↑	XXL-VLDL-PL % ↓	Albumin ↑	CHI3L1 ↑	OR	0.75	0.773	0.732
M-LDL-C % ↑	Albumin ↑	WFDC2 ↓	CCL23 ↑	AND	0.548	0.606	0.732
XXL-VLDL-PL % ↓	GlycA ↓	CHI3L1 ↑	CCL23 ↓	OR	0.765	0.786	0.732
XXL-VLDL-PL % ↓	Albumin ↑	MUC16 ↓	CHI3L1 ↑	OR	0.697	0.738	0.732
XXL-VLDL-PL % ↑	Albumin ↑	CHI3L1 ↓	CCL23 ↓	AND	0.636	0.657	0.732
XXL-VLDL-PL % ↓	WFDC2 ↑	MUC16 ↓	CHI3L1 ↑	AND	0.68	0.725	0.732
M-LDL-C % ↓	XXL-VLDL-PL % ↓	WFDC2 ↓	MUC16 ↓	AND	0.61	0.651	0.732
XXL-VLDL-PL % ↓	Albumin ↓	WFDC2 ↓	CHI3L1 ↓	AND	0.682	0.697	0.732
XXL-VLDL-PL % ↓	Albumin ↑	WFDC2 ↓	CHI3L1 ↑	OR	0.697	0.737	0.732
XXL-VLDL-PL % ↑	WFDC2 ↑	MUC16 ↓	CCL23 ↓	AND	0.615	0.655	0.732
XXL-VLDL-PL % ↓	GlycA ↓	WFDC2 ↓	MUC16 ↑	OR	0.781	0.804	0.732
XXL-VLDL-PL % ↓	WFDC2 ↓	MUC16 ↓	CHI3L1 ↑	AND	0.684	0.725	0.732
XXL-VLDL-PL % ↓	Albumin ↓	MUC16 ↓	CHI3L1 ↓	AND	0.684	0.698	0.731
GlycA ↑	Albumin ↑	WFDC2 ↑	CCL23 ↓	AND	0.712	0.745	0.731
M-LDL-C % ↓	GlycA ↓	MUC16 ↓	CHI3L1 ↓	AND	0.601	0.652	0.731
M-LDL-C % ↓	WFDC2 ↑	CHI3L1 ↓	CCL23 ↓	AND	0.609	0.656	0.731
XXL-VLDL-PL % ↓	GlycA ↓	WFDC2 ↓	CHI3L1 ↑	OR	0.735	0.766	0.731
M-LDL-C % ↓	GlycA ↓	Albumin ↑	CCL23 ↓	AND	0.588	0.638	0.731
WFDC2 ↓	MUC16 ↓	CHI3L1 ↑	CCL23 ↓	AND	0.68	0.719	0.731
Albumin ↑	WFDC2 ↓	CHI3L1 ↑	CCL23 ↓	OR	0.722	0.744	0.73
Albumin ↑	MUC16 ↓	CHI3L1 ↑	CCL23 ↓	OR	0.722	0.744	0.73
GlycA ↑	WFDC2 ↓	CHI3L1 ↓	CCL23 ↓	OR	0.75	0.773	0.73
M-LDL-C % ↓	Albumin ↑	MUC16 ↓	CCL23 ↓	AND	0.579	0.635	0.73
XXL-VLDL-PL % ↑	GlycA ↓	WFDC2 ↑	CCL23 ↓	AND	0.616	0.661	0.73
GlycA ↑	MUC16 ↓	CHI3L1 ↓	CCL23 ↓	OR	0.75	0.773	0.73
GlycA ↓	Albumin ↑	CHI3L1 ↑	CCL23 ↓	AND	0.681	0.722	0.73
XXL-VLDL-PL % ↑	GlycA ↓	MUC16 ↓	CCL23 ↓	AND	0.62	0.661	0.73
M-LDL-C % ↑	Albumin ↑	CHI3L1 ↑	CCL23 ↓	OR	0.746	0.763	0.73
GlycA ↑	Albumin ↑	WFDC2 ↑	CHI3L1 ↓	AND	0.705	0.74	0.73
WFDC2 ↓	MUC16 ↓	CHI3L1 ↑	CCL23 ↓	OR	0.71	0.738	0.73
GlycA ↑	MUC16 ↓	CHI3L1 ↓	CCL23 ↓	AND	0.733	0.759	0.729
M-LDL-C % ↓	Albumin ↑	WFDC2 ↓	CCL23 ↓	AND	0.583	0.635	0.729
GlycA ↓	WFDC2 ↓	CHI3L1 ↑	CCL23 ↓	AND	0.68	0.719	0.729
M-LDL-C % ↑	Albumin ↓	WFDC2 ↑	CHI3L1 ↓	OR	0.654	0.69	0.729
XXL-VLDL-PL % ↑	Albumin ↑	WFDC2 ↓	CCL23 ↓	AND	0.634	0.656	0.729
GlycA ↓	WFDC2 ↑	CHI3L1 ↑	CCL23 ↓	AND	0.678	0.719	0.729
Albumin ↑	WFDC2 ↑	CHI3L1 ↑	CCL23 ↓	AND	0.678	0.719	0.728
XXL-VLDL-PL % ↑	MUC16 ↓	CHI3L1 ↓	CCL23 ↓	AND	0.63	0.657	0.728
XXL-VLDL-PL % ↓	Albumin ↓	WFDC2 ↑	MUC16 ↓	AND	0.67	0.698	0.728
M-LDL-C % ↓	GlycA ↓	Albumin ↑	WFDC2 ↑	AND	0.576	0.635	0.728
M-LDL-C % ↑	GlycA ↑	MUC16 ↓	CHI3L1 ↓	OR	0.75	0.776	0.728
GlycA ↑	Albumin ↑	WFDC2 ↓	CCL23 ↓	AND	0.72	0.75	0.728
GlycA ↓	MUC16 ↓	CHI3L1 ↑	CCL23 ↓	AND	0.678	0.719	0.728
GlycA ↓	Albumin ↑	WFDC2 ↑	CHI3L1 ↑	AND	0.677	0.721	0.728
M-LDL-C % ↓	XXL-VLDL-PL % ↓	Albumin ↑	WFDC2 ↑	OR	0.615	0.657	0.728
M-LDL-C % ↓	GlycA ↓	WFDC2 ↑	CCL23 ↓	AND	0.58	0.637	0.728
M-LDL-C % ↑	GlycA ↑	WFDC2 ↓	CHI3L1 ↓	OR	0.75	0.776	0.728
M-LDL-C % ↑	Albumin ↑	MUC16 ↓	CHI3L1 ↑	OR	0.714	0.744	0.727
XXL-VLDL-PL % ↑	WFDC2 ↓	MUC16 ↓	CCL23 ↓	AND	0.619	0.655	0.727
XXL-VLDL-PL % ↑	GlycA ↓	CHI3L1 ↓	CCL23 ↓	AND	0.632	0.662	0.727
M-LDL-C % ↓	WFDC2 ↑	MUC16 ↓	CHI3L1 ↓	AND	0.595	0.65	0.727
XXL-VLDL-PL % ↑	WFDC2 ↑	CHI3L1 ↓	CCL23 ↓	AND	0.626	0.657	0.727
M-LDL-C % ↑	XXL-VLDL-PL % ↓	CHI3L1 ↑	CCL23 ↓	OR	0.766	0.782	0.727
M-LDL-C % ↓	GlycA ↓	Albumin ↑	CCL23 ↓	OR	0.637	0.674	0.727
XXL-VLDL-PL % ↓	MUC16 ↓	CHI3L1 ↑	CCL23 ↓	OR	0.713	0.742	0.727
M-LDL-C % ↓	GlycA ↓	Albumin ↑	CHI3L1 ↓	OR	0.621	0.664	0.727
M-LDL-C % ↑	Albumin ↑	WFDC2 ↓	CHI3L1 ↑	OR	0.713	0.744	0.727
XXL-VLDL-PL % ↑	GlycA ↓	WFDC2 ↓	CCL23 ↓	AND	0.62	0.661	0.727
Albumin ↓	WFDC2 ↑	MUC16 ↓	CHI3L1 ↓	OR	0.635	0.681	0.727
Albumin ↑	WFDC2 ↓	MUC16 ↓	CHI3L1 ↑	OR	0.68	0.724	0.727
M-LDL-C % ↓	XXL-VLDL-PL % ↓	WFDC2 ↑	CCL23 ↓	OR	0.618	0.655	0.727
M-LDL-C % ↓	WFDC2 ↑	MUC16 ↓	CCL23 ↓	AND	0.577	0.636	0.726
M-LDL-C % ↑	GlycA ↑	Albumin ↑	MUC16 ↓	OR	0.766	0.783	0.726
Albumin ↑	MUC16 ↓	CHI3L1 ↑	CCL23 ↓	AND	0.678	0.718	0.726
GlycA ↓	Albumin ↑	MUC16 ↓	CHI3L1 ↑	AND	0.678	0.721	0.726
Albumin ↑	WFDC2 ↓	CHI3L1 ↑	CCL23 ↓	AND	0.68	0.718	0.726
M-LDL-C % ↑	GlycA ↑	Albumin ↑	WFDC2 ↓	OR	0.766	0.783	0.726
GlycA ↑	WFDC2 ↑	CHI3L1 ↓	CCL23 ↓	AND	0.731	0.756	0.726
GlycA ↓	Albumin ↑	WFDC2 ↓	CHI3L1 ↑	AND	0.679	0.721	0.726
GlycA ↑	WFDC2 ↑	MUC16 ↓	CCL23 ↓	AND	0.714	0.748	0.725
GlycA ↑	Albumin ↑	WFDC2 ↓	CHI3L1 ↓	AND	0.716	0.745	0.725
M-LDL-C % ↑	XXL-VLDL-PL % ↓	MUC16 ↓	CHI3L1 ↑	OR	0.734	0.76	0.725
M-LDL-C % ↓	GlycA ↓	Albumin ↑	MUC16 ↓	AND	0.577	0.633	0.725
XXL-VLDL-PL % ↑	GlycA ↓	Albumin ↑	CHI3L1 ↓	AND	0.645	0.661	0.725
M-LDL-C % ↑	XXL-VLDL-PL % ↓	GlycA ↓	Albumin ↓	OR	0.697	0.726	0.725
M-LDL-C % ↓	GlycA ↓	Albumin ↑	WFDC2 ↓	AND	0.58	0.634	0.725
M-LDL-C % ↓	MUC16 ↓	CHI3L1 ↓	CCL23 ↓	AND	0.609	0.656	0.725
M-LDL-C % ↑	XXL-VLDL-PL % ↓	WFDC2 ↓	MUC16 ↑	OR	0.77	0.791	0.725
GlycA ↑	Albumin ↑	WFDC2 ↓	MUC16 ↓	OR	0.726	0.759	0.725
M-LDL-C % ↑	XXL-VLDL-PL % ↓	WFDC2 ↓	CHI3L1 ↑	OR	0.734	0.76	0.724
M-LDL-C % ↓	GlycA ↓	WFDC2 ↑	MUC16 ↓	AND	0.572	0.633	0.724
XXL-VLDL-PL % ↓	Albumin ↓	WFDC2 ↓	MUC16 ↓	AND	0.672	0.698	0.724
XXL-VLDL-PL % ↓	GlycA ↓	Albumin ↓	CCL23 ↓	OR	0.707	0.736	0.724
GlycA ↑	WFDC2 ↓	MUC16 ↓	CHI3L1 ↓	OR	0.721	0.756	0.724
M-LDL-C % ↓	XXL-VLDL-PL % ↓	WFDC2 ↑	MUC16 ↓	OR	0.601	0.643	0.724
GlycA ↑	WFDC2 ↓	CHI3L1 ↓	CCL23 ↓	AND	0.739	0.761	0.723
M-LDL-C % ↑	GlycA ↑	MUC16 ↓	CCL23 ↓	OR	0.758	0.778	0.723
GlycA ↓	Albumin ↓	CHI3L1 ↓	CCL23 ↓	OR	0.663	0.698	0.723
XXL-VLDL-PL % ↑	WFDC2 ↓	CHI3L1 ↓	CCL23 ↓	AND	0.632	0.657	0.723
M-LDL-C % ↓	GlycA ↓	MUC16 ↓	CCL23 ↓	AND	0.58	0.637	0.723
XXL-VLDL-PL % ↓	WFDC2 ↓	MUC16 ↓	CHI3L1 ↑	OR	0.679	0.722	0.723
GlycA ↓	WFDC2 ↑	MUC16 ↓	CHI3L1 ↑	AND	0.669	0.715	0.723
M-LDL-C % ↓	WFDC2 ↓	CHI3L1 ↓	CCL23 ↓	AND	0.613	0.656	0.723
M-LDL-C % ↓	GlycA ↓	WFDC2 ↓	CCL23 ↓	AND	0.584	0.637	0.723
M-LDL-C % ↓	GlycA ↓	CHI3L1 ↓	CCL23 ↓	OR	0.63	0.667	0.722
GlycA ↑	WFDC2 ↓	MUC16 ↓	CCL23 ↓	AND	0.72	0.75	0.722
XXL-VLDL-PL % ↓	Albumin ↓	CHI3L1 ↓	CCL23 ↓	OR	0.677	0.708	0.722
GlycA ↑	WFDC2 ↑	MUC16 ↓	CHI3L1 ↓	AND	0.713	0.743	0.722
GlycA ↓	WFDC2 ↓	MUC16 ↓	CHI3L1 ↑	AND	0.671	0.713	0.722
WFDC2 ↑	MUC16 ↓	CHI3L1 ↓	CCL23 ↑	AND	0.547	0.603	0.722
GlycA ↑	Albumin ↑	WFDC2 ↑	MUC16 ↓	AND	0.701	0.737	0.722
XXL-VLDL-PL % ↓	WFDC2 ↓	CHI3L1 ↑	CCL23 ↓	OR	0.713	0.741	0.722
Albumin ↑	WFDC2 ↑	MUC16 ↓	CHI3L1 ↑	AND	0.67	0.716	0.721
GlycA ↑	WFDC2 ↓	MUC16 ↓	CHI3L1 ↓	AND	0.717	0.746	0.721
XXL-VLDL-PL % ↓	GlycA ↓	Albumin ↑	CCL23 ↑	OR	0.641	0.672	0.721
XXL-VLDL-PL % ↑	GlycA ↓	WFDC2 ↑	CHI3L1 ↓	AND	0.628	0.661	0.721
M-LDL-C % ↓	Albumin ↑	WFDC2 ↑	MUC16 ↓	AND	0.568	0.63	0.721
GlycA ↑	Albumin ↑	WFDC2 ↓	MUC16 ↓	AND	0.705	0.739	0.721
XXL-VLDL-PL % ↑	GlycA ↓	Albumin ↑	WFDC2 ↑	AND	0.633	0.662	0.721
XXL-VLDL-PL % ↑	Albumin ↑	WFDC2 ↑	CHI3L1 ↓	AND	0.62	0.65	0.721
XXL-VLDL-PL % ↑	Albumin ↑	MUC16 ↓	CHI3L1 ↓	AND	0.623	0.651	0.721
GlycA ↑	WFDC2 ↓	MUC16 ↓	CCL23 ↓	OR	0.736	0.761	0.721
Albumin ↓	WFDC2 ↑	MUC16 ↓	CCL23 ↓	OR	0.646	0.684	0.721
M-LDL-C % ↑	MUC16 ↓	CHI3L1 ↑	CCL23 ↓	OR	0.733	0.751	0.721
GlycA ↓	Albumin ↑	MUC16 ↓	CCL23 ↑	OR	0.58	0.634	0.72
XXL-VLDL-PL % ↓	GlycA ↓	MUC16 ↓	CCL23 ↑	OR	0.614	0.654	0.72
M-LDL-C % ↓	GlycA ↓	Albumin ↑	MUC16 ↓	OR	0.62	0.665	0.72
M-LDL-C % ↓	WFDC2 ↓	MUC16 ↓	CHI3L1 ↓	AND	0.599	0.648	0.72
M-LDL-C % ↑	GlycA ↓	Albumin ↑	CCL23 ↑	OR	0.606	0.65	0.72
GlycA ↓	Albumin ↑	CHI3L1 ↓	CCL23 ↑	OR	0.587	0.637	0.72
M-LDL-C % ↓	GlycA ↓	MUC16 ↓	CHI3L1 ↓	OR	0.6	0.653	0.72
M-LDL-C % ↓	GlycA ↓	Albumin ↑	WFDC2 ↓	OR	0.619	0.664	0.72
XXL-VLDL-PL % ↓	GlycA ↓	Albumin ↓	MUC16 ↓	OR	0.685	0.723	0.72
WFDC2 ↓	MUC16 ↓	CHI3L1 ↓	CCL23 ↑	AND	0.549	0.602	0.72
M-LDL-C % ↓	GlycA ↓	WFDC2 ↓	CHI3L1 ↓	OR	0.6	0.653	0.72
M-LDL-C % ↑	XXL-VLDL-PL % ↓	GlycA ↓	CCL23 ↑	OR	0.641	0.669	0.72
XXL-VLDL-PL % ↓	GlycA ↓	CHI3L1 ↓	CCL23 ↑	OR	0.618	0.656	0.72
M-LDL-C % ↑	Albumin ↓	WFDC2 ↑	CCL23 ↓	OR	0.672	0.693	0.72
GlycA ↓	Albumin ↑	WFDC2 ↓	CCL23 ↑	OR	0.579	0.633	0.719
M-LDL-C % ↑	GlycA ↑	WFDC2 ↓	CCL23 ↓	OR	0.758	0.778	0.719
XXL-VLDL-PL % ↑	GlycA ↓	MUC16 ↓	CHI3L1 ↓	AND	0.632	0.661	0.719
XXL-VLDL-PL % ↑	GlycA ↓	Albumin ↑	MUC16 ↓	AND	0.634	0.662	0.719
GlycA ↓	WFDC2 ↑	CHI3L1 ↓	CCL23 ↑	AND	0.554	0.606	0.719
M-LDL-C % ↑	WFDC2 ↓	CHI3L1 ↑	CCL23 ↓	OR	0.733	0.751	0.719
XXL-VLDL-PL % ↓	GlycA ↓	WFDC2 ↓	CCL23 ↑	OR	0.613	0.653	0.719
Albumin ↑	WFDC2 ↓	MUC16 ↓	CHI3L1 ↑	AND	0.672	0.716	0.718
M-LDL-C % ↑	WFDC2 ↓	MUC16 ↓	CHI3L1 ↑	OR	0.697	0.732	0.718
M-LDL-C % ↓	GlycA ↓	MUC16 ↓	CCL23 ↓	OR	0.624	0.663	0.718
GlycA ↓	MUC16 ↓	CHI3L1 ↓	CCL23 ↑	AND	0.557	0.607	0.718
GlycA ↓	Albumin ↑	CHI3L1 ↓	CCL23 ↑	AND	0.554	0.606	0.718
M-LDL-C % ↓	GlycA ↓	WFDC2 ↓	CCL23 ↓	OR	0.624	0.663	0.718
M-LDL-C % ↓	GlycA ↓	WFDC2 ↓	MUC16 ↓	AND	0.576	0.631	0.718
GlycA ↓	Albumin ↑	WFDC2 ↑	CCL23 ↑	AND	0.535	0.601	0.718
M-LDL-C % ↓	WFDC2 ↓	MUC16 ↓	CCL23 ↓	AND	0.582	0.635	0.718
M-LDL-C % ↑	GlycA ↓	Albumin ↓	CHI3L1 ↓	OR	0.662	0.697	0.717
GlycA ↓	WFDC2 ↓	CHI3L1 ↓	CCL23 ↑	AND	0.556	0.606	0.717
GlycA ↓	Albumin ↓	MUC16 ↓	CHI3L1 ↓	OR	0.649	0.689	0.717
M-LDL-C % ↑	XXL-VLDL-PL % ↓	Albumin ↓	CHI3L1 ↓	OR	0.689	0.715	0.717
XXL-VLDL-PL % ↑	GlycA ↓	Albumin ↑	WFDC2 ↓	AND	0.637	0.662	0.717
XXL-VLDL-PL % ↓	Albumin ↓	WFDC2 ↓	CHI3L1 ↓	OR	0.649	0.694	0.717
GlycA ↓	Albumin ↓	WFDC2 ↓	CHI3L1 ↓	OR	0.649	0.689	0.717
XXL-VLDL-PL % ↓	Albumin ↓	MUC16 ↓	CHI3L1 ↓	OR	0.649	0.694	0.717
M-LDL-C % ↓	XXL-VLDL-PL % ↓	GlycA ↓	Albumin ↑	OR	0.628	0.66	0.717
XXL-VLDL-PL % ↑	GlycA ↓	WFDC2 ↑	MUC16 ↓	AND	0.614	0.661	0.716
XXL-VLDL-PL % ↑	Albumin ↑	WFDC2 ↓	CHI3L1 ↓	AND	0.627	0.65	0.716
Albumin ↑	WFDC2 ↑	CHI3L1 ↓	CCL23 ↑	AND	0.542	0.599	0.716
M-LDL-C % ↓	Albumin ↑	CHI3L1 ↓	CCL23 ↓	OR	0.63	0.658	0.716
XXL-VLDL-PL % ↑	GlycA ↓	WFDC2 ↓	CHI3L1 ↓	AND	0.632	0.66	0.716
XXL-VLDL-PL % ↓	GlycA ↓	Albumin ↓	WFDC2 ↓	OR	0.684	0.723	0.716
M-LDL-C % ↓	Albumin ↑	WFDC2 ↓	MUC16 ↓	AND	0.572	0.63	0.716
M-LDL-C % ↓	XXL-VLDL-PL % ↓	GlycA ↓	CHI3L1 ↓	OR	0.644	0.674	0.716
XXL-VLDL-PL % ↓	Albumin ↓	MUC16 ↓	CCL23 ↓	OR	0.669	0.701	0.716
GlycA ↓	Albumin ↑	WFDC2 ↓	CCL23 ↑	AND	0.538	0.601	0.715
GlycA ↓	Albumin ↑	MUC16 ↓	CCL23 ↑	AND	0.537	0.601	0.715
M-LDL-C % ↓	Albumin ↑	WFDC2 ↓	CCL23 ↓	OR	0.621	0.654	0.714
M-LDL-C % ↓	Albumin ↑	MUC16 ↓	CCL23 ↓	OR	0.621	0.654	0.714
M-LDL-C % ↓	Albumin ↑	MUC16 ↓	CHI3L1 ↓	OR	0.601	0.645	0.714
M-LDL-C % ↓	Albumin ↑	WFDC2 ↓	CHI3L1 ↓	OR	0.6	0.645	0.714
Albumin ↑	MUC16 ↓	CHI3L1 ↓	CCL23 ↑	AND	0.547	0.6	0.713
XXL-VLDL-PL % ↑	Albumin ↑	WFDC2 ↑	MUC16 ↓	AND	0.611	0.651	0.713
GlycA ↓	WFDC2 ↑	MUC16 ↓	CCL23 ↑	AND	0.536	0.6	0.713
M-LDL-C % ↑	XXL-VLDL-PL % ↓	Albumin ↓	CCL23 ↓	OR	0.721	0.732	0.713
XXL-VLDL-PL % ↑	WFDC2 ↑	MUC16 ↓	CHI3L1 ↓	AND	0.618	0.65	0.713
M-LDL-C % ↑	XXL-VLDL-PL % ↑	GlycA ↓	Albumin ↑	OR	0.682	0.708	0.713
XXL-VLDL-PL % ↓	Albumin ↓	WFDC2 ↓	CCL23 ↓	OR	0.669	0.701	0.712
Albumin ↑	WFDC2 ↓	CHI3L1 ↓	CCL23 ↑	AND	0.547	0.598	0.712
M-LDL-C % ↓	XXL-VLDL-PL % ↓	GlycA ↓	CCL23 ↓	OR	0.658	0.685	0.712
XXL-VLDL-PL % ↑	GlycA ↓	WFDC2 ↓	MUC16 ↓	AND	0.618	0.66	0.712
GlycA ↓	Albumin ↓	MUC16 ↓	CCL23 ↓	OR	0.66	0.695	0.712
M-LDL-C % ↑	Albumin ↑	MUC16 ↓	CCL23 ↑	OR	0.588	0.631	0.711
M-LDL-C % ↑	GlycA ↓	Albumin ↓	CCL23 ↓	OR	0.68	0.703	0.711
M-LDL-C % ↓	GlycA ↓	WFDC2 ↓	MUC16 ↓	OR	0.599	0.653	0.711
GlycA ↓	WFDC2 ↓	MUC16 ↓	CCL23 ↑	AND	0.538	0.599	0.711
Albumin ↑	MUC16 ↓	CHI3L1 ↓	CCL23 ↑	OR	0.567	0.616	0.71
GlycA ↓	Albumin ↓	WFDC2 ↓	CCL23 ↓	OR	0.66	0.695	0.71
Albumin ↑	WFDC2 ↓	MUC16 ↓	CCL23 ↑	OR	0.556	0.613	0.71
Albumin ↑	WFDC2 ↑	MUC16 ↓	CCL23 ↑	AND	0.529	0.594	0.71
M-LDL-C % ↑	Albumin ↑	WFDC2 ↓	CCL23 ↑	OR	0.587	0.631	0.71
M-LDL-C % ↑	GlycA ↑	WFDC2 ↓	MUC16 ↓	OR	0.749	0.771	0.71
Albumin ↑	WFDC2 ↓	CHI3L1 ↓	CCL23 ↑	OR	0.567	0.616	0.71
M-LDL-C % ↑	Albumin ↑	CHI3L1 ↓	CCL23 ↑	OR	0.598	0.633	0.71
M-LDL-C % ↑	Albumin ↓	WFDC2 ↑	MUC16 ↓	OR	0.652	0.686	0.71
M-LDL-C % ↑	GlycA ↓	MUC16 ↓	CCL23 ↑	OR	0.585	0.633	0.709
XXL-VLDL-PL % ↑	Albumin ↑	WFDC2 ↓	MUC16 ↓	AND	0.618	0.651	0.709
M-LDL-C % ↓	WFDC2 ↓	CHI3L1 ↓	CCL23 ↓	OR	0.616	0.65	0.709
M-LDL-C % ↑	GlycA ↓	WFDC2 ↓	CCL23 ↑	OR	0.585	0.633	0.709
M-LDL-C % ↑	GlycA ↓	CHI3L1 ↓	CCL23 ↑	OR	0.591	0.635	0.709
M-LDL-C % ↓	MUC16 ↓	CHI3L1 ↓	CCL23 ↓	OR	0.616	0.65	0.709
M-LDL-C % ↑	XXL-VLDL-PL % ↓	Albumin ↑	CCL23 ↑	OR	0.647	0.667	0.709
XXL-VLDL-PL % ↑	WFDC2 ↓	MUC16 ↓	CHI3L1 ↓	AND	0.623	0.651	0.709
WFDC2 ↓	MUC16 ↓	CHI3L1 ↓	CCL23 ↑	OR	0.541	0.603	0.708
XXL-VLDL-PL % ↓	Albumin ↑	MUC16 ↓	CCL23 ↑	OR	0.606	0.642	0.708
XXL-VLDL-PL % ↓	Albumin ↑	CHI3L1 ↓	CCL23 ↑	OR	0.614	0.644	0.708
XXL-VLDL-PL % ↓	Albumin ↑	WFDC2 ↓	CCL23 ↑	OR	0.605	0.642	0.707
M-LDL-C % ↓	Albumin ↑	WFDC2 ↓	MUC16 ↓	OR	0.592	0.642	0.707
GlycA ↓	MUC16 ↓	CHI3L1 ↓	CCL23 ↑	OR	0.567	0.621	0.707
GlycA ↓	WFDC2 ↓	MUC16 ↓	CCL23 ↑	OR	0.559	0.618	0.707
GlycA ↓	WFDC2 ↓	CHI3L1 ↓	CCL23 ↑	OR	0.567	0.621	0.707
XXL-VLDL-PL % ↓	MUC16 ↓	CHI3L1 ↓	CCL23 ↑	OR	0.585	0.624	0.706
M-LDL-C % ↓	WFDC2 ↓	MUC16 ↓	CHI3L1 ↓	OR	0.581	0.635	0.706
Albumin ↑	WFDC2 ↓	MUC16 ↓	CCL23 ↑	AND	0.531	0.594	0.706
XXL-VLDL-PL % ↓	WFDC2 ↓	MUC16 ↓	CCL23 ↑	OR	0.575	0.619	0.706
XXL-VLDL-PL % ↓	Albumin ↓	WFDC2 ↓	MUC16 ↓	OR	0.642	0.688	0.706
M-LDL-C % ↑	XXL-VLDL-PL % ↓	Albumin ↓	MUC16 ↓	OR	0.688	0.715	0.706
M-LDL-C % ↑	XXL-VLDL-PL % ↓	CHI3L1 ↓	CCL23 ↑	OR	0.631	0.651	0.706
M-LDL-C % ↑	XXL-VLDL-PL % ↓	MUC16 ↓	CCL23 ↑	OR	0.621	0.647	0.706
M-LDL-C % ↑	XXL-VLDL-PL % ↓	WFDC2 ↓	CCL23 ↑	OR	0.619	0.647	0.705
XXL-VLDL-PL % ↓	WFDC2 ↓	CHI3L1 ↓	CCL23 ↑	OR	0.584	0.624	0.705
M-LDL-C % ↓	XXL-VLDL-PL % ↓	GlycA ↓	MUC16 ↓	OR	0.643	0.673	0.705
M-LDL-C % ↓	WFDC2 ↓	MUC16 ↓	CCL23 ↓	OR	0.605	0.643	0.705
M-LDL-C % ↑	GlycA ↓	Albumin ↓	MUC16 ↓	OR	0.666	0.699	0.705
M-LDL-C % ↓	XXL-VLDL-PL % ↓	GlycA ↓	WFDC2 ↓	OR	0.642	0.672	0.704
GlycA ↓	Albumin ↓	WFDC2 ↓	MUC16 ↓	OR	0.65	0.688	0.704
M-LDL-C % ↑	GlycA ↓	Albumin ↓	WFDC2 ↓	OR	0.666	0.699	0.703
Albumin ↓	WFDC2 ↓	CHI3L1 ↓	CCL23 ↓	OR	0.651	0.682	0.702
M-LDL-C % ↓	XXL-VLDL-PL % ↓	CHI3L1 ↓	CCL23 ↓	OR	0.622	0.65	0.702
M-LDL-C % ↑	Albumin ↓	CHI3L1 ↓	CCL23 ↓	OR	0.674	0.692	0.702
M-LDL-C % ↑	XXL-VLDL-PL % ↓	Albumin ↓	WFDC2 ↓	OR	0.688	0.714	0.702
Albumin ↓	MUC16 ↓	CHI3L1 ↓	CCL23 ↓	OR	0.651	0.682	0.702
M-LDL-C % ↓	XXL-VLDL-PL % ↓	Albumin ↑	CHI3L1 ↓	OR	0.618	0.647	0.702
M-LDL-C % ↓	XXL-VLDL-PL % ↓	Albumin ↑	CCL23 ↓	OR	0.629	0.655	0.701
M-LDL-C % ↑	XXL-VLDL-PL % ↑	GlycA ↓	CCL23 ↓	OR	0.699	0.713	0.7
XXL-VLDL-PL % ↑	GlycA ↓	MUC16 ↓	CCL23 ↓	OR	0.667	0.697	0.7
XXL-VLDL-PL % ↑	GlycA ↓	CHI3L1 ↓	CCL23 ↓	OR	0.682	0.704	0.7
XXL-VLDL-PL % ↑	GlycA ↓	WFDC2 ↓	CCL23 ↓	OR	0.667	0.697	0.7
XXL-VLDL-PL % ↑	GlycA ↓	Albumin ↑	CCL23 ↓	OR	0.689	0.712	0.7
M-LDL-C % ↑	MUC16 ↓	CHI3L1 ↓	CCL23 ↑	OR	0.574	0.615	0.698
M-LDL-C % ↑	WFDC2 ↓	MUC16 ↓	CCL23 ↑	OR	0.562	0.612	0.698
M-LDL-C % ↑	WFDC2 ↓	CHI3L1 ↓	CCL23 ↑	OR	0.574	0.615	0.698
XXL-VLDL-PL % ↑	GlycA ↓	MUC16 ↓	CHI3L1 ↓	OR	0.65	0.684	0.697
M-LDL-C % ↑	XXL-VLDL-PL % ↑	GlycA ↓	CHI3L1 ↓	OR	0.68	0.7	0.697
M-LDL-C % ↓	XXL-VLDL-PL % ↓	MUC16 ↓	CCL23 ↓	OR	0.614	0.642	0.697
XXL-VLDL-PL % ↑	GlycA ↓	WFDC2 ↓	CHI3L1 ↓	OR	0.65	0.684	0.697
M-LDL-C % ↓	XXL-VLDL-PL % ↓	MUC16 ↓	CHI3L1 ↓	OR	0.603	0.634	0.697
XXL-VLDL-PL % ↑	GlycA ↓	Albumin ↑	CHI3L1 ↓	OR	0.673	0.699	0.697
M-LDL-C % ↓	XXL-VLDL-PL % ↓	WFDC2 ↓	CHI3L1 ↓	OR	0.602	0.634	0.697
XXL-VLDL-PL % ↑	Albumin ↑	MUC16 ↓	CCL23 ↓	OR	0.652	0.68	0.696
XXL-VLDL-PL % ↑	Albumin ↑	WFDC2 ↓	CCL23 ↓	OR	0.652	0.68	0.696
M-LDL-C % ↑	XXL-VLDL-PL % ↑	Albumin ↑	CCL23 ↓	OR	0.699	0.705	0.696
XXL-VLDL-PL % ↑	WFDC2 ↓	CHI3L1 ↓	CCL23 ↓	OR	0.65	0.677	0.696
M-LDL-C % ↑	XXL-VLDL-PL % ↑	WFDC2 ↓	CCL23 ↓	OR	0.678	0.69	0.696
M-LDL-C % ↓	XXL-VLDL-PL % ↓	WFDC2 ↓	CCL23 ↓	OR	0.613	0.642	0.696
XXL-VLDL-PL % ↑	Albumin ↑	CHI3L1 ↓	CCL23 ↓	OR	0.671	0.692	0.696
XXL-VLDL-PL % ↑	WFDC2 ↓	MUC16 ↓	CCL23 ↓	OR	0.631	0.665	0.696
M-LDL-C % ↑	XXL-VLDL-PL % ↑	MUC16 ↓	CCL23 ↓	OR	0.678	0.69	0.696
M-LDL-C % ↑	Albumin ↓	WFDC2 ↓	CHI3L1 ↓	OR	0.65	0.681	0.696
XXL-VLDL-PL % ↑	MUC16 ↓	CHI3L1 ↓	CCL23 ↓	OR	0.65	0.677	0.696
M-LDL-C % ↑	XXL-VLDL-PL % ↑	CHI3L1 ↓	CCL23 ↓	OR	0.695	0.7	0.696
M-LDL-C % ↑	Albumin ↓	MUC16 ↓	CHI3L1 ↓	OR	0.65	0.681	0.696
GlycA ↓	Albumin ↓	MUC16 ↓	CCL23 ↓	AND	0.641	0.67	0.695
GlycA ↓	Albumin ↓	WFDC2 ↑	CCL23 ↓	AND	0.628	0.667	0.695
GlycA ↓	Albumin ↓	WFDC2 ↑	CHI3L1 ↓	AND	0.644	0.669	0.695
Albumin ↓	WFDC2 ↑	MUC16 ↓	CCL23 ↓	AND	0.636	0.665	0.694
Albumin ↓	WFDC2 ↓	MUC16 ↓	CHI3L1 ↓	OR	0.632	0.672	0.694
Albumin ↓	WFDC2 ↑	CHI3L1 ↓	CCL23 ↓	AND	0.639	0.664	0.693
M-LDL-C % ↓	XXL-VLDL-PL % ↓	Albumin ↑	MUC16 ↓	OR	0.611	0.644	0.693
GlycA ↓	Albumin ↓	WFDC2 ↑	MUC16 ↓	AND	0.645	0.673	0.693
M-LDL-C % ↓	XXL-VLDL-PL % ↓	Albumin ↑	WFDC2 ↓	OR	0.611	0.644	0.693
M-LDL-C % ↑	XXL-VLDL-PL % ↑	GlycA ↓	MUC16 ↓	OR	0.667	0.694	0.692
GlycA ↓	Albumin ↓	WFDC2 ↓	CCL23 ↓	AND	0.63	0.667	0.692
GlycA ↓	Albumin ↓	CHI3L1 ↓	CCL23 ↓	AND	0.646	0.669	0.692
XXL-VLDL-PL % ↑	GlycA ↓	WFDC2 ↓	MUC16 ↓	OR	0.638	0.678	0.692
M-LDL-C % ↑	XXL-VLDL-PL % ↑	GlycA ↓	WFDC2 ↓	OR	0.667	0.694	0.692
XXL-VLDL-PL % ↑	GlycA ↓	Albumin ↑	WFDC2 ↓	OR	0.661	0.693	0.692
XXL-VLDL-PL % ↑	GlycA ↓	Albumin ↑	MUC16 ↓	OR	0.661	0.693	0.692
XXL-VLDL-PL % ↑	Albumin ↑	MUC16 ↓	CHI3L1 ↓	OR	0.64	0.672	0.691
M-LDL-C % ↑	XXL-VLDL-PL % ↑	Albumin ↑	CHI3L1 ↓	OR	0.685	0.694	0.691
M-LDL-C % ↑	XXL-VLDL-PL % ↑	WFDC2 ↓	CHI3L1 ↓	OR	0.661	0.679	0.691
M-LDL-C % ↑	Albumin ↓	MUC16 ↓	CCL23 ↓	OR	0.667	0.684	0.691
XXL-VLDL-PL % ↑	Albumin ↑	WFDC2 ↓	CHI3L1 ↓	OR	0.64	0.672	0.691
M-LDL-C % ↑	XXL-VLDL-PL % ↑	MUC16 ↓	CHI3L1 ↓	OR	0.661	0.679	0.691
XXL-VLDL-PL % ↑	WFDC2 ↓	MUC16 ↓	CHI3L1 ↓	OR	0.617	0.657	0.691
GlycA ↓	Albumin ↓	MUC16 ↓	CHI3L1 ↓	AND	0.657	0.671	0.691
Albumin ↓	WFDC2 ↓	MUC16 ↓	CCL23 ↓	OR	0.643	0.675	0.691
Albumin ↓	MUC16 ↓	CHI3L1 ↓	CCL23 ↓	AND	0.653	0.667	0.69
Albumin ↓	WFDC2 ↑	MUC16 ↓	CHI3L1 ↓	AND	0.648	0.666	0.69
M-LDL-C % ↑	Albumin ↓	WFDC2 ↓	CCL23 ↓	OR	0.667	0.684	0.69
Albumin ↓	WFDC2 ↓	MUC16 ↓	CCL23 ↓	AND	0.637	0.665	0.69
GlycA ↓	Albumin ↓	WFDC2 ↓	CHI3L1 ↓	AND	0.647	0.669	0.69
GlycA ↓	Albumin ↓	WFDC2 ↓	MUC16 ↓	AND	0.647	0.673	0.689
Albumin ↓	WFDC2 ↓	CHI3L1 ↓	CCL23 ↓	AND	0.641	0.664	0.688
M-LDL-C % ↓	XXL-VLDL-PL % ↓	WFDC2 ↓	MUC16 ↓	OR	0.597	0.629	0.688
M-LDL-C % ↑	XXL-VLDL-PL % ↑	Albumin ↑	MUC16 ↓	OR	0.667	0.685	0.686
Albumin ↓	WFDC2 ↓	MUC16 ↓	CHI3L1 ↓	AND	0.651	0.666	0.686
M-LDL-C % ↑	XXL-VLDL-PL % ↑	Albumin ↑	WFDC2 ↓	OR	0.667	0.685	0.686
XXL-VLDL-PL % ↑	Albumin ↑	WFDC2 ↓	MUC16 ↓	OR	0.621	0.661	0.686
M-LDL-C % ↑	XXL-VLDL-PL % ↑	WFDC2 ↓	MUC16 ↓	OR	0.644	0.67	0.685
M-LDL-C % ↑	Albumin ↓	WFDC2 ↓	MUC16 ↓	OR	0.649	0.678	0.682
M-LDL-C % ↑	GlycA ↓	Albumin ↑	WFDC2 ↑	OR	0.503	0.49	0.537
XXL-VLDL-PL % ↓	GlycA ↓	Albumin ↑	WFDC2 ↑	OR	0.501	0.49	0.527
GlycA ↓	Albumin ↑	WFDC2 ↑	CCL23 ↓	OR	0.526	0.506	0.527
M-LDL-C % ↑	XXL-VLDL-PL % ↓	Albumin ↑	WFDC2 ↑	OR	0.548	0.526	0.523
GlycA ↓	Albumin ↑	WFDC2 ↑	MUC16 ↓	OR	0.425	0.437	0.523
M-LDL-C % ↑	XXL-VLDL-PL % ↓	GlycA ↓	WFDC2 ↑	OR	0.54	0.517	0.522
GlycA ↓	Albumin ↑	WFDC2 ↑	CHI3L1 ↓	OR	0.451	0.451	0.519
GlycA ↓	WFDC2 ↑	CHI3L1 ↓	CCL23 ↓	OR	0.526	0.504	0.516
M-LDL-C % ↑	GlycA ↓	WFDC2 ↑	CCL23 ↓	OR	0.562	0.523	0.513
XXL-VLDL-PL % ↓	Albumin ↑	WFDC2 ↑	CCL23 ↓	OR	0.541	0.512	0.511
XXL-VLDL-PL % ↓	GlycA ↓	WFDC2 ↑	CHI3L1 ↓	OR	0.495	0.476	0.511
M-LDL-C % ↑	Albumin ↑	WFDC2 ↑	CCL23 ↓	OR	0.571	0.529	0.511
M-LDL-C % ↑	Albumin ↑	WFDC2 ↑	CHI3L1 ↓	OR	0.531	0.506	0.509
M-LDL-C % ↑	Albumin ↑	WFDC2 ↑	MUC16 ↓	OR	0.498	0.481	0.508
Albumin ↑	WFDC2 ↑	CHI3L1 ↓	CCL23 ↓	OR	0.534	0.509	0.506
XXL-VLDL-PL % ↓	Albumin ↑	WFDC2 ↑	MUC16 ↓	OR	0.476	0.465	0.505
GlycA ↓	WFDC2 ↑	MUC16 ↓	CCL23 ↓	OR	0.511	0.492	0.505
M-LDL-C % ↑	GlycA ↓	WFDC2 ↑	MUC16 ↓	OR	0.472	0.463	0.505
M-LDL-C % ↑	XXL-VLDL-PL % ↓	WFDC2 ↑	CCL23 ↓	OR	0.601	0.559	0.505
M-LDL-C % ↑	GlycA ↓	WFDC2 ↑	CHI3L1 ↓	OR	0.504	0.485	0.504
WFDC2 ↑	MUC16 ↓	CHI3L1 ↓	CCL23 ↓	OR	0.518	0.496	0.502
Albumin ↑	WFDC2 ↑	MUC16 ↓	CCL23 ↓	OR	0.518	0.493	0.501
M-LDL-C % ↑	XXL-VLDL-PL % ↓	WFDC2 ↑	CHI3L1 ↓	OR	0.56	0.525	0.501
M-LDL-C % ↑	XXL-VLDL-PL % ↓	WFDC2 ↑	MUC16 ↓	OR	0.528	0.506	0.5
XXL-VLDL-PL % ↓	Albumin ↑	WFDC2 ↑	CHI3L1 ↓	OR	0.494	0.48	0.5
M-LDL-C % ↑	WFDC2 ↑	CHI3L1 ↓	CCL23 ↓	OR	0.57	0.53	0.498
XXL-VLDL-PL % ↓	GlycA ↓	WFDC2 ↑	CCL23 ↓	OR	0.556	0.521	0.497
XXL-VLDL-PL % ↓	WFDC2 ↑	CHI3L1 ↓	CCL23 ↓	OR	0.543	0.507	0.495
XXL-VLDL-PL % ↓	GlycA ↓	WFDC2 ↑	MUC16 ↓	OR	0.481	0.467	0.494
Albumin ↑	WFDC2 ↑	MUC16 ↓	CHI3L1 ↓	OR	0.446	0.443	0.49
GlycA ↓	WFDC2 ↑	MUC16 ↓	CHI3L1 ↓	OR	0.402	0.401	0.485
M-LDL-C % ↑	WFDC2 ↑	MUC16 ↓	CCL23 ↓	OR	0.554	0.513	0.481
XXL-VLDL-PL % ↓	WFDC2 ↑	MUC16 ↓	CCL23 ↓	OR	0.527	0.494	0.479
M-LDL-C % ↑	WFDC2 ↑	MUC16 ↓	CHI3L1 ↓	OR	0.497	0.479	0.477
XXL-VLDL-PL % ↓	WFDC2 ↑	MUC16 ↓	CHI3L1 ↓	OR	0.47	0.452	0.472
M-LDL-C % ↑	XXL-VLDL-PL % ↓	WFDC2 ↑	MUC16 ↓	AND	0.499	0.434	0.437
XXL-VLDL-PL % ↓	Albumin ↑	WFDC2 ↑	MUC16 ↓	AND	0.429	0.379	0.433
M-LDL-C % ↑	XXL-VLDL-PL % ↓	Albumin ↑	WFDC2 ↑	AND	0.504	0.438	0.433
M-LDL-C % ↑	XXL-VLDL-PL % ↓	WFDC2 ↑	CCL23 ↓	AND	0.533	0.455	0.427
M-LDL-C % ↑	XXL-VLDL-PL % ↓	GlycA ↓	WFDC2 ↑	AND	0.503	0.438	0.426
M-LDL-C % ↑	XXL-VLDL-PL % ↓	WFDC2 ↑	CHI3L1 ↓	AND	0.513	0.44	0.424
M-LDL-C % ↑	GlycA ↓	Albumin ↑	WFDC2 ↑	AND	0.496	0.433	0.422
M-LDL-C % ↑	WFDC2 ↑	MUC16 ↓	CCL23 ↓	AND	0.498	0.436	0.421
XXL-VLDL-PL % ↓	GlycA ↓	Albumin ↑	WFDC2 ↑	AND	0.45	0.393	0.421
M-LDL-C % ↑	Albumin ↑	WFDC2 ↑	CHI3L1 ↓	AND	0.498	0.432	0.421
M-LDL-C % ↑	XXL-VLDL-PL % ↓	Albumin ↑	MUC16 ↓	AND	0.506	0.437	0.419
XXL-VLDL-PL % ↓	Albumin ↑	WFDC2 ↑	CHI3L1 ↓	AND	0.46	0.392	0.418
M-LDL-C % ↑	Albumin ↑	WFDC2 ↑	CCL23 ↓	AND	0.515	0.449	0.418
XXL-VLDL-PL % ↓	GlycA ↓	WFDC2 ↑	MUC16 ↓	AND	0.432	0.381	0.417
M-LDL-C % ↑	WFDC2 ↑	MUC16 ↓	CHI3L1 ↓	AND	0.473	0.411	0.417
M-LDL-C % ↑	Albumin ↑	WFDC2 ↑	MUC16 ↓	AND	0.481	0.421	0.415
XXL-VLDL-PL % ↓	GlycA ↓	Albumin ↑	CCL23 ↓	OR	0.545	0.478	0.414
XXL-VLDL-PL % ↓	WFDC2 ↑	MUC16 ↓	CHI3L1 ↓	AND	0.455	0.388	0.414
XXL-VLDL-PL % ↓	Albumin ↑	WFDC2 ↑	CCL23 ↓	AND	0.51	0.432	0.413
M-LDL-C % ↑	WFDC2 ↑	CHI3L1 ↓	CCL23 ↓	AND	0.512	0.448	0.413
XXL-VLDL-PL % ↓	GlycA ↓	CHI3L1 ↓	CCL23 ↓	OR	0.545	0.469	0.413
M-LDL-C % ↑	GlycA ↓	WFDC2 ↑	CCL23 ↓	AND	0.499	0.437	0.412
M-LDL-C % ↑	GlycA ↓	WFDC2 ↑	MUC16 ↓	AND	0.473	0.412	0.412
XXL-VLDL-PL % ↓	WFDC2 ↑	MUC16 ↓	CCL23 ↓	AND	0.506	0.43	0.41
Albumin ↑	WFDC2 ↑	CHI3L1 ↓	CCL23 ↓	AND	0.515	0.437	0.41
M-LDL-C % ↑	XXL-VLDL-PL % ↓	MUC16 ↓	CHI3L1 ↓	AND	0.515	0.44	0.409
M-LDL-C % ↑	XXL-VLDL-PL % ↓	Albumin ↑	CHI3L1 ↓	AND	0.518	0.445	0.409
M-LDL-C % ↑	Albumin ↑	CHI3L1 ↓	CCL23 ↓	AND	0.527	0.456	0.409
M-LDL-C % ↑	XXL-VLDL-PL % ↓	GlycA ↓	CCL23 ↓	OR	0.591	0.508	0.408
M-LDL-C % ↑	XXL-VLDL-PL % ↓	GlycA ↓	MUC16 ↓	AND	0.505	0.438	0.407
M-LDL-C % ↑	XXL-VLDL-PL % ↓	Albumin ↑	CCL23 ↓	OR	0.588	0.508	0.407
GlycA ↓	Albumin ↑	WFDC2 ↑	CHI3L1 ↓	AND	0.452	0.397	0.407
M-LDL-C % ↑	Albumin ↑	MUC16 ↓	CHI3L1 ↓	AND	0.498	0.43	0.406
M-LDL-C % ↑	GlycA ↓	Albumin ↑	CHI3L1 ↓	AND	0.513	0.443	0.405
M-LDL-C % ↑	GlycA ↓	Albumin ↑	CCL23 ↓	OR	0.552	0.471	0.404
Albumin ↑	WFDC2 ↑	MUC16 ↓	CHI3L1 ↓	AND	0.419	0.372	0.404
M-LDL-C % ↑	Albumin ↑	MUC16 ↓	CCL23 ↓	AND	0.515	0.447	0.403
GlycA ↓	Albumin ↑	WFDC2 ↑	MUC16 ↓	AND	0.426	0.376	0.403
M-LDL-C % ↑	GlycA ↓	Albumin ↑	MUC16 ↓	AND	0.497	0.432	0.403
M-LDL-C % ↑	GlycA ↓	WFDC2 ↑	CHI3L1 ↓	AND	0.475	0.413	0.403
XXL-VLDL-PL % ↓	Albumin ↑	MUC16 ↓	CHI3L1 ↓	AND	0.465	0.392	0.403
XXL-VLDL-PL % ↓	GlycA ↓	Albumin ↑	MUC16 ↓	AND	0.453	0.394	0.403
XXL-VLDL-PL % ↓	Albumin ↑	CHI3L1 ↓	CCL23 ↓	OR	0.531	0.463	0.402
M-LDL-C % ↑	XXL-VLDL-PL % ↓	MUC16 ↓	CCL23 ↓	AND	0.534	0.455	0.401
M-LDL-C % ↑	MUC16 ↓	CHI3L1 ↓	CCL23 ↓	AND	0.517	0.45	0.401
Albumin ↑	WFDC2 ↑	MUC16 ↓	CCL23 ↓	AND	0.492	0.42	0.401
XXL-VLDL-PL % ↓	WFDC2 ↑	CHI3L1 ↓	CCL23 ↓	AND	0.514	0.43	0.401
M-LDL-C % ↑	XXL-VLDL-PL % ↓	Albumin ↑	CCL23 ↓	AND	0.535	0.457	0.401
XXL-VLDL-PL % ↓	GlycA ↓	WFDC2 ↑	CCL23 ↓	AND	0.507	0.427	0.4
M-LDL-C % ↑	GlycA ↓	Albumin ↑	CCL23 ↓	AND	0.521	0.45	0.4
GlycA ↓	Albumin ↑	WFDC2 ↑	CCL23 ↓	AND	0.5	0.421	0.4
XXL-VLDL-PL % ↓	Albumin ↑	MUC16 ↓	CCL23 ↓	OR	0.517	0.451	0.399
XXL-VLDL-PL % ↓	Albumin ↑	WFDC2 ↓	CCL23 ↓	OR	0.514	0.45	0.398
XXL-VLDL-PL % ↓	GlycA ↓	WFDC2 ↑	CHI3L1 ↓	AND	0.463	0.396	0.398
M-LDL-C % ↑	XXL-VLDL-PL % ↓	CHI3L1 ↓	CCL23 ↓	OR	0.591	0.505	0.398
XXL-VLDL-PL % ↓	Albumin ↑	MUC16 ↓	CCL23 ↓	AND	0.513	0.433	0.397
XXL-VLDL-PL % ↓	GlycA ↓	Albumin ↑	MUC16 ↓	OR	0.482	0.425	0.396
GlycA ↓	Albumin ↑	CHI3L1 ↓	CCL23 ↓	OR	0.516	0.449	0.396
M-LDL-C % ↑	XXL-VLDL-PL % ↓	CHI3L1 ↓	CCL23 ↓	AND	0.538	0.454	0.396
XXL-VLDL-PL % ↓	GlycA ↓	Albumin ↑	WFDC2 ↓	OR	0.475	0.421	0.395
XXL-VLDL-PL % ↓	GlycA ↓	Albumin ↑	CHI3L1 ↓	OR	0.497	0.434	0.395
M-LDL-C % ↑	GlycA ↓	MUC16 ↓	CHI3L1 ↓	AND	0.49	0.423	0.394
XXL-VLDL-PL % ↓	Albumin ↑	WFDC2 ↓	MUC16 ↓	AND	0.434	0.373	0.394
M-LDL-C % ↑	GlycA ↓	MUC16 ↓	CCL23 ↓	AND	0.503	0.437	0.394
M-LDL-C % ↑	XXL-VLDL-PL % ↓	GlycA ↓	CHI3L1 ↓	OR	0.547	0.464	0.392
Albumin ↑	MUC16 ↓	CHI3L1 ↓	CCL23 ↓	AND	0.518	0.437	0.392
GlycA ↓	Albumin ↑	MUC16 ↓	CCL23 ↓	OR	0.502	0.437	0.392
M-LDL-C % ↑	GlycA ↓	CHI3L1 ↓	CCL23 ↓	OR	0.552	0.47	0.392
M-LDL-C % ↑	GlycA ↓	Albumin ↑	WFDC2 ↓	AND	0.498	0.431	0.392
M-LDL-C % ↑	GlycA ↓	CHI3L1 ↓	CCL23 ↓	AND	0.517	0.449	0.391
M-LDL-C % ↑	Albumin ↑	WFDC2 ↓	CHI3L1 ↓	AND	0.501	0.431	0.391
M-LDL-C % ↑	XXL-VLDL-PL % ↓	Albumin ↑	WFDC2 ↓	AND	0.509	0.437	0.391
XXL-VLDL-PL % ↓	Albumin ↑	CHI3L1 ↓	CCL23 ↓	AND	0.519	0.431	0.39
XXL-VLDL-PL % ↓	GlycA ↓	Albumin ↑	CHI3L1 ↓	AND	0.48	0.408	0.39
XXL-VLDL-PL % ↓	GlycA ↓	MUC16 ↓	CCL23 ↓	OR	0.534	0.461	0.39
M-LDL-C % ↑	XXL-VLDL-PL % ↓	WFDC2 ↓	MUC16 ↓	AND	0.502	0.433	0.39
M-LDL-C % ↑	GlycA ↓	Albumin ↑	WFDC2 ↓	OR	0.48	0.417	0.389
M-LDL-C % ↑	XXL-VLDL-PL % ↓	GlycA ↓	CHI3L1 ↓	AND	0.518	0.444	0.389
GlycA ↓	Albumin ↑	WFDC2 ↓	CCL23 ↓	OR	0.501	0.437	0.389
M-LDL-C % ↑	GlycA ↓	Albumin ↑	MUC16 ↓	OR	0.48	0.417	0.389
M-LDL-C % ↑	XXL-VLDL-PL % ↓	MUC16 ↓	CCL23 ↓	OR	0.576	0.495	0.389
M-LDL-C % ↑	XXL-VLDL-PL % ↓	WFDC2 ↓	CCL23 ↓	OR	0.574	0.494	0.388
GlycA ↓	Albumin ↑	CHI3L1 ↓	CCL23 ↓	AND	0.52	0.438	0.388
M-LDL-C % ↑	XXL-VLDL-PL % ↓	GlycA ↓	CCL23 ↓	AND	0.534	0.456	0.388
GlycA ↓	Albumin ↑	MUC16 ↓	CHI3L1 ↓	AND	0.457	0.397	0.388
M-LDL-C % ↑	Albumin ↑	WFDC2 ↓	CCL23 ↓	AND	0.52	0.448	0.387
M-LDL-C % ↑	XXL-VLDL-PL % ↓	GlycA ↓	MUC16 ↓	OR	0.518	0.448	0.387
WFDC2 ↑	MUC16 ↓	CHI3L1 ↓	CCL23 ↓	AND	0.512	0.43	0.387
M-LDL-C % ↑	Albumin ↑	CHI3L1 ↓	CCL23 ↓	OR	0.562	0.479	0.386
M-LDL-C % ↑	GlycA ↓	Albumin ↑	CHI3L1 ↓	OR	0.511	0.437	0.386
XXL-VLDL-PL % ↓	MUC16 ↓	CHI3L1 ↓	CCL23 ↓	OR	0.518	0.445	0.386
M-LDL-C % ↑	XXL-VLDL-PL % ↓	Albumin ↑	MUC16 ↓	OR	0.524	0.456	0.386
M-LDL-C % ↑	XXL-VLDL-PL % ↓	Albumin ↑	WFDC2 ↓	OR	0.522	0.456	0.386
GlycA ↓	MUC16 ↓	CHI3L1 ↓	CCL23 ↓	OR	0.501	0.435	0.386
GlycA ↓	WFDC2 ↑	MUC16 ↓	CHI3L1 ↓	AND	0.409	0.355	0.385
M-LDL-C % ↑	XXL-VLDL-PL % ↓	GlycA ↓	WFDC2 ↓	OR	0.514	0.446	0.385
XXL-VLDL-PL % ↓	GlycA ↓	WFDC2 ↓	CCL23 ↓	OR	0.529	0.458	0.385
M-LDL-C % ↑	XXL-VLDL-PL % ↓	GlycA ↓	Albumin ↑	AND	0.511	0.433	0.384
GlycA ↓	WFDC2 ↓	CHI3L1 ↓	CCL23 ↓	OR	0.501	0.435	0.383
M-LDL-C % ↑	XXL-VLDL-PL % ↓	Albumin ↑	CHI3L1 ↓	OR	0.551	0.474	0.383
XXL-VLDL-PL % ↓	WFDC2 ↓	CHI3L1 ↓	CCL23 ↓	OR	0.516	0.445	0.383
M-LDL-C % ↑	GlycA ↓	MUC16 ↓	CCL23 ↓	OR	0.537	0.456	0.383
M-LDL-C % ↑	XXL-VLDL-PL % ↓	WFDC2 ↓	CHI3L1 ↓	AND	0.516	0.439	0.382
M-LDL-C % ↑	WFDC2 ↓	MUC16 ↓	CCL23 ↓	AND	0.502	0.434	0.382
M-LDL-C % ↑	Albumin ↑	WFDC2 ↓	MUC16 ↓	AND	0.484	0.417	0.382
M-LDL-C % ↑	XXL-VLDL-PL % ↓	WFDC2 ↓	CCL23 ↓	AND	0.538	0.454	0.382
XXL-VLDL-PL % ↓	GlycA ↓	MUC16 ↓	CHI3L1 ↓	AND	0.466	0.397	0.381
XXL-VLDL-PL % ↓	MUC16 ↓	CHI3L1 ↓	CCL23 ↓	AND	0.516	0.431	0.381
M-LDL-C % ↑	WFDC2 ↓	MUC16 ↓	CHI3L1 ↓	AND	0.475	0.407	0.381
M-LDL-C % ↑	XXL-VLDL-PL % ↓	GlycA ↓	WFDC2 ↓	AND	0.507	0.437	0.381
GlycA ↓	WFDC2 ↑	CHI3L1 ↓	CCL23 ↓	AND	0.506	0.429	0.381
XXL-VLDL-PL % ↓	Albumin ↑	WFDC2 ↓	CHI3L1 ↓	AND	0.466	0.391	0.381
Albumin ↑	WFDC2 ↓	CHI3L1 ↓	CCL23 ↓	AND	0.521	0.437	0.38
M-LDL-C % ↑	XXL-VLDL-PL % ↓	GlycA ↓	Albumin ↑	OR	0.528	0.452	0.38
XXL-VLDL-PL % ↓	GlycA ↓	WFDC2 ↓	CHI3L1 ↓	OR	0.469	0.407	0.379
M-LDL-C % ↑	GlycA ↓	WFDC2 ↓	CCL23 ↓	AND	0.502	0.436	0.379
XXL-VLDL-PL % ↓	GlycA ↓	MUC16 ↓	CHI3L1 ↓	OR	0.476	0.409	0.379
M-LDL-C % ↑	Albumin ↑	WFDC2 ↓	CCL23 ↓	OR	0.546	0.462	0.379
GlycA ↓	WFDC2 ↑	MUC16 ↓	CCL23 ↓	AND	0.486	0.415	0.379
GlycA ↓	Albumin ↑	WFDC2 ↓	CHI3L1 ↓	AND	0.454	0.394	0.379
M-LDL-C % ↑	Albumin ↑	MUC16 ↓	CCL23 ↓	OR	0.546	0.462	0.379
M-LDL-C % ↑	GlycA ↓	WFDC2 ↓	CCL23 ↓	OR	0.537	0.456	0.378
XXL-VLDL-PL % ↓	GlycA ↓	Albumin ↑	CCL23 ↓	AND	0.515	0.433	0.378
M-LDL-C % ↑	WFDC2 ↓	CHI3L1 ↓	CCL23 ↓	AND	0.516	0.447	0.378
Albumin ↑	WFDC2 ↓	MUC16 ↓	CHI3L1 ↓	AND	0.423	0.369	0.377
GlycA ↓	Albumin ↑	MUC16 ↓	CCL23 ↓	AND	0.502	0.421	0.377
M-LDL-C % ↑	GlycA ↓	WFDC2 ↓	MUC16 ↓	AND	0.475	0.409	0.377
XXL-VLDL-PL % ↓	GlycA ↓	Albumin ↑	WFDC2 ↓	AND	0.453	0.392	0.377
XXL-VLDL-PL % ↓	Albumin ↑	WFDC2 ↓	MUC16 ↓	OR	0.45	0.396	0.376
XXL-VLDL-PL % ↓	GlycA ↓	MUC16 ↓	CCL23 ↓	AND	0.509	0.43	0.376
XXL-VLDL-PL % ↓	GlycA ↓	WFDC2 ↓	MUC16 ↓	AND	0.433	0.379	0.375
GlycA ↓	Albumin ↑	WFDC2 ↓	MUC16 ↓	AND	0.428	0.373	0.374
XXL-VLDL-PL % ↓	Albumin ↑	MUC16 ↓	CHI3L1 ↓	OR	0.472	0.412	0.373
M-LDL-C % ↑	MUC16 ↓	CHI3L1 ↓	CCL23 ↓	OR	0.546	0.463	0.373
XXL-VLDL-PL % ↓	WFDC2 ↓	MUC16 ↓	CHI3L1 ↓	AND	0.457	0.386	0.373
Albumin ↑	MUC16 ↓	CHI3L1 ↓	CCL23 ↓	OR	0.509	0.439	0.373
GlycA ↓	Albumin ↑	MUC16 ↓	CHI3L1 ↓	OR	0.428	0.375	0.371
XXL-VLDL-PL % ↓	Albumin ↑	WFDC2 ↓	CHI3L1 ↓	OR	0.468	0.41	0.371
Albumin ↑	WFDC2 ↓	CHI3L1 ↓	CCL23 ↓	OR	0.509	0.439	0.371
XXL-VLDL-PL % ↓	Albumin ↑	WFDC2 ↓	CCL23 ↓	AND	0.517	0.432	0.37
GlycA ↓	Albumin ↑	WFDC2 ↓	CHI3L1 ↓	OR	0.426	0.373	0.37
GlycA ↓	Albumin ↑	WFDC2 ↓	MUC16 ↓	OR	0.4	0.359	0.369
GlycA ↓	WFDC2 ↓	MUC16 ↓	CCL23 ↓	OR	0.486	0.423	0.369
M-LDL-C % ↑	GlycA ↓	WFDC2 ↓	CHI3L1 ↓	AND	0.477	0.41	0.368
GlycA ↓	Albumin ↑	WFDC2 ↓	CCL23 ↓	AND	0.505	0.42	0.368
M-LDL-C % ↑	WFDC2 ↓	CHI3L1 ↓	CCL23 ↓	OR	0.546	0.463	0.367
XXL-VLDL-PL % ↓	GlycA ↓	WFDC2 ↓	MUC16 ↓	OR	0.454	0.397	0.367
XXL-VLDL-PL % ↓	WFDC2 ↓	MUC16 ↓	CCL23 ↓	OR	0.5	0.431	0.367
M-LDL-C % ↑	XXL-VLDL-PL % ↓	MUC16 ↓	CHI3L1 ↓	OR	0.535	0.453	0.366
XXL-VLDL-PL % ↓	WFDC2 ↓	MUC16 ↓	CCL23 ↓	AND	0.511	0.429	0.366
Albumin ↑	WFDC2 ↓	MUC16 ↓	CCL23 ↓	AND	0.498	0.417	0.365
M-LDL-C % ↑	XXL-VLDL-PL % ↓	WFDC2 ↓	MUC16 ↓	OR	0.502	0.436	0.364
M-LDL-C % ↑	XXL-VLDL-PL % ↓	WFDC2 ↓	CHI3L1 ↓	OR	0.534	0.453	0.364
GlycA ↓	MUC16 ↓	CHI3L1 ↓	CCL23 ↓	AND	0.513	0.432	0.363
M-LDL-C % ↑	Albumin ↑	MUC16 ↓	CHI3L1 ↓	OR	0.507	0.431	0.362
M-LDL-C % ↑	Albumin ↑	WFDC2 ↓	CHI3L1 ↓	OR	0.507	0.431	0.362
Albumin ↑	WFDC2 ↓	MUC16 ↓	CCL23 ↓	OR	0.493	0.423	0.361
M-LDL-C % ↑	Albumin ↑	WFDC2 ↓	MUC16 ↓	OR	0.474	0.407	0.361
XXL-VLDL-PL % ↓	GlycA ↓	CHI3L1 ↓	CCL23 ↓	AND	0.518	0.43	0.36
M-LDL-C % ↑	GlycA ↓	MUC16 ↓	CHI3L1 ↓	OR	0.48	0.41	0.357
M-LDL-C % ↑	GlycA ↓	WFDC2 ↓	CHI3L1 ↓	OR	0.479	0.41	0.356
M-LDL-C % ↑	GlycA ↓	WFDC2 ↓	MUC16 ↓	OR	0.448	0.39	0.355
XXL-VLDL-PL % ↓	WFDC2 ↓	CHI3L1 ↓	CCL23 ↓	AND	0.521	0.429	0.354
XXL-VLDL-PL % ↓	GlycA ↓	WFDC2 ↓	CCL23 ↓	AND	0.512	0.428	0.352
GlycA ↓	WFDC2 ↓	MUC16 ↓	CHI3L1 ↓	AND	0.411	0.352	0.352
XXL-VLDL-PL % ↓	GlycA ↓	WFDC2 ↓	CHI3L1 ↓	AND	0.466	0.396	0.35
WFDC2 ↓	MUC16 ↓	CHI3L1 ↓	CCL23 ↓	OR	0.493	0.42	0.348
M-LDL-C % ↑	WFDC2 ↓	MUC16 ↓	CCL23 ↓	OR	0.529	0.445	0.348
GlycA ↓	WFDC2 ↓	CHI3L1 ↓	CCL23 ↓	AND	0.51	0.429	0.347
GlycA ↓	WFDC2 ↓	MUC16 ↓	CCL23 ↓	AND	0.491	0.413	0.346
WFDC2 ↓	MUC16 ↓	CHI3L1 ↓	CCL23 ↓	AND	0.516	0.427	0.343
XXL-VLDL-PL % ↓	WFDC2 ↓	MUC16 ↓	CHI3L1 ↓	OR	0.443	0.381	0.343
Albumin ↑	WFDC2 ↓	MUC16 ↓	CHI3L1 ↓	OR	0.421	0.365	0.34
GlycA ↓	WFDC2 ↓	MUC16 ↓	CHI3L1 ↓	OR	0.376	0.32	0.336
M-LDL-C % ↑	WFDC2 ↓	MUC16 ↓	CHI3L1 ↓	OR	0.472	0.404	0.33
XXL-VLDL-PL % ↑	Albumin ↓	MUC16 ↑	CHI3L1 ↑	AND	0.825	0.864	0.875
M-LDL-C % ↓	XXL-VLDL-PL % ↑	MUC16 ↑	CHI3L1 ↑	AND	0.821	0.859	0.872
M-LDL-C % ↑	XXL-VLDL-PL % ↑	MUC16 ↑	CHI3L1 ↑	AND	0.824	0.863	0.872
M-LDL-C % ↓	XXL-VLDL-PL % ↑	MUC16 ↑	CCL23 ↑	AND	0.778	0.824	0.869
XXL-VLDL-PL % ↑	GlycA ↑	MUC16 ↑	CHI3L1 ↑	AND	0.835	0.865	0.866
XXL-VLDL-PL % ↓	Albumin ↓	MUC16 ↑	CHI3L1 ↑	AND	0.839	0.867	0.866
M-LDL-C % ↑	XXL-VLDL-PL % ↑	GlycA ↑	CHI3L1 ↑	AND	0.776	0.818	0.865
M-LDL-C % ↑	XXL-VLDL-PL % ↑	Albumin ↓	MUC16 ↑	AND	0.789	0.83	0.864
M-LDL-C % ↑	XXL-VLDL-PL % ↑	Albumin ↓	CHI3L1 ↑	AND	0.728	0.779	0.863
M-LDL-C % ↓	Albumin ↓	MUC16 ↑	CHI3L1 ↑	AND	0.816	0.853	0.861
M-LDL-C % ↑	XXL-VLDL-PL % ↑	MUC16 ↑	CCL23 ↑	AND	0.785	0.825	0.86
M-LDL-C % ↑	Albumin ↓	MUC16 ↑	CHI3L1 ↑	AND	0.82	0.854	0.86
M-LDL-C % ↓	MUC16 ↑	CHI3L1 ↑	CCL23 ↑	AND	0.809	0.847	0.859
M-LDL-C % ↓	XXL-VLDL-PL % ↓	MUC16 ↑	CHI3L1 ↑	AND	0.824	0.851	0.858
M-LDL-C % ↓	Albumin ↓	MUC16 ↑	CCL23 ↑	AND	0.783	0.824	0.857
XXL-VLDL-PL % ↑	Albumin ↓	MUC16 ↑	CCL23 ↑	AND	0.787	0.832	0.857
M-LDL-C % ↓	GlycA ↑	MUC16 ↑	CHI3L1 ↑	AND	0.827	0.857	0.856
M-LDL-C % ↑	GlycA ↑	MUC16 ↑	CHI3L1 ↑	AND	0.83	0.86	0.856
XXL-VLDL-PL % ↑	MUC16 ↑	CHI3L1 ↑	CCL23 ↑	AND	0.821	0.859	0.856
M-LDL-C % ↓	GlycA ↓	MUC16 ↑	CHI3L1 ↑	AND	0.813	0.85	0.856
M-LDL-C % ↓	Albumin ↑	MUC16 ↑	CHI3L1 ↑	AND	0.806	0.846	0.855
M-LDL-C % ↑	XXL-VLDL-PL % ↑	GlycA ↑	CCL23 ↑	AND	0.734	0.782	0.855
M-LDL-C % ↑	XXL-VLDL-PL % ↑	GlycA ↑	MUC16 ↑	AND	0.812	0.84	0.854
M-LDL-C % ↓	XXL-VLDL-PL % ↑	Albumin ↓	MUC16 ↑	AND	0.792	0.834	0.854
M-LDL-C % ↓	WFDC2 ↓	MUC16 ↑	CHI3L1 ↑	AND	0.809	0.846	0.853
M-LDL-C % ↓	MUC16 ↑	CHI3L1 ↑	CCL23 ↓	AND	0.812	0.848	0.853
M-LDL-C % ↓	WFDC2 ↑	MUC16 ↑	CHI3L1 ↑	AND	0.806	0.846	0.852
XXL-VLDL-PL % ↑	GlycA ↓	MUC16 ↑	CHI3L1 ↑	AND	0.83	0.866	0.852
M-LDL-C % ↓	XXL-VLDL-PL % ↓	Albumin ↓	MUC16 ↑	AND	0.808	0.837	0.852
XXL-VLDL-PL % ↑	Albumin ↑	MUC16 ↑	CHI3L1 ↑	AND	0.821	0.859	0.85
XXL-VLDL-PL % ↑	WFDC2 ↓	MUC16 ↑	CHI3L1 ↑	AND	0.825	0.86	0.85
M-LDL-C % ↑	XXL-VLDL-PL % ↑	GlycA ↑	CCL23 ↓	AND	0.741	0.791	0.849
XXL-VLDL-PL % ↓	GlycA ↑	MUC16 ↑	CHI3L1 ↑	AND	0.847	0.866	0.849
M-LDL-C % ↓	XXL-VLDL-PL % ↑	GlycA ↑	CHI3L1 ↑	AND	0.772	0.814	0.849
M-LDL-C % ↓	XXL-VLDL-PL % ↑	GlycA ↑	CCL23 ↑	AND	0.735	0.787	0.849
XXL-VLDL-PL % ↑	MUC16 ↑	CHI3L1 ↑	CCL23 ↓	AND	0.828	0.864	0.849
XXL-VLDL-PL % ↑	GlycA ↑	MUC16 ↑	CCL23 ↑	AND	0.802	0.835	0.849
M-LDL-C % ↑	XXL-VLDL-PL % ↑	GlycA ↑	Albumin ↓	AND	0.727	0.783	0.848
XXL-VLDL-PL % ↑	WFDC2 ↑	CHI3L1 ↑	CCL23 ↑	OR	0.71	0.772	0.848
XXL-VLDL-PL % ↑	WFDC2 ↑	MUC16 ↑	CHI3L1 ↑	AND	0.821	0.859	0.847
M-LDL-C % ↑	XXL-VLDL-PL % ↑	CHI3L1 ↑	CCL23 ↑	AND	0.721	0.776	0.847
M-LDL-C % ↑	MUC16 ↑	CHI3L1 ↑	CCL23 ↑	AND	0.813	0.848	0.846
M-LDL-C % ↓	GlycA ↑	MUC16 ↑	CCL23 ↑	AND	0.808	0.835	0.846
M-LDL-C % ↓	XXL-VLDL-PL % ↑	GlycA ↑	MUC16 ↑	AND	0.815	0.844	0.846
M-LDL-C % ↑	XXL-VLDL-PL % ↑	MUC16 ↑	CCL23 ↓	AND	0.78	0.815	0.845
M-LDL-C % ↑	XXL-VLDL-PL % ↑	Albumin ↓	CCL23 ↑	AND	0.685	0.743	0.845
M-LDL-C % ↓	XXL-VLDL-PL % ↓	MUC16 ↑	CCL23 ↑	AND	0.779	0.809	0.845
XXL-VLDL-PL % ↑	GlycA ↑	Albumin ↓	MUC16 ↑	AND	0.815	0.848	0.845
M-LDL-C % ↓	XXL-VLDL-PL % ↓	GlycA ↑	CHI3L1 ↑	AND	0.775	0.806	0.845
M-LDL-C % ↓	GlycA ↓	MUC16 ↑	CCL23 ↑	AND	0.776	0.815	0.844
XXL-VLDL-PL % ↓	Albumin ↓	MUC16 ↑	CCL23 ↑	AND	0.8	0.831	0.844
XXL-VLDL-PL % ↑	GlycA ↑	CHI3L1 ↑	CCL23 ↑	OR	0.767	0.812	0.844
M-LDL-C % ↑	GlycA ↓	MUC16 ↑	CHI3L1 ↑	AND	0.816	0.851	0.844
M-LDL-C % ↑	XXL-VLDL-PL % ↓	GlycA ↑	CHI3L1 ↑	AND	0.772	0.802	0.844
GlycA ↑	Albumin ↓	MUC16 ↑	CHI3L1 ↑	AND	0.833	0.86	0.842
M-LDL-C % ↓	MUC16 ↑	CHI3L1 ↓	CCL23 ↑	AND	0.774	0.816	0.842
M-LDL-C % ↓	XXL-VLDL-PL % ↓	GlycA ↑	CCL23 ↑	AND	0.743	0.783	0.842
M-LDL-C % ↑	MUC16 ↑	CHI3L1 ↑	CCL23 ↓	AND	0.816	0.849	0.842
M-LDL-C % ↑	XXL-VLDL-PL % ↓	Albumin ↓	CHI3L1 ↑	AND	0.724	0.763	0.842
M-LDL-C % ↑	XXL-VLDL-PL % ↓	MUC16 ↑	CHI3L1 ↑	AND	0.822	0.849	0.842
XXL-VLDL-PL % ↑	GlycA ↑	MUC16 ↑	CHI3L1 ↑	OR	0.807	0.841	0.841
M-LDL-C % ↑	GlycA ↑	Albumin ↓	MUC16 ↑	AND	0.811	0.84	0.841
WFDC2 ↑	MUC16 ↑	CHI3L1 ↑	CCL23 ↑	OR	0.78	0.817	0.841
XXL-VLDL-PL % ↑	GlycA ↑	Albumin ↓	CHI3L1 ↑	AND	0.775	0.816	0.841
M-LDL-C % ↓	Albumin ↑	MUC16 ↑	CCL23 ↑	AND	0.771	0.813	0.841
M-LDL-C % ↓	XXL-VLDL-PL % ↑	MUC16 ↑	CCL23 ↓	AND	0.785	0.824	0.841
Albumin ↓	MUC16 ↑	CHI3L1 ↑	CCL23 ↑	AND	0.816	0.851	0.841
M-LDL-C % ↑	Albumin ↑	MUC16 ↑	CHI3L1 ↑	AND	0.81	0.846	0.841
M-LDL-C % ↓	WFDC2 ↑	MUC16 ↑	CCL23 ↑	AND	0.771	0.813	0.84
M-LDL-C % ↓	WFDC2 ↓	MUC16 ↑	CCL23 ↑	AND	0.774	0.814	0.84
GlycA ↑	MUC16 ↑	CHI3L1 ↑	CCL23 ↑	AND	0.83	0.858	0.84
XXL-VLDL-PL % ↑	GlycA ↑	MUC16 ↑	CCL23 ↑	OR	0.808	0.845	0.84
M-LDL-C % ↑	WFDC2 ↓	MUC16 ↑	CHI3L1 ↑	AND	0.811	0.846	0.84
XXL-VLDL-PL % ↑	Albumin ↓	MUC16 ↑	CCL23 ↓	AND	0.784	0.824	0.84
M-LDL-C % ↑	Albumin ↓	MUC16 ↑	CCL23 ↑	AND	0.782	0.821	0.84
M-LDL-C % ↑	WFDC2 ↑	MUC16 ↑	CHI3L1 ↑	AND	0.809	0.846	0.84
XXL-VLDL-PL % ↑	GlycA ↓	MUC16 ↑	CCL23 ↑	AND	0.784	0.823	0.84
M-LDL-C % ↓	XXL-VLDL-PL % ↓	Albumin ↓	CHI3L1 ↑	AND	0.722	0.765	0.839
XXL-VLDL-PL % ↓	GlycA ↑	Albumin ↓	MUC16 ↑	AND	0.831	0.853	0.839
M-LDL-C % ↓	XXL-VLDL-PL % ↑	CHI3L1 ↑	CCL23 ↑	AND	0.711	0.767	0.839
XXL-VLDL-PL % ↑	MUC16 ↑	CHI3L1 ↑	CCL23 ↑	OR	0.797	0.827	0.839
M-LDL-C % ↓	GlycA ↑	Albumin ↓	MUC16 ↑	AND	0.816	0.842	0.839
M-LDL-C % ↓	XXL-VLDL-PL % ↓	GlycA ↑	MUC16 ↑	AND	0.833	0.853	0.839
XXL-VLDL-PL % ↑	GlycA ↑	CHI3L1 ↑	CCL23 ↑	AND	0.772	0.814	0.838
XXL-VLDL-PL % ↑	WFDC2 ↓	MUC16 ↑	CCL23 ↑	AND	0.781	0.82	0.838
M-LDL-C % ↓	XXL-VLDL-PL % ↑	MUC16 ↑	CHI3L1 ↓	AND	0.778	0.821	0.838
GlycA ↓	Albumin ↓	MUC16 ↑	CHI3L1 ↑	AND	0.821	0.854	0.838
M-LDL-C % ↑	XXL-VLDL-PL % ↑	MUC16 ↑	CHI3L1 ↓	AND	0.772	0.81	0.837
XXL-VLDL-PL % ↑	GlycA ↑	WFDC2 ↑	CCL23 ↑	OR	0.746	0.8	0.837
XXL-VLDL-PL % ↓	GlycA ↑	Albumin ↓	CHI3L1 ↑	AND	0.785	0.814	0.837
XXL-VLDL-PL % ↑	Albumin ↓	WFDC2 ↑	MUC16 ↑	OR	0.792	0.821	0.837
XXL-VLDL-PL % ↑	Albumin ↑	MUC16 ↑	CCL23 ↑	AND	0.776	0.819	0.837
XXL-VLDL-PL % ↑	GlycA ↑	WFDC2 ↑	CHI3L1 ↑	OR	0.757	0.806	0.837
XXL-VLDL-PL % ↑	Albumin ↓	MUC16 ↑	CHI3L1 ↓	AND	0.781	0.824	0.836
GlycA ↑	MUC16 ↑	CHI3L1 ↑	CCL23 ↑	OR	0.8	0.838	0.836
M-LDL-C % ↑	XXL-VLDL-PL % ↑	GlycA ↑	CHI3L1 ↓	AND	0.729	0.774	0.836
XXL-VLDL-PL % ↑	MUC16 ↑	CHI3L1 ↓	CCL23 ↑	AND	0.777	0.819	0.836
XXL-VLDL-PL % ↑	WFDC2 ↑	MUC16 ↑	CCL23 ↑	AND	0.775	0.819	0.836
M-LDL-C % ↑	GlycA ↑	MUC16 ↑	CCL23 ↑	AND	0.805	0.831	0.836
XXL-VLDL-PL % ↑	Albumin ↓	WFDC2 ↑	CCL23 ↑	OR	0.703	0.758	0.836
M-LDL-C % ↓	XXL-VLDL-PL % ↑	WFDC2 ↓	MUC16 ↑	AND	0.788	0.824	0.836
M-LDL-C % ↓	XXL-VLDL-PL % ↑	CHI3L1 ↓	CCL23 ↑	AND	0.664	0.716	0.836
M-LDL-C % ↓	XXL-VLDL-PL % ↓	Albumin ↓	CCL23 ↑	AND	0.689	0.733	0.835
GlycA ↑	Albumin ↑	MUC16 ↑	CHI3L1 ↑	AND	0.827	0.856	0.835
M-LDL-C % ↑	XXL-VLDL-PL % ↓	Albumin ↓	MUC16 ↑	AND	0.801	0.827	0.835
M-LDL-C % ↓	Albumin ↓	MUC16 ↑	CCL23 ↓	AND	0.785	0.823	0.835
XXL-VLDL-PL % ↑	Albumin ↓	WFDC2 ↓	MUC16 ↑	AND	0.792	0.829	0.835
GlycA ↑	WFDC2 ↑	CHI3L1 ↑	CCL23 ↑	OR	0.743	0.795	0.835
Albumin ↓	WFDC2 ↓	MUC16 ↑	CHI3L1 ↑	AND	0.818	0.85	0.835
M-LDL-C % ↓	Albumin ↓	MUC16 ↑	CHI3L1 ↓	AND	0.785	0.825	0.835
Albumin ↓	MUC16 ↑	CHI3L1 ↑	CCL23 ↓	AND	0.821	0.851	0.835
M-LDL-C % ↓	XXL-VLDL-PL % ↑	GlycA ↓	MUC16 ↑	AND	0.788	0.826	0.835
M-LDL-C % ↑	XXL-VLDL-PL % ↑	CHI3L1 ↑	CCL23 ↓	AND	0.725	0.778	0.835
XXL-VLDL-PL % ↑	GlycA ↓	Albumin ↓	MUC16 ↑	AND	0.794	0.83	0.834
Albumin ↓	WFDC2 ↑	MUC16 ↑	CHI3L1 ↑	AND	0.815	0.85	0.834
XXL-VLDL-PL % ↑	WFDC2 ↑	MUC16 ↑	CCL23 ↑	OR	0.766	0.803	0.834
XXL-VLDL-PL % ↓	MUC16 ↑	CHI3L1 ↑	CCL23 ↑	AND	0.822	0.849	0.834
M-LDL-C % ↓	XXL-VLDL-PL % ↑	Albumin ↓	CCL23 ↑	AND	0.674	0.73	0.834
M-LDL-C % ↑	XXL-VLDL-PL % ↑	GlycA ↓	MUC16 ↑	AND	0.784	0.817	0.834
GlycA ↑	WFDC2 ↑	MUC16 ↑	CCL23 ↑	OR	0.8	0.84	0.834
M-LDL-C % ↓	XXL-VLDL-PL % ↑	Albumin ↓	CHI3L1 ↑	AND	0.715	0.765	0.834
M-LDL-C % ↑	XXL-VLDL-PL % ↑	GlycA ↓	CCL23 ↑	AND	0.672	0.732	0.834
XXL-VLDL-PL % ↑	Albumin ↓	CHI3L1 ↑	CCL23 ↑	OR	0.76	0.802	0.833
GlycA ↑	WFDC2 ↑	MUC16 ↑	CHI3L1 ↑	AND	0.827	0.856	0.833
M-LDL-C % ↓	GlycA ↓	Albumin ↓	MUC16 ↑	AND	0.792	0.829	0.833
WFDC2 ↑	MUC16 ↑	CHI3L1 ↑	CCL23 ↑	AND	0.81	0.848	0.833
M-LDL-C % ↓	XXL-VLDL-PL % ↑	GlycA ↑	Albumin ↓	AND	0.733	0.785	0.833
GlycA ↑	WFDC2 ↓	MUC16 ↑	CHI3L1 ↑	AND	0.831	0.857	0.833
WFDC2 ↓	MUC16 ↑	CHI3L1 ↑	CCL23 ↑	AND	0.812	0.848	0.833
XXL-VLDL-PL % ↓	GlycA ↑	MUC16 ↑	CCL23 ↑	AND	0.821	0.84	0.833
GlycA ↑	MUC16 ↑	CHI3L1 ↑	CCL23 ↓	AND	0.833	0.859	0.833
XXL-VLDL-PL % ↑	GlycA ↑	Albumin ↓	CCL23 ↑	AND	0.737	0.789	0.833
XXL-VLDL-PL % ↑	GlycA ↓	CHI3L1 ↑	CCL23 ↑	OR	0.756	0.798	0.832
XXL-VLDL-PL % ↑	WFDC2 ↑	MUC16 ↑	CHI3L1 ↑	OR	0.79	0.822	0.832
M-LDL-C % ↓	XXL-VLDL-PL % ↑	GlycA ↓	CCL23 ↑	AND	0.653	0.713	0.832
XXL-VLDL-PL % ↑	Albumin ↓	MUC16 ↑	CHI3L1 ↑	OR	0.814	0.84	0.832
M-LDL-C % ↑	XXL-VLDL-PL % ↓	GlycA ↑	MUC16 ↑	AND	0.824	0.842	0.831
M-LDL-C % ↑	XXL-VLDL-PL % ↑	CHI3L1 ↓	CCL23 ↑	AND	0.678	0.727	0.831
XXL-VLDL-PL % ↑	Albumin ↓	WFDC2 ↑	CHI3L1 ↑	OR	0.755	0.802	0.831
M-LDL-C % ↓	XXL-VLDL-PL % ↑	Albumin ↑	MUC16 ↑	AND	0.783	0.824	0.831
M-LDL-C % ↑	GlycA ↑	Albumin ↓	CHI3L1 ↑	AND	0.769	0.799	0.831
XXL-VLDL-PL % ↑	GlycA ↑	Albumin ↓	MUC16 ↑	OR	0.812	0.846	0.83
M-LDL-C % ↑	XXL-VLDL-PL % ↑	WFDC2 ↑	MUC16 ↑	AND	0.775	0.813	0.83
XXL-VLDL-PL % ↑	Albumin ↓	MUC16 ↑	CCL23 ↑	OR	0.797	0.823	0.83
Albumin ↓	WFDC2 ↑	MUC16 ↑	CCL23 ↑	OR	0.792	0.824	0.83
M-LDL-C % ↑	XXL-VLDL-PL % ↑	GlycA ↓	CHI3L1 ↑	AND	0.73	0.781	0.83
M-LDL-C % ↑	XXL-VLDL-PL % ↑	GlycA ↑	MUC16 ↓	AND	0.734	0.782	0.83
XXL-VLDL-PL % ↑	GlycA ↑	WFDC2 ↑	MUC16 ↑	OR	0.806	0.839	0.83
XXL-VLDL-PL % ↑	GlycA ↑	MUC16 ↑	CCL23 ↓	AND	0.817	0.844	0.83
M-LDL-C % ↑	XXL-VLDL-PL % ↑	WFDC2 ↓	MUC16 ↑	AND	0.782	0.815	0.83
M-LDL-C % ↑	XXL-VLDL-PL % ↑	GlycA ↑	WFDC2 ↑	AND	0.728	0.778	0.83
XXL-VLDL-PL % ↑	GlycA ↑	Albumin ↑	CHI3L1 ↑	AND	0.772	0.814	0.83
XXL-VLDL-PL % ↑	Albumin ↓	CHI3L1 ↑	CCL23 ↑	AND	0.718	0.769	0.83
M-LDL-C % ↓	XXL-VLDL-PL % ↑	Albumin ↑	CCL23 ↑	AND	0.646	0.71	0.829
GlycA ↓	MUC16 ↑	CHI3L1 ↑	CCL23 ↑	AND	0.814	0.848	0.829
XXL-VLDL-PL % ↑	GlycA ↑	Albumin ↓	CCL23 ↑	OR	0.759	0.81	0.829
M-LDL-C % ↑	XXL-VLDL-PL % ↑	Albumin ↑	MUC16 ↑	AND	0.777	0.813	0.829
M-LDL-C % ↓	Albumin ↓	WFDC2 ↓	MUC16 ↑	AND	0.791	0.827	0.829
M-LDL-C % ↓	XXL-VLDL-PL % ↑	WFDC2 ↑	MUC16 ↑	AND	0.783	0.824	0.829
XXL-VLDL-PL % ↑	Albumin ↓	WFDC2 ↑	MUC16 ↑	AND	0.786	0.827	0.829
M-LDL-C % ↑	XXL-VLDL-PL % ↑	GlycA ↑	WFDC2 ↓	AND	0.736	0.781	0.829
WFDC2 ↑	MUC16 ↑	CHI3L1 ↑	CCL23 ↓	AND	0.813	0.847	0.828
XXL-VLDL-PL % ↓	GlycA ↑	CHI3L1 ↑	CCL23 ↑	AND	0.772	0.802	0.828
M-LDL-C % ↑	XXL-VLDL-PL % ↓	GlycA ↑	CCL23 ↑	AND	0.734	0.771	0.828
M-LDL-C % ↓	XXL-VLDL-PL % ↑	WFDC2 ↓	CCL23 ↑	AND	0.646	0.708	0.828
WFDC2 ↓	MUC16 ↑	CHI3L1 ↑	CCL23 ↓	AND	0.816	0.848	0.828
XXL-VLDL-PL % ↑	GlycA ↑	CHI3L1 ↑	CCL23 ↓	AND	0.779	0.817	0.828
Albumin ↑	MUC16 ↑	CHI3L1 ↑	CCL23 ↑	AND	0.808	0.844	0.828
GlycA ↑	Albumin ↓	MUC16 ↑	CCL23 ↑	AND	0.807	0.836	0.828
M-LDL-C % ↓	Albumin ↓	WFDC2 ↑	MUC16 ↑	AND	0.787	0.826	0.828
M-LDL-C % ↑	XXL-VLDL-PL % ↑	GlycA ↑	Albumin ↑	AND	0.718	0.771	0.828
XXL-VLDL-PL % ↑	GlycA ↑	WFDC2 ↓	CHI3L1 ↑	AND	0.776	0.816	0.827
GlycA ↓	Albumin ↑	MUC16 ↑	CHI3L1 ↑	AND	0.812	0.847	0.827
XXL-VLDL-PL % ↓	GlycA ↓	MUC16 ↑	CHI3L1 ↑	AND	0.831	0.854	0.827
M-LDL-C % ↓	XXL-VLDL-PL % ↑	GlycA ↑	CCL23 ↓	AND	0.744	0.793	0.827
XXL-VLDL-PL % ↑	GlycA ↑	MUC16 ↑	CHI3L1 ↓	AND	0.802	0.833	0.827
M-LDL-C % ↓	XXL-VLDL-PL % ↓	CHI3L1 ↑	CCL23 ↑	AND	0.687	0.736	0.827
XXL-VLDL-PL % ↑	GlycA ↑	Albumin ↓	WFDC2 ↑	OR	0.751	0.802	0.827
M-LDL-C % ↑	XXL-VLDL-PL % ↑	WFDC2 ↓	CCL23 ↑	AND	0.662	0.724	0.827
M-LDL-C % ↓	XXL-VLDL-PL % ↑	GlycA ↑	Albumin ↑	AND	0.722	0.778	0.827
XXL-VLDL-PL % ↓	GlycA ↑	Albumin ↓	CCL23 ↑	AND	0.752	0.791	0.827
GlycA ↓	WFDC2 ↑	CHI3L1 ↑	CCL23 ↑	OR	0.704	0.762	0.826
GlycA ↑	Albumin ↓	MUC16 ↑	CCL23 ↑	OR	0.807	0.844	0.826
M-LDL-C % ↓	XXL-VLDL-PL % ↑	CHI3L1 ↑	CCL23 ↑	OR	0.733	0.778	0.826
XXL-VLDL-PL % ↓	Albumin ↓	CHI3L1 ↑	CCL23 ↑	AND	0.724	0.764	0.826
XXL-VLDL-PL % ↑	GlycA ↑	MUC16 ↑	CHI3L1 ↓	OR	0.808	0.84	0.826
XXL-VLDL-PL % ↑	GlycA ↑	MUC16 ↑	CCL23 ↓	OR	0.806	0.839	0.826
M-LDL-C % ↑	XXL-VLDL-PL % ↑	Albumin ↑	CCL23 ↑	AND	0.663	0.725	0.826
M-LDL-C % ↑	XXL-VLDL-PL % ↑	MUC16 ↓	CCL23 ↑	AND	0.66	0.724	0.826
M-LDL-C % ↑	XXL-VLDL-PL % ↑	Albumin ↓	CCL23 ↓	AND	0.664	0.711	0.826
M-LDL-C % ↓	GlycA ↑	MUC16 ↑	CHI3L1 ↓	AND	0.813	0.84	0.826
XXL-VLDL-PL % ↓	Albumin ↑	MUC16 ↑	CHI3L1 ↑	AND	0.822	0.849	0.825
M-LDL-C % ↑	XXL-VLDL-PL % ↑	WFDC2 ↑	CCL23 ↑	AND	0.659	0.724	0.825
GlycA ↓	WFDC2 ↓	MUC16 ↑	CHI3L1 ↑	AND	0.814	0.847	0.825
GlycA ↓	MUC16 ↑	CHI3L1 ↑	CCL23 ↓	AND	0.814	0.847	0.825
M-LDL-C % ↓	GlycA ↑	MUC16 ↑	CCL23 ↓	AND	0.814	0.838	0.825
M-LDL-C % ↓	GlycA ↑	CHI3L1 ↑	CCL23 ↑	AND	0.76	0.793	0.825
M-LDL-C % ↑	XXL-VLDL-PL % ↑	CHI3L1 ↑	CCL23 ↑	OR	0.748	0.787	0.824
XXL-VLDL-PL % ↑	GlycA ↓	WFDC2 ↑	CHI3L1 ↑	OR	0.753	0.801	0.824
Albumin ↓	WFDC2 ↑	CHI3L1 ↑	CCL23 ↑	OR	0.723	0.766	0.824
XXL-VLDL-PL % ↑	GlycA ↑	WFDC2 ↑	CHI3L1 ↑	AND	0.772	0.814	0.824
Albumin ↑	MUC16 ↑	CHI3L1 ↑	CCL23 ↓	AND	0.811	0.845	0.824
XXL-VLDL-PL % ↑	GlycA ↓	WFDC2 ↑	CCL23 ↑	OR	0.674	0.737	0.824
M-LDL-C % ↓	XXL-VLDL-PL % ↑	CHI3L1 ↑	CCL23 ↓	AND	0.719	0.768	0.824
M-LDL-C % ↓	XXL-VLDL-PL % ↑	Albumin ↓	MUC16 ↑	OR	0.792	0.817	0.824
XXL-VLDL-PL % ↓	WFDC2 ↓	MUC16 ↑	CHI3L1 ↑	AND	0.826	0.85	0.824
M-LDL-C % ↓	GlycA ↑	Albumin ↓	CHI3L1 ↑	AND	0.768	0.799	0.824
M-LDL-C % ↓	XXL-VLDL-PL % ↑	WFDC2 ↑	CCL23 ↑	AND	0.642	0.708	0.824
XXL-VLDL-PL % ↑	GlycA ↑	WFDC2 ↓	MUC16 ↑	AND	0.816	0.839	0.824
XXL-VLDL-PL % ↑	WFDC2 ↓	CHI3L1 ↑	CCL23 ↑	OR	0.71	0.764	0.824
XXL-VLDL-PL % ↑	MUC16 ↓	CHI3L1 ↑	CCL23 ↑	OR	0.71	0.764	0.824
XXL-VLDL-PL % ↓	MUC16 ↑	CHI3L1 ↑	CCL23 ↓	AND	0.831	0.851	0.824
XXL-VLDL-PL % ↑	Albumin ↑	CHI3L1 ↑	CCL23 ↑	OR	0.725	0.775	0.824
GlycA ↓	WFDC2 ↑	MUC16 ↑	CHI3L1 ↑	AND	0.812	0.847	0.824
XXL-VLDL-PL % ↑	GlycA ↑	Albumin ↓	CHI3L1 ↑	OR	0.78	0.82	0.823
WFDC2 ↑	MUC16 ↓	CHI3L1 ↑	CCL23 ↑	OR	0.68	0.744	0.823
XXL-VLDL-PL % ↑	GlycA ↑	MUC16 ↓	CHI3L1 ↑	AND	0.773	0.815	0.823
XXL-VLDL-PL % ↑	GlycA ↓	Albumin ↓	MUC16 ↑	OR	0.825	0.844	0.823
M-LDL-C % ↓	XXL-VLDL-PL % ↑	Albumin ↓	WFDC2 ↑	OR	0.703	0.757	0.823
Albumin ↑	WFDC2 ↓	MUC16 ↑	CHI3L1 ↑	AND	0.809	0.843	0.823
M-LDL-C % ↓	XXL-VLDL-PL % ↑	MUC16 ↓	CCL23 ↑	AND	0.643	0.708	0.823
M-LDL-C % ↑	XXL-VLDL-PL % ↑	WFDC2 ↓	CHI3L1 ↑	AND	0.724	0.775	0.823
XXL-VLDL-PL % ↑	Albumin ↓	MUC16 ↑	CCL23 ↓	OR	0.795	0.82	0.823
M-LDL-C % ↓	XXL-VLDL-PL % ↑	WFDC2 ↑	CHI3L1 ↑	OR	0.729	0.781	0.823
Albumin ↑	WFDC2 ↑	MUC16 ↑	CHI3L1 ↑	AND	0.805	0.842	0.823
XXL-VLDL-PL % ↑	Albumin ↓	MUC16 ↑	CHI3L1 ↓	OR	0.794	0.819	0.822
XXL-VLDL-PL % ↓	GlycA ↑	Albumin ↑	CHI3L1 ↑	AND	0.772	0.802	0.822
XXL-VLDL-PL % ↓	WFDC2 ↑	MUC16 ↑	CHI3L1 ↑	AND	0.822	0.849	0.822
M-LDL-C % ↑	XXL-VLDL-PL % ↑	WFDC2 ↑	CHI3L1 ↑	AND	0.721	0.774	0.822
M-LDL-C % ↑	XXL-VLDL-PL % ↑	Albumin ↑	CHI3L1 ↑	AND	0.722	0.775	0.822
M-LDL-C % ↑	XXL-VLDL-PL % ↑	MUC16 ↓	CHI3L1 ↑	AND	0.721	0.774	0.822
M-LDL-C % ↓	XXL-VLDL-PL % ↑	GlycA ↑	CCL23 ↑	OR	0.751	0.8	0.822
M-LDL-C % ↓	XXL-VLDL-PL % ↑	WFDC2 ↑	CCL23 ↑	OR	0.675	0.735	0.822
GlycA ↓	Albumin ↓	MUC16 ↑	CCL23 ↑	AND	0.784	0.82	0.822
M-LDL-C % ↑	GlycA ↑	CHI3L1 ↑	CCL23 ↑	AND	0.758	0.79	0.821
XXL-VLDL-PL % ↑	GlycA ↑	Albumin ↑	CCL23 ↑	AND	0.724	0.773	0.821
M-LDL-C % ↓	XXL-VLDL-PL % ↑	GlycA ↑	CHI3L1 ↓	AND	0.737	0.785	0.821
GlycA ↓	WFDC2 ↑	MUC16 ↑	CCL23 ↑	OR	0.771	0.811	0.821
XXL-VLDL-PL % ↑	GlycA ↑	Albumin ↑	MUC16 ↑	AND	0.808	0.836	0.821
M-LDL-C % ↓	XXL-VLDL-PL % ↓	GlycA ↑	Albumin ↓	AND	0.746	0.784	0.821
M-LDL-C % ↑	Albumin ↓	MUC16 ↑	CCL23 ↓	AND	0.776	0.809	0.821
XXL-VLDL-PL % ↓	GlycA ↑	CHI3L1 ↑	CCL23 ↑	OR	0.767	0.807	0.821
XXL-VLDL-PL % ↑	GlycA ↓	Albumin ↓	CHI3L1 ↑	AND	0.723	0.77	0.821
M-LDL-C % ↑	XXL-VLDL-PL % ↑	Albumin ↓	CHI3L1 ↓	AND	0.678	0.711	0.821
M-LDL-C % ↓	GlycA ↑	Albumin ↓	CCL23 ↑	AND	0.739	0.774	0.821
M-LDL-C % ↓	XXL-VLDL-PL % ↑	GlycA ↓	CHI3L1 ↑	AND	0.716	0.767	0.82
XXL-VLDL-PL % ↓	Albumin ↓	MUC16 ↑	CCL23 ↓	AND	0.801	0.825	0.82
XXL-VLDL-PL % ↑	GlycA ↑	MUC16 ↓	CCL23 ↑	OR	0.744	0.795	0.82
XXL-VLDL-PL % ↑	Albumin ↓	CHI3L1 ↑	CCL23 ↓	AND	0.725	0.771	0.82
Albumin ↑	WFDC2 ↑	CHI3L1 ↑	CCL23 ↑	OR	0.693	0.75	0.82
M-LDL-C % ↓	XXL-VLDL-PL % ↑	Albumin ↑	CHI3L1 ↑	AND	0.713	0.765	0.82
XXL-VLDL-PL % ↑	GlycA ↑	WFDC2 ↑	MUC16 ↑	AND	0.806	0.836	0.82
M-LDL-C % ↑	Albumin ↓	CHI3L1 ↑	CCL23 ↑	AND	0.708	0.752	0.82
M-LDL-C % ↑	XXL-VLDL-PL % ↑	GlycA ↑	CCL23 ↑	OR	0.785	0.821	0.82
M-LDL-C % ↑	Albumin ↓	MUC16 ↑	CHI3L1 ↓	AND	0.773	0.811	0.82
M-LDL-C % ↓	XXL-VLDL-PL % ↑	GlycA ↑	MUC16 ↑	OR	0.806	0.838	0.82
M-LDL-C % ↑	XXL-VLDL-PL % ↓	GlycA ↑	Albumin ↓	AND	0.737	0.778	0.82
XXL-VLDL-PL % ↑	GlycA ↑	WFDC2 ↓	CCL23 ↑	OR	0.744	0.795	0.82
XXL-VLDL-PL % ↓	Albumin ↓	MUC16 ↑	CHI3L1 ↓	AND	0.797	0.824	0.82
GlycA ↑	Albumin ↓	CHI3L1 ↑	CCL23 ↑	OR	0.758	0.801	0.82
XXL-VLDL-PL % ↑	GlycA ↑	Albumin ↑	CCL23 ↑	OR	0.754	0.802	0.82
XXL-VLDL-PL % ↑	GlycA ↑	CHI3L1 ↓	CCL23 ↑	OR	0.762	0.805	0.82
M-LDL-C % ↑	XXL-VLDL-PL % ↑	GlycA ↑	MUC16 ↑	OR	0.822	0.848	0.819
M-LDL-C % ↑	XXL-VLDL-PL % ↑	GlycA ↓	Albumin ↓	AND	0.679	0.72	0.819
M-LDL-C % ↓	Albumin ↓	CHI3L1 ↑	CCL23 ↑	AND	0.705	0.754	0.819
XXL-VLDL-PL % ↑	GlycA ↑	WFDC2 ↓	MUC16 ↑	OR	0.804	0.837	0.819
GlycA ↓	MUC16 ↑	CHI3L1 ↑	CCL23 ↑	OR	0.791	0.819	0.819
M-LDL-C % ↓	XXL-VLDL-PL % ↑	GlycA ↑	CHI3L1 ↑	OR	0.763	0.806	0.819
Albumin ↓	MUC16 ↑	CHI3L1 ↑	CCL23 ↑	OR	0.802	0.828	0.819
M-LDL-C % ↓	GlycA ↑	Albumin ↑	MUC16 ↑	AND	0.811	0.837	0.819
XXL-VLDL-PL % ↑	GlycA ↑	Albumin ↑	MUC16 ↑	OR	0.808	0.84	0.819
M-LDL-C % ↑	GlycA ↓	Albumin ↓	MUC16 ↑	AND	0.782	0.814	0.819
XXL-VLDL-PL % ↑	GlycA ↑	CHI3L1 ↓	CCL23 ↑	AND	0.732	0.772	0.819
M-LDL-C % ↑	XXL-VLDL-PL % ↑	Albumin ↓	MUC16 ↑	OR	0.81	0.829	0.818
M-LDL-C % ↓	GlycA ↑	CHI3L1 ↓	CCL23 ↑	AND	0.738	0.769	0.818
WFDC2 ↓	MUC16 ↑	CHI3L1 ↑	CCL23 ↑	OR	0.779	0.81	0.818
XXL-VLDL-PL % ↓	GlycA ↓	Albumin ↓	MUC16 ↑	AND	0.808	0.833	0.818
Albumin ↓	MUC16 ↑	CHI3L1 ↓	CCL23 ↑	AND	0.781	0.82	0.818
M-LDL-C % ↑	GlycA ↑	Albumin ↓	CCL23 ↑	AND	0.735	0.771	0.818
XXL-VLDL-PL % ↑	GlycA ↓	Albumin ↓	WFDC2 ↑	OR	0.724	0.771	0.818
GlycA ↑	Albumin ↑	CHI3L1 ↑	CCL23 ↑	OR	0.763	0.802	0.818
XXL-VLDL-PL % ↑	GlycA ↑	WFDC2 ↓	CCL23 ↑	AND	0.73	0.775	0.818
WFDC2 ↑	MUC16 ↑	CHI3L1 ↓	CCL23 ↑	OR	0.77	0.81	0.818
XXL-VLDL-PL % ↑	GlycA ↑	WFDC2 ↑	CCL23 ↓	OR	0.747	0.793	0.818
XXL-VLDL-PL % ↑	GlycA ↑	WFDC2 ↑	CHI3L1 ↓	OR	0.75	0.796	0.818
Albumin ↓	WFDC2 ↓	MUC16 ↑	CCL23 ↑	AND	0.783	0.819	0.818
XXL-VLDL-PL % ↑	Albumin ↓	WFDC2 ↓	MUC16 ↑	OR	0.791	0.816	0.818
M-LDL-C % ↓	GlycA ↑	WFDC2 ↓	MUC16 ↑	AND	0.816	0.838	0.818
XXL-VLDL-PL % ↑	Albumin ↑	WFDC2 ↑	CHI3L1 ↑	OR	0.72	0.776	0.817
XXL-VLDL-PL % ↑	WFDC2 ↑	MUC16 ↓	CHI3L1 ↑	OR	0.703	0.764	0.817
M-LDL-C % ↓	XXL-VLDL-PL % ↑	WFDC2 ↓	CHI3L1 ↑	AND	0.712	0.762	0.817
M-LDL-C % ↓	GlycA ↑	CHI3L1 ↑	CCL23 ↑	OR	0.75	0.794	0.817
M-LDL-C % ↑	XXL-VLDL-PL % ↓	Albumin ↓	CCL23 ↑	AND	0.69	0.727	0.817
M-LDL-C % ↑	XXL-VLDL-PL % ↑	WFDC2 ↑	CHI3L1 ↑	OR	0.744	0.788	0.817
M-LDL-C % ↑	GlycA ↑	MUC16 ↑	CCL23 ↑	OR	0.814	0.847	0.817
M-LDL-C % ↑	GlycA ↑	CHI3L1 ↑	CCL23 ↑	OR	0.776	0.812	0.817
M-LDL-C % ↑	GlycA ↑	MUC16 ↑	CHI3L1 ↓	AND	0.808	0.834	0.817
XXL-VLDL-PL % ↑	Albumin ↓	WFDC2 ↓	CHI3L1 ↑	AND	0.717	0.764	0.817
M-LDL-C % ↓	WFDC2 ↑	CHI3L1 ↑	CCL23 ↑	OR	0.705	0.757	0.817
XXL-VLDL-PL % ↑	WFDC2 ↑	CHI3L1 ↑	CCL23 ↓	OR	0.731	0.777	0.817
XXL-VLDL-PL % ↓	GlycA ↑	MUC16 ↑	CCL23 ↓	AND	0.834	0.851	0.817
Albumin ↓	WFDC2 ↑	MUC16 ↑	CCL23 ↑	AND	0.779	0.818	0.817
M-LDL-C % ↑	GlycA ↑	MUC16 ↑	CCL23 ↓	AND	0.812	0.837	0.817
M-LDL-C % ↓	GlycA ↑	WFDC2 ↑	MUC16 ↑	AND	0.811	0.837	0.817
GlycA ↑	Albumin ↓	MUC16 ↑	CHI3L1 ↓	AND	0.81	0.839	0.816
M-LDL-C % ↑	XXL-VLDL-PL % ↑	WFDC2 ↑	CCL23 ↑	OR	0.679	0.729	0.816
XXL-VLDL-PL % ↑	WFDC2 ↑	CHI3L1 ↓	CCL23 ↑	OR	0.657	0.717	0.816
XXL-VLDL-PL % ↓	GlycA ↑	WFDC2 ↓	CHI3L1 ↑	AND	0.776	0.802	0.816
XXL-VLDL-PL % ↑	GlycA ↑	WFDC2 ↑	CCL23 ↑	AND	0.723	0.772	0.816
M-LDL-C % ↓	XXL-VLDL-PL % ↑	Albumin ↓	CHI3L1 ↑	OR	0.761	0.802	0.816
M-LDL-C % ↑	XXL-VLDL-PL % ↑	GlycA ↑	CHI3L1 ↑	OR	0.794	0.825	0.816
GlycA ↑	Albumin ↓	WFDC2 ↑	CCL23 ↑	OR	0.727	0.78	0.816
M-LDL-C % ↑	WFDC2 ↑	CHI3L1 ↑	CCL23 ↑	OR	0.709	0.758	0.816
XXL-VLDL-PL % ↑	GlycA ↑	WFDC2 ↓	CHI3L1 ↑	OR	0.756	0.801	0.816
M-LDL-C % ↓	GlycA ↑	MUC16 ↑	CCL23 ↑	OR	0.8	0.839	0.816
GlycA ↑	Albumin ↓	MUC16 ↑	CCL23 ↓	AND	0.81	0.835	0.816
XXL-VLDL-PL % ↓	GlycA ↑	MUC16 ↓	CHI3L1 ↑	AND	0.772	0.802	0.816
GlycA ↑	Albumin ↑	MUC16 ↑	CCL23 ↑	OR	0.805	0.841	0.816
GlycA ↑	MUC16 ↓	CHI3L1 ↑	CCL23 ↑	OR	0.743	0.791	0.816
GlycA ↑	MUC16 ↑	CHI3L1 ↓	CCL23 ↑	OR	0.807	0.843	0.816
M-LDL-C % ↓	XXL-VLDL-PL % ↑	GlycA ↑	WFDC2 ↓	AND	0.744	0.789	0.816
XXL-VLDL-PL % ↑	WFDC2 ↑	MUC16 ↓	CCL23 ↑	OR	0.636	0.706	0.816
M-LDL-C % ↓	WFDC2 ↑	MUC16 ↑	CCL23 ↑	OR	0.772	0.807	0.816
GlycA ↑	WFDC2 ↓	CHI3L1 ↑	CCL23 ↑	OR	0.742	0.79	0.816
GlycA ↑	WFDC2 ↓	MUC16 ↑	CCL23 ↑	OR	0.797	0.837	0.816
M-LDL-C % ↓	XXL-VLDL-PL % ↑	MUC16 ↑	CHI3L1 ↑	OR	0.794	0.82	0.816
XXL-VLDL-PL % ↑	Albumin ↑	WFDC2 ↑	CCL23 ↑	OR	0.657	0.72	0.816
XXL-VLDL-PL % ↓	GlycA ↑	CHI3L1 ↑	CCL23 ↓	AND	0.78	0.805	0.816
XXL-VLDL-PL % ↑	GlycA ↑	MUC16 ↓	CHI3L1 ↑	OR	0.756	0.802	0.816
XXL-VLDL-PL % ↑	Albumin ↓	MUC16 ↓	CHI3L1 ↑	AND	0.715	0.764	0.816
XXL-VLDL-PL % ↑	GlycA ↑	Albumin ↑	CHI3L1 ↑	OR	0.766	0.808	0.816
XXL-VLDL-PL % ↓	GlycA ↑	WFDC2 ↑	CHI3L1 ↑	AND	0.772	0.802	0.816
XXL-VLDL-PL % ↑	GlycA ↑	CHI3L1 ↑	CCL23 ↓	OR	0.769	0.809	0.816
M-LDL-C % ↓	XXL-VLDL-PL % ↑	WFDC2 ↑	MUC16 ↑	OR	0.771	0.803	0.815
M-LDL-C % ↑	XXL-VLDL-PL % ↑	Albumin ↓	WFDC2 ↑	AND	0.666	0.713	0.815
M-LDL-C % ↑	XXL-VLDL-PL % ↑	Albumin ↓	WFDC2 ↓	AND	0.67	0.713	0.815
XXL-VLDL-PL % ↑	Albumin ↓	WFDC2 ↑	CCL23 ↓	OR	0.702	0.748	0.815
M-LDL-C % ↓	XXL-VLDL-PL % ↓	GlycA ↑	CCL23 ↓	AND	0.754	0.788	0.815
M-LDL-C % ↑	XXL-VLDL-PL % ↑	Albumin ↓	MUC16 ↓	AND	0.674	0.713	0.815
M-LDL-C % ↓	Albumin ↓	CHI3L1 ↓	CCL23 ↑	AND	0.665	0.703	0.815
XXL-VLDL-PL % ↑	Albumin ↓	WFDC2 ↑	CHI3L1 ↑	AND	0.714	0.764	0.815
XXL-VLDL-PL % ↓	GlycA ↑	MUC16 ↑	CHI3L1 ↓	AND	0.821	0.84	0.815
M-LDL-C % ↓	XXL-VLDL-PL % ↓	GlycA ↓	CHI3L1 ↑	AND	0.693	0.738	0.815
XXL-VLDL-PL % ↑	GlycA ↑	MUC16 ↓	CCL23 ↑	AND	0.728	0.774	0.815
M-LDL-C % ↑	XXL-VLDL-PL % ↓	MUC16 ↑	CCL23 ↑	AND	0.773	0.8	0.815
M-LDL-C % ↓	XXL-VLDL-PL % ↓	Albumin ↑	CHI3L1 ↑	AND	0.685	0.734	0.814
Albumin ↑	WFDC2 ↑	MUC16 ↑	CCL23 ↑	OR	0.764	0.804	0.814
M-LDL-C % ↓	XXL-VLDL-PL % ↑	MUC16 ↑	CCL23 ↑	OR	0.774	0.803	0.814
M-LDL-C % ↓	XXL-VLDL-PL % ↑	GlycA ↑	WFDC2 ↑	OR	0.743	0.794	0.814
M-LDL-C % ↑	Albumin ↓	WFDC2 ↑	MUC16 ↑	AND	0.775	0.811	0.814
GlycA ↑	WFDC2 ↑	MUC16 ↑	CHI3L1 ↑	OR	0.795	0.833	0.814
XXL-VLDL-PL % ↑	WFDC2 ↓	MUC16 ↑	CCL23 ↓	AND	0.784	0.815	0.814
XXL-VLDL-PL % ↑	GlycA ↓	CHI3L1 ↑	CCL23 ↑	AND	0.72	0.772	0.814
M-LDL-C % ↓	Albumin ↓	WFDC2 ↑	MUC16 ↑	OR	0.791	0.819	0.814
M-LDL-C % ↓	XXL-VLDL-PL % ↑	Albumin ↓	CCL23 ↑	OR	0.713	0.758	0.814
M-LDL-C % ↑	Albumin ↓	WFDC2 ↓	MUC16 ↑	AND	0.78	0.813	0.814
XXL-VLDL-PL % ↑	Albumin ↓	WFDC2 ↑	CHI3L1 ↓	OR	0.691	0.744	0.814
XXL-VLDL-PL % ↓	WFDC2 ↑	CHI3L1 ↑	CCL23 ↑	OR	0.7	0.753	0.814
M-LDL-C % ↓	MUC16 ↑	CHI3L1 ↑	CCL23 ↑	OR	0.783	0.81	0.814
M-LDL-C % ↓	GlycA ↑	Albumin ↑	CHI3L1 ↑	AND	0.755	0.788	0.814
M-LDL-C % ↓	GlycA ↑	CHI3L1 ↑	CCL23 ↓	AND	0.759	0.789	0.814
M-LDL-C % ↑	GlycA ↓	Albumin ↓	CHI3L1 ↑	AND	0.712	0.753	0.814
XXL-VLDL-PL % ↓	Albumin ↓	WFDC2 ↓	MUC16 ↑	AND	0.806	0.83	0.813
XXL-VLDL-PL % ↑	GlycA ↓	MUC16 ↑	CHI3L1 ↑	OR	0.829	0.848	0.813
M-LDL-C % ↓	XXL-VLDL-PL % ↓	MUC16 ↑	CCL23 ↓	AND	0.785	0.809	0.813
GlycA ↑	Albumin ↑	MUC16 ↑	CCL23 ↑	AND	0.8	0.828	0.813
XXL-VLDL-PL % ↓	GlycA ↓	Albumin ↓	CHI3L1 ↑	AND	0.726	0.763	0.813
M-LDL-C % ↓	XXL-VLDL-PL % ↓	MUC16 ↑	CHI3L1 ↓	AND	0.777	0.808	0.813
XXL-VLDL-PL % ↑	GlycA ↑	Albumin ↓	CCL23 ↓	AND	0.742	0.791	0.813
M-LDL-C % ↓	XXL-VLDL-PL % ↓	GlycA ↑	CHI3L1 ↓	AND	0.75	0.781	0.813
M-LDL-C % ↑	Albumin ↓	CHI3L1 ↑	CCL23 ↓	AND	0.714	0.751	0.813
M-LDL-C % ↓	GlycA ↑	Albumin ↑	CCL23 ↑	AND	0.722	0.762	0.813
XXL-VLDL-PL % ↓	GlycA ↑	MUC16 ↑	CCL23 ↑	OR	0.806	0.844	0.813
M-LDL-C % ↓	GlycA ↓	CHI3L1 ↑	CCL23 ↑	AND	0.692	0.747	0.813
XXL-VLDL-PL % ↑	GlycA ↓	Albumin ↓	CCL23 ↑	OR	0.741	0.781	0.813
M-LDL-C % ↑	GlycA ↓	MUC16 ↑	CCL23 ↑	AND	0.771	0.807	0.813
XXL-VLDL-PL % ↑	GlycA ↓	MUC16 ↑	CCL23 ↓	AND	0.784	0.815	0.813
M-LDL-C % ↑	GlycA ↑	CHI3L1 ↑	CCL23 ↓	AND	0.759	0.788	0.813
Albumin ↑	MUC16 ↑	CHI3L1 ↑	CCL23 ↑	OR	0.785	0.812	0.813
M-LDL-C % ↓	XXL-VLDL-PL % ↓	GlycA ↓	MUC16 ↑	AND	0.788	0.813	0.813
XXL-VLDL-PL % ↓	Albumin ↓	WFDC2 ↑	MUC16 ↑	AND	0.8	0.827	0.813
M-LDL-C % ↓	XXL-VLDL-PL % ↑	GlycA ↑	WFDC2 ↑	AND	0.737	0.788	0.813
XXL-VLDL-PL % ↑	GlycA ↓	MUC16 ↑	CCL23 ↑	OR	0.799	0.823	0.813
XXL-VLDL-PL % ↑	GlycA ↓	Albumin ↓	CHI3L1 ↑	OR	0.799	0.831	0.812
M-LDL-C % ↓	Albumin ↑	CHI3L1 ↑	CCL23 ↑	AND	0.689	0.745	0.812
XXL-VLDL-PL % ↑	GlycA ↑	Albumin ↑	WFDC2 ↑	OR	0.745	0.794	0.812
M-LDL-C % ↑	MUC16 ↑	CHI3L1 ↑	CCL23 ↑	OR	0.794	0.818	0.812
XXL-VLDL-PL % ↑	GlycA ↑	WFDC2 ↑	MUC16 ↓	OR	0.734	0.788	0.812
XXL-VLDL-PL % ↓	GlycA ↑	WFDC2 ↑	CCL23 ↑	OR	0.741	0.791	0.812
M-LDL-C % ↓	XXL-VLDL-PL % ↓	CHI3L1 ↑	CCL23 ↓	AND	0.694	0.737	0.812
GlycA ↑	MUC16 ↑	CHI3L1 ↓	CCL23 ↑	AND	0.804	0.831	0.812
GlycA ↑	WFDC2 ↓	MUC16 ↑	CCL23 ↑	AND	0.807	0.831	0.812
XXL-VLDL-PL % ↓	GlycA ↑	Albumin ↑	MUC16 ↑	AND	0.825	0.842	0.812
M-LDL-C % ↓	GlycA ↓	MUC16 ↑	CCL23 ↓	AND	0.779	0.816	0.812
GlycA ↑	WFDC2 ↑	MUC16 ↑	CCL23 ↑	AND	0.799	0.828	0.812
M-LDL-C % ↓	GlycA ↓	MUC16 ↑	CHI3L1 ↓	AND	0.778	0.818	0.812
M-LDL-C % ↑	XXL-VLDL-PL % ↑	GlycA ↑	WFDC2 ↑	OR	0.78	0.814	0.812
M-LDL-C % ↓	XXL-VLDL-PL % ↓	GlycA ↓	CCL23 ↑	AND	0.621	0.675	0.811
XXL-VLDL-PL % ↑	MUC16 ↑	CHI3L1 ↑	CCL23 ↓	OR	0.804	0.828	0.811
M-LDL-C % ↓	WFDC2 ↓	MUC16 ↑	CCL23 ↓	AND	0.78	0.814	0.811
M-LDL-C % ↑	WFDC2 ↑	MUC16 ↑	CCL23 ↑	OR	0.774	0.81	0.811
XXL-VLDL-PL % ↑	GlycA ↑	Albumin ↓	CHI3L1 ↓	AND	0.743	0.788	0.811
XXL-VLDL-PL % ↓	GlycA ↑	MUC16 ↑	CHI3L1 ↑	OR	0.804	0.839	0.811
M-LDL-C % ↓	XXL-VLDL-PL % ↑	MUC16 ↓	CHI3L1 ↑	AND	0.708	0.761	0.811
M-LDL-C % ↓	XXL-VLDL-PL % ↑	WFDC2 ↑	CHI3L1 ↑	AND	0.708	0.761	0.811
GlycA ↑	Albumin ↑	WFDC2 ↑	CCL23 ↑	OR	0.744	0.79	0.811
M-LDL-C % ↓	GlycA ↓	Albumin ↓	CCL23 ↑	AND	0.652	0.702	0.811
M-LDL-C % ↓	GlycA ↑	MUC16 ↑	CHI3L1 ↑	OR	0.795	0.831	0.811
XXL-VLDL-PL % ↓	Albumin ↓	CHI3L1 ↑	CCL23 ↓	AND	0.728	0.762	0.811
M-LDL-C % ↓	XXL-VLDL-PL % ↓	CHI3L1 ↓	CCL23 ↑	AND	0.634	0.675	0.811
M-LDL-C % ↓	GlycA ↑	WFDC2 ↓	CHI3L1 ↑	AND	0.758	0.788	0.811
XXL-VLDL-PL % ↑	Albumin ↑	MUC16 ↑	CCL23 ↓	AND	0.781	0.812	0.811
M-LDL-C % ↓	XXL-VLDL-PL % ↑	GlycA ↑	MUC16 ↓	AND	0.74	0.788	0.811
GlycA ↑	Albumin ↓	WFDC2 ↓	MUC16 ↑	AND	0.814	0.838	0.81
XXL-VLDL-PL % ↓	GlycA ↑	WFDC2 ↑	MUC16 ↑	AND	0.824	0.842	0.81
XXL-VLDL-PL % ↑	GlycA ↑	Albumin ↓	CCL23 ↓	OR	0.759	0.802	0.81
XXL-VLDL-PL % ↑	Albumin ↑	CHI3L1 ↑	CCL23 ↑	AND	0.713	0.768	0.81
XXL-VLDL-PL % ↑	GlycA ↑	Albumin ↓	CHI3L1 ↓	OR	0.759	0.803	0.81
M-LDL-C % ↓	Albumin ↑	MUC16 ↑	CCL23 ↓	AND	0.776	0.814	0.81
GlycA ↑	Albumin ↓	WFDC2 ↑	MUC16 ↑	OR	0.805	0.84	0.81
M-LDL-C % ↓	Albumin ↑	MUC16 ↑	CHI3L1 ↓	AND	0.773	0.816	0.81
M-LDL-C % ↓	GlycA ↑	Albumin ↓	MUC16 ↑	OR	0.804	0.838	0.81
M-LDL-C % ↓	GlycA ↑	WFDC2 ↓	CCL23 ↑	AND	0.725	0.762	0.81
M-LDL-C % ↑	GlycA ↑	WFDC2 ↑	MUC16 ↑	AND	0.806	0.832	0.81
M-LDL-C % ↑	GlycA ↑	WFDC2 ↑	CHI3L1 ↑	AND	0.753	0.785	0.809
M-LDL-C % ↑	XXL-VLDL-PL % ↑	Albumin ↓	WFDC2 ↑	OR	0.725	0.762	0.809
M-LDL-C % ↑	XXL-VLDL-PL % ↑	MUC16 ↑	CCL23 ↑	OR	0.785	0.809	0.809
XXL-VLDL-PL % ↑	WFDC2 ↓	CHI3L1 ↑	CCL23 ↑	AND	0.714	0.765	0.809
M-LDL-C % ↓	XXL-VLDL-PL % ↑	GlycA ↑	Albumin ↓	OR	0.736	0.783	0.809
M-LDL-C % ↓	XXL-VLDL-PL % ↓	Albumin ↑	MUC16 ↑	AND	0.782	0.811	0.809
M-LDL-C % ↑	GlycA ↑	Albumin ↑	MUC16 ↑	AND	0.807	0.832	0.809
XXL-VLDL-PL % ↑	Albumin ↓	WFDC2 ↑	MUC16 ↓	OR	0.685	0.74	0.809
M-LDL-C % ↑	GlycA ↑	WFDC2 ↓	MUC16 ↑	AND	0.811	0.835	0.809
M-LDL-C % ↓	WFDC2 ↓	MUC16 ↑	CHI3L1 ↓	AND	0.777	0.816	0.809
XXL-VLDL-PL % ↓	GlycA ↑	WFDC2 ↓	MUC16 ↑	AND	0.83	0.845	0.809
M-LDL-C % ↑	Albumin ↓	WFDC2 ↓	CHI3L1 ↑	AND	0.71	0.751	0.809
XXL-VLDL-PL % ↑	GlycA ↓	MUC16 ↑	CHI3L1 ↓	AND	0.779	0.811	0.809
XXL-VLDL-PL % ↑	MUC16 ↑	CHI3L1 ↓	CCL23 ↓	AND	0.779	0.812	0.809
M-LDL-C % ↓	GlycA ↑	MUC16 ↓	CHI3L1 ↑	AND	0.755	0.788	0.809
XXL-VLDL-PL % ↑	MUC16 ↑	CHI3L1 ↓	CCL23 ↑	OR	0.775	0.804	0.809
M-LDL-C % ↓	MUC16 ↑	CHI3L1 ↓	CCL23 ↓	AND	0.78	0.817	0.809
M-LDL-C % ↑	Albumin ↓	WFDC2 ↑	CHI3L1 ↑	AND	0.708	0.751	0.809
M-LDL-C % ↓	XXL-VLDL-PL % ↓	WFDC2 ↓	CHI3L1 ↑	AND	0.688	0.735	0.809
XXL-VLDL-PL % ↑	WFDC2 ↓	MUC16 ↑	CCL23 ↑	OR	0.765	0.796	0.809
XXL-VLDL-PL % ↑	GlycA ↓	Albumin ↓	CCL23 ↑	AND	0.682	0.735	0.809
M-LDL-C % ↓	WFDC2 ↑	MUC16 ↑	CHI3L1 ↑	OR	0.778	0.809	0.809
M-LDL-C % ↓	WFDC2 ↑	MUC16 ↑	CCL23 ↓	AND	0.776	0.814	0.809
XXL-VLDL-PL % ↑	WFDC2 ↑	MUC16 ↑	CCL23 ↓	AND	0.777	0.812	0.809
XXL-VLDL-PL % ↑	Albumin ↑	MUC16 ↑	CCL23 ↑	OR	0.774	0.802	0.809
M-LDL-C % ↑	Albumin ↓	MUC16 ↓	CHI3L1 ↑	AND	0.709	0.751	0.809
M-LDL-C % ↓	GlycA ↑	WFDC2 ↑	CHI3L1 ↑	AND	0.755	0.788	0.809
M-LDL-C % ↓	GlycA ↑	MUC16 ↓	CCL23 ↑	AND	0.722	0.762	0.808
XXL-VLDL-PL % ↑	Albumin ↓	MUC16 ↓	CCL23 ↑	OR	0.701	0.75	0.808
XXL-VLDL-PL % ↑	Albumin ↓	CHI3L1 ↓	CCL23 ↑	OR	0.714	0.756	0.808
M-LDL-C % ↑	WFDC2 ↓	MUC16 ↑	CCL23 ↑	AND	0.77	0.804	0.808
M-LDL-C % ↑	XXL-VLDL-PL % ↑	MUC16 ↑	CHI3L1 ↑	OR	0.81	0.829	0.808
M-LDL-C % ↓	XXL-VLDL-PL % ↓	WFDC2 ↑	CHI3L1 ↑	AND	0.685	0.734	0.808
XXL-VLDL-PL % ↑	WFDC2 ↓	MUC16 ↑	CHI3L1 ↑	OR	0.79	0.817	0.808
M-LDL-C % ↑	GlycA ↑	MUC16 ↓	CHI3L1 ↑	AND	0.753	0.785	0.808
M-LDL-C % ↑	GlycA ↑	Albumin ↑	CHI3L1 ↑	AND	0.753	0.785	0.808
M-LDL-C % ↓	XXL-VLDL-PL % ↓	MUC16 ↓	CHI3L1 ↑	AND	0.685	0.734	0.808
M-LDL-C % ↓	GlycA ↑	WFDC2 ↑	CCL23 ↑	AND	0.722	0.762	0.808
XXL-VLDL-PL % ↑	Albumin ↑	MUC16 ↑	CHI3L1 ↑	OR	0.8	0.824	0.808
M-LDL-C % ↓	XXL-VLDL-PL % ↓	WFDC2 ↓	MUC16 ↑	AND	0.786	0.811	0.808
M-LDL-C % ↓	WFDC2 ↓	CHI3L1 ↑	CCL23 ↑	AND	0.689	0.743	0.808
XXL-VLDL-PL % ↑	Albumin ↓	WFDC2 ↓	CCL23 ↑	OR	0.701	0.75	0.808
M-LDL-C % ↑	WFDC2 ↑	MUC16 ↑	CCL23 ↑	AND	0.766	0.804	0.808
M-LDL-C % ↑	Albumin ↑	MUC16 ↑	CCL23 ↑	AND	0.771	0.804	0.808
M-LDL-C % ↓	XXL-VLDL-PL % ↓	GlycA ↑	WFDC2 ↑	AND	0.747	0.785	0.808
M-LDL-C % ↓	XXL-VLDL-PL % ↓	GlycA ↑	WFDC2 ↓	AND	0.753	0.785	0.808
M-LDL-C % ↑	MUC16 ↑	CHI3L1 ↓	CCL23 ↑	AND	0.769	0.806	0.808
M-LDL-C % ↑	GlycA ↑	WFDC2 ↓	CHI3L1 ↑	AND	0.755	0.785	0.808
GlycA ↑	Albumin ↓	WFDC2 ↑	MUC16 ↑	AND	0.809	0.837	0.808
M-LDL-C % ↓	GlycA ↑	WFDC2 ↑	MUC16 ↑	OR	0.799	0.836	0.808
GlycA ↓	Albumin ↓	CHI3L1 ↑	CCL23 ↑	OR	0.747	0.781	0.808
M-LDL-C % ↓	Albumin ↓	MUC16 ↑	CCL23 ↑	OR	0.794	0.821	0.808
M-LDL-C % ↑	XXL-VLDL-PL % ↑	Albumin ↓	CCL23 ↑	OR	0.742	0.771	0.808
M-LDL-C % ↓	XXL-VLDL-PL % ↓	Albumin ↑	CCL23 ↑	AND	0.612	0.671	0.808
M-LDL-C % ↓	WFDC2 ↑	MUC16 ↑	CHI3L1 ↓	AND	0.773	0.816	0.808
M-LDL-C % ↓	XXL-VLDL-PL % ↑	GlycA ↓	Albumin ↓	OR	0.718	0.76	0.808
XXL-VLDL-PL % ↑	WFDC2 ↓	MUC16 ↑	CHI3L1 ↓	AND	0.776	0.809	0.807
M-LDL-C % ↑	XXL-VLDL-PL % ↑	Albumin ↓	CHI3L1 ↑	OR	0.793	0.819	0.807
XXL-VLDL-PL % ↑	Albumin ↓	MUC16 ↓	CHI3L1 ↑	OR	0.755	0.797	0.807
XXL-VLDL-PL % ↑	GlycA ↓	WFDC2 ↓	MUC16 ↑	AND	0.785	0.815	0.807
XXL-VLDL-PL % ↑	Albumin ↓	CHI3L1 ↑	CCL23 ↓	OR	0.769	0.804	0.807
M-LDL-C % ↓	GlycA ↓	WFDC2 ↓	MUC16 ↑	AND	0.783	0.818	0.807
M-LDL-C % ↓	XXL-VLDL-PL % ↓	GlycA ↑	MUC16 ↓	AND	0.749	0.785	0.807
XXL-VLDL-PL % ↓	Albumin ↓	MUC16 ↓	CHI3L1 ↑	AND	0.719	0.759	0.807
M-LDL-C % ↓	GlycA ↓	Albumin ↑	MUC16 ↑	AND	0.779	0.818	0.807
M-LDL-C % ↓	XXL-VLDL-PL % ↓	WFDC2 ↑	MUC16 ↑	AND	0.782	0.811	0.807
XXL-VLDL-PL % ↓	Albumin ↓	WFDC2 ↓	CHI3L1 ↑	AND	0.721	0.759	0.807
XXL-VLDL-PL % ↓	Albumin ↓	WFDC2 ↑	CHI3L1 ↑	AND	0.719	0.759	0.807
XXL-VLDL-PL % ↑	Albumin ↓	CHI3L1 ↓	CCL23 ↑	AND	0.694	0.735	0.807
GlycA ↓	Albumin ↓	MUC16 ↑	CCL23 ↑	OR	0.803	0.831	0.807
XXL-VLDL-PL % ↑	Albumin ↓	WFDC2 ↓	CHI3L1 ↑	OR	0.755	0.797	0.807
M-LDL-C % ↓	XXL-VLDL-PL % ↓	WFDC2 ↓	CCL23 ↑	AND	0.616	0.671	0.806
M-LDL-C % ↓	XXL-VLDL-PL % ↓	WFDC2 ↑	CCL23 ↑	AND	0.612	0.671	0.806
XXL-VLDL-PL % ↓	GlycA ↑	Albumin ↓	CCL23 ↓	AND	0.757	0.794	0.806
XXL-VLDL-PL % ↓	GlycA ↑	Albumin ↑	CCL23 ↑	AND	0.734	0.771	0.806
M-LDL-C % ↓	Albumin ↓	WFDC2 ↓	CCL23 ↑	AND	0.648	0.7	0.806
M-LDL-C % ↓	MUC16 ↓	CHI3L1 ↑	CCL23 ↑	AND	0.688	0.743	0.806
XXL-VLDL-PL % ↓	GlycA ↑	Albumin ↓	CHI3L1 ↓	AND	0.757	0.79	0.806
XXL-VLDL-PL % ↑	Albumin ↓	WFDC2 ↓	CCL23 ↑	AND	0.675	0.73	0.806
XXL-VLDL-PL % ↓	GlycA ↑	CHI3L1 ↓	CCL23 ↑	AND	0.741	0.771	0.806
M-LDL-C % ↓	XXL-VLDL-PL % ↓	MUC16 ↓	CCL23 ↑	AND	0.612	0.671	0.806
M-LDL-C % ↓	GlycA ↓	Albumin ↓	CHI3L1 ↑	AND	0.706	0.751	0.806
M-LDL-C % ↓	GlycA ↓	WFDC2 ↑	MUC16 ↑	AND	0.779	0.818	0.806
XXL-VLDL-PL % ↓	GlycA ↑	Albumin ↓	CCL23 ↑	OR	0.757	0.805	0.806
M-LDL-C % ↓	Albumin ↓	CHI3L1 ↑	CCL23 ↓	AND	0.709	0.754	0.806
M-LDL-C % ↓	WFDC2 ↑	CHI3L1 ↑	CCL23 ↑	AND	0.687	0.743	0.806
M-LDL-C % ↑	GlycA ↑	Albumin ↓	CCL23 ↓	AND	0.739	0.771	0.805
XXL-VLDL-PL % ↑	WFDC2 ↑	CHI3L1 ↑	CCL23 ↑	AND	0.71	0.765	0.805
XXL-VLDL-PL % ↑	MUC16 ↓	CHI3L1 ↑	CCL23 ↑	AND	0.71	0.765	0.805
M-LDL-C % ↓	Albumin ↓	WFDC2 ↑	CCL23 ↑	AND	0.646	0.7	0.805
M-LDL-C % ↑	XXL-VLDL-PL % ↓	GlycA ↑	CCL23 ↓	AND	0.74	0.776	0.805
XXL-VLDL-PL % ↑	GlycA ↑	Albumin ↓	WFDC2 ↓	AND	0.746	0.792	0.805
M-LDL-C % ↑	GlycA ↑	Albumin ↓	CHI3L1 ↓	AND	0.744	0.772	0.804
M-LDL-C % ↑	GlycA ↑	WFDC2 ↑	CCL23 ↑	OR	0.756	0.795	0.804
XXL-VLDL-PL % ↑	Albumin ↑	MUC16 ↑	CHI3L1 ↓	AND	0.771	0.807	0.804
XXL-VLDL-PL % ↓	GlycA ↑	WFDC2 ↑	CCL23 ↑	AND	0.734	0.771	0.804
XXL-VLDL-PL % ↓	GlycA ↑	MUC16 ↓	CCL23 ↑	AND	0.738	0.772	0.804
M-LDL-C % ↓	XXL-VLDL-PL % ↑	Albumin ↓	CCL23 ↓	OR	0.707	0.753	0.804
M-LDL-C % ↓	Albumin ↓	WFDC2 ↑	CCL23 ↑	OR	0.656	0.712	0.804
XXL-VLDL-PL % ↓	GlycA ↑	WFDC2 ↓	CCL23 ↑	AND	0.74	0.773	0.804
M-LDL-C % ↓	Albumin ↓	MUC16 ↓	CCL23 ↑	AND	0.65	0.7	0.804
XXL-VLDL-PL % ↓	MUC16 ↑	CHI3L1 ↑	CCL23 ↑	OR	0.796	0.824	0.804
M-LDL-C % ↓	XXL-VLDL-PL % ↑	Albumin ↓	CHI3L1 ↓	OR	0.699	0.749	0.804
XXL-VLDL-PL % ↑	GlycA ↑	Albumin ↓	WFDC2 ↑	AND	0.741	0.792	0.804
M-LDL-C % ↓	Albumin ↓	MUC16 ↑	CHI3L1 ↑	OR	0.798	0.822	0.804
XXL-VLDL-PL % ↑	GlycA ↑	Albumin ↓	MUC16 ↓	AND	0.741	0.792	0.804
XXL-VLDL-PL % ↑	Albumin ↓	MUC16 ↓	CCL23 ↑	AND	0.674	0.73	0.803
M-LDL-C % ↑	XXL-VLDL-PL % ↓	GlycA ↑	CHI3L1 ↓	AND	0.725	0.761	0.803
M-LDL-C % ↓	Albumin ↑	WFDC2 ↓	MUC16 ↑	AND	0.779	0.816	0.803
XXL-VLDL-PL % ↑	GlycA ↑	Albumin ↓	WFDC2 ↓	OR	0.749	0.799	0.803
XXL-VLDL-PL % ↓	GlycA ↓	MUC16 ↑	CCL23 ↑	AND	0.778	0.805	0.803
M-LDL-C % ↓	Albumin ↓	MUC16 ↓	CHI3L1 ↑	AND	0.704	0.749	0.803
XXL-VLDL-PL % ↓	GlycA ↑	WFDC2 ↑	CHI3L1 ↑	OR	0.754	0.797	0.803
M-LDL-C % ↓	GlycA ↑	WFDC2 ↑	CCL23 ↑	OR	0.728	0.779	0.803
XXL-VLDL-PL % ↑	GlycA ↓	Albumin ↑	MUC16 ↑	AND	0.785	0.814	0.803
GlycA ↓	Albumin ↑	CHI3L1 ↑	CCL23 ↑	OR	0.716	0.762	0.803
XXL-VLDL-PL % ↑	GlycA ↑	Albumin ↓	MUC16 ↓	OR	0.749	0.799	0.803
GlycA ↑	Albumin ↓	MUC16 ↑	CHI3L1 ↓	OR	0.807	0.84	0.803
GlycA ↓	WFDC2 ↑	MUC16 ↑	CHI3L1 ↑	OR	0.786	0.817	0.803
XXL-VLDL-PL % ↑	GlycA ↑	Albumin ↑	CCL23 ↓	AND	0.736	0.785	0.803
M-LDL-C % ↓	GlycA ↓	Albumin ↓	MUC16 ↑	OR	0.801	0.825	0.803
XXL-VLDL-PL % ↑	WFDC2 ↑	MUC16 ↑	CHI3L1 ↓	AND	0.768	0.807	0.803
XXL-VLDL-PL % ↑	Albumin ↓	WFDC2 ↑	CCL23 ↑	AND	0.673	0.73	0.803
M-LDL-C % ↓	Albumin ↓	WFDC2 ↓	CHI3L1 ↑	AND	0.703	0.749	0.803
M-LDL-C % ↓	Albumin ↑	WFDC2 ↑	MUC16 ↑	AND	0.775	0.816	0.803
GlycA ↑	Albumin ↓	CHI3L1 ↑	CCL23 ↑	AND	0.766	0.794	0.803
GlycA ↓	Albumin ↓	WFDC2 ↑	MUC16 ↑	OR	0.798	0.828	0.802
M-LDL-C % ↓	GlycA ↓	CHI3L1 ↓	CCL23 ↑	AND	0.617	0.675	0.802
M-LDL-C % ↓	XXL-VLDL-PL % ↑	GlycA ↑	CHI3L1 ↓	OR	0.751	0.794	0.802
M-LDL-C % ↓	Albumin ↓	CHI3L1 ↑	CCL23 ↑	OR	0.728	0.765	0.802
M-LDL-C % ↓	Albumin ↓	MUC16 ↑	CHI3L1 ↓	OR	0.793	0.818	0.802
GlycA ↑	Albumin ↓	MUC16 ↑	CHI3L1 ↑	OR	0.804	0.837	0.802
M-LDL-C % ↓	XXL-VLDL-PL % ↑	GlycA ↑	CCL23 ↓	OR	0.75	0.791	0.802
GlycA ↑	WFDC2 ↑	MUC16 ↓	CCL23 ↑	OR	0.716	0.772	0.802
M-LDL-C % ↓	Albumin ↓	WFDC2 ↑	CHI3L1 ↑	AND	0.702	0.749	0.802
GlycA ↑	WFDC2 ↑	CHI3L1 ↓	CCL23 ↑	OR	0.741	0.785	0.802
XXL-VLDL-PL % ↑	GlycA ↑	MUC16 ↓	CCL23 ↓	AND	0.738	0.787	0.802
M-LDL-C % ↓	XXL-VLDL-PL % ↓	GlycA ↑	Albumin ↑	AND	0.722	0.766	0.802
M-LDL-C % ↓	GlycA ↑	WFDC2 ↑	CHI3L1 ↑	OR	0.737	0.782	0.802
M-LDL-C % ↑	XXL-VLDL-PL % ↓	CHI3L1 ↑	CCL23 ↑	AND	0.685	0.73	0.802
XXL-VLDL-PL % ↑	GlycA ↓	WFDC2 ↑	MUC16 ↑	AND	0.782	0.814	0.801
M-LDL-C % ↓	XXL-VLDL-PL % ↑	MUC16 ↑	CCL23 ↓	OR	0.777	0.804	0.801
Albumin ↓	MUC16 ↑	CHI3L1 ↓	CCL23 ↑	OR	0.797	0.825	0.801
GlycA ↑	WFDC2 ↑	MUC16 ↑	CHI3L1 ↓	OR	0.802	0.838	0.801
M-LDL-C % ↑	XXL-VLDL-PL % ↑	GlycA ↑	Albumin ↓	OR	0.769	0.802	0.801
M-LDL-C % ↓	GlycA ↓	CHI3L1 ↑	CCL23 ↑	OR	0.731	0.772	0.801
M-LDL-C % ↓	XXL-VLDL-PL % ↑	GlycA ↓	Albumin ↓	AND	0.676	0.722	0.801
XXL-VLDL-PL % ↓	GlycA ↑	Albumin ↓	WFDC2 ↑	AND	0.755	0.794	0.801
Albumin ↓	WFDC2 ↓	CHI3L1 ↑	CCL23 ↑	OR	0.722	0.759	0.8
M-LDL-C % ↑	GlycA ↓	CHI3L1 ↑	CCL23 ↑	OR	0.727	0.769	0.8
GlycA ↓	WFDC2 ↓	CHI3L1 ↑	CCL23 ↑	OR	0.703	0.753	0.8
Albumin ↓	MUC16 ↓	CHI3L1 ↑	CCL23 ↑	OR	0.722	0.759	0.8
XXL-VLDL-PL % ↓	GlycA ↑	Albumin ↓	MUC16 ↑	OR	0.81	0.844	0.8
M-LDL-C % ↑	Albumin ↓	CHI3L1 ↑	CCL23 ↑	OR	0.747	0.773	0.8
M-LDL-C % ↓	GlycA ↓	WFDC2 ↑	MUC16 ↑	OR	0.781	0.812	0.8
XXL-VLDL-PL % ↑	Albumin ↑	WFDC2 ↓	MUC16 ↑	AND	0.781	0.812	0.8
M-LDL-C % ↓	XXL-VLDL-PL % ↑	GlycA ↓	CHI3L1 ↑	OR	0.775	0.808	0.8
GlycA ↓	MUC16 ↓	CHI3L1 ↑	CCL23 ↑	OR	0.704	0.754	0.8
M-LDL-C % ↓	GlycA ↓	Albumin ↑	CCL23 ↑	AND	0.592	0.664	0.799
M-LDL-C % ↑	Albumin ↓	MUC16 ↑	CCL23 ↑	OR	0.804	0.828	0.799
GlycA ↑	Albumin ↑	MUC16 ↑	CHI3L1 ↑	OR	0.799	0.834	0.799
WFDC2 ↓	MUC16 ↓	CHI3L1 ↑	CCL23 ↑	OR	0.679	0.736	0.799
XXL-VLDL-PL % ↓	GlycA ↑	Albumin ↓	WFDC2 ↓	AND	0.76	0.794	0.799
GlycA ↓	Albumin ↓	WFDC2 ↑	CCL23 ↑	OR	0.665	0.72	0.799
XXL-VLDL-PL % ↓	GlycA ↓	CHI3L1 ↑	CCL23 ↑	OR	0.746	0.784	0.799
M-LDL-C % ↓	XXL-VLDL-PL % ↑	Albumin ↓	MUC16 ↓	OR	0.7	0.75	0.799
M-LDL-C % ↓	XXL-VLDL-PL % ↑	Albumin ↓	WFDC2 ↓	OR	0.7	0.75	0.799
M-LDL-C % ↓	XXL-VLDL-PL % ↑	GlycA ↓	WFDC2 ↑	OR	0.702	0.752	0.799
M-LDL-C % ↓	Albumin ↑	CHI3L1 ↓	CCL23 ↑	AND	0.61	0.671	0.799
XXL-VLDL-PL % ↓	Albumin ↓	CHI3L1 ↑	CCL23 ↑	OR	0.75	0.783	0.799
Albumin ↓	WFDC2 ↓	MUC16 ↑	CCL23 ↑	OR	0.79	0.819	0.799
M-LDL-C % ↓	XXL-VLDL-PL % ↑	GlycA ↓	MUC16 ↑	OR	0.805	0.824	0.799
GlycA ↑	Albumin ↓	MUC16 ↑	CCL23 ↓	OR	0.806	0.838	0.799
XXL-VLDL-PL % ↓	WFDC2 ↑	MUC16 ↑	CCL23 ↑	OR	0.754	0.793	0.799
XXL-VLDL-PL % ↓	GlycA ↑	Albumin ↓	MUC16 ↓	AND	0.755	0.794	0.798
M-LDL-C % ↑	XXL-VLDL-PL % ↑	GlycA ↑	CHI3L1 ↓	OR	0.782	0.812	0.798
XXL-VLDL-PL % ↑	GlycA ↑	Albumin ↑	CHI3L1 ↓	OR	0.757	0.797	0.798
M-LDL-C % ↑	XXL-VLDL-PL % ↑	GlycA ↑	CCL23 ↓	OR	0.786	0.814	0.798
XXL-VLDL-PL % ↑	GlycA ↑	Albumin ↑	CCL23 ↓	OR	0.755	0.794	0.798
M-LDL-C % ↓	XXL-VLDL-PL % ↑	WFDC2 ↑	CHI3L1 ↓	OR	0.668	0.726	0.798
XXL-VLDL-PL % ↑	GlycA ↑	MUC16 ↓	CCL23 ↓	OR	0.744	0.788	0.798
M-LDL-C % ↓	MUC16 ↓	CHI3L1 ↓	CCL23 ↑	AND	0.61	0.671	0.798
XXL-VLDL-PL % ↓	MUC16 ↑	CHI3L1 ↓	CCL23 ↑	AND	0.772	0.8	0.798
M-LDL-C % ↓	WFDC2 ↑	CHI3L1 ↓	CCL23 ↑	AND	0.61	0.671	0.798
XXL-VLDL-PL % ↑	GlycA ↑	WFDC2 ↓	CHI3L1 ↓	OR	0.747	0.791	0.798
XXL-VLDL-PL % ↓	WFDC2 ↓	MUC16 ↑	CCL23 ↑	AND	0.777	0.801	0.798
M-LDL-C % ↓	WFDC2 ↓	CHI3L1 ↓	CCL23 ↑	AND	0.614	0.671	0.798
M-LDL-C % ↑	XXL-VLDL-PL % ↓	GlycA ↑	CCL23 ↑	OR	0.79	0.822	0.798
M-LDL-C % ↓	XXL-VLDL-PL % ↑	WFDC2 ↑	CCL23 ↓	OR	0.671	0.725	0.798
M-LDL-C % ↓	XXL-VLDL-PL % ↑	CHI3L1 ↑	CCL23 ↓	OR	0.743	0.782	0.798
XXL-VLDL-PL % ↑	GlycA ↓	CHI3L1 ↓	CCL23 ↑	AND	0.675	0.72	0.798
M-LDL-C % ↓	XXL-VLDL-PL % ↑	MUC16 ↑	CHI3L1 ↓	OR	0.773	0.8	0.798
XXL-VLDL-PL % ↓	WFDC2 ↑	MUC16 ↑	CCL23 ↑	AND	0.772	0.8	0.798
M-LDL-C % ↓	GlycA ↑	MUC16 ↑	CHI3L1 ↓	OR	0.801	0.835	0.798
XXL-VLDL-PL % ↑	GlycA ↑	MUC16 ↓	CHI3L1 ↓	OR	0.747	0.791	0.798
XXL-VLDL-PL % ↑	GlycA ↑	CHI3L1 ↓	CCL23 ↓	OR	0.761	0.798	0.798
XXL-VLDL-PL % ↓	Albumin ↑	MUC16 ↑	CCL23 ↑	AND	0.774	0.8	0.798
GlycA ↑	WFDC2 ↑	MUC16 ↑	CCL23 ↓	OR	0.8	0.835	0.798
XXL-VLDL-PL % ↑	GlycA ↑	WFDC2 ↓	CCL23 ↓	OR	0.744	0.788	0.798
M-LDL-C % ↓	XXL-VLDL-PL % ↓	GlycA ↑	CCL23 ↑	OR	0.747	0.791	0.798
XXL-VLDL-PL % ↑	Albumin ↑	WFDC2 ↑	MUC16 ↑	AND	0.774	0.81	0.797
XXL-VLDL-PL % ↓	GlycA ↑	WFDC2 ↓	CCL23 ↑	OR	0.739	0.787	0.797
XXL-VLDL-PL % ↓	GlycA ↑	Albumin ↑	CCL23 ↑	OR	0.757	0.8	0.797
XXL-VLDL-PL % ↓	Albumin ↓	WFDC2 ↑	CCL23 ↑	OR	0.666	0.722	0.797
XXL-VLDL-PL % ↓	GlycA ↑	MUC16 ↓	CCL23 ↑	OR	0.743	0.788	0.797
M-LDL-C % ↓	WFDC2 ↑	MUC16 ↑	CHI3L1 ↓	OR	0.774	0.806	0.797
XXL-VLDL-PL % ↓	GlycA ↑	WFDC2 ↑	MUC16 ↑	OR	0.803	0.838	0.797
M-LDL-C % ↑	GlycA ↑	MUC16 ↑	CHI3L1 ↑	OR	0.809	0.84	0.797
Albumin ↓	WFDC2 ↑	MUC16 ↑	CHI3L1 ↓	OR	0.789	0.821	0.797
M-LDL-C % ↓	GlycA ↑	MUC16 ↑	CCL23 ↓	OR	0.8	0.833	0.797
XXL-VLDL-PL % ↑	GlycA ↑	WFDC2 ↓	CCL23 ↓	AND	0.743	0.788	0.797
M-LDL-C % ↓	GlycA ↑	Albumin ↓	CCL23 ↑	OR	0.737	0.784	0.797
GlycA ↑	WFDC2 ↓	MUC16 ↑	CHI3L1 ↑	OR	0.793	0.83	0.797
M-LDL-C % ↓	XXL-VLDL-PL % ↑	GlycA ↓	CCL23 ↑	OR	0.71	0.751	0.797
XXL-VLDL-PL % ↓	GlycA ↑	CHI3L1 ↓	CCL23 ↑	OR	0.762	0.8	0.797
M-LDL-C % ↑	GlycA ↑	CHI3L1 ↓	CCL23 ↑	AND	0.724	0.754	0.797
M-LDL-C % ↓	Albumin ↓	MUC16 ↑	CCL23 ↓	OR	0.794	0.817	0.797
GlycA ↑	MUC16 ↑	CHI3L1 ↑	CCL23 ↓	OR	0.803	0.833	0.797
M-LDL-C % ↓	Albumin ↑	CHI3L1 ↑	CCL23 ↑	OR	0.719	0.759	0.796
M-LDL-C % ↑	GlycA ↑	Albumin ↓	WFDC2 ↑	AND	0.738	0.772	0.796
XXL-VLDL-PL % ↑	GlycA ↓	Albumin ↑	CCL23 ↑	AND	0.659	0.718	0.796
WFDC2 ↓	MUC16 ↑	CHI3L1 ↓	CCL23 ↑	AND	0.771	0.805	0.796
XXL-VLDL-PL % ↑	GlycA ↑	Albumin ↑	CHI3L1 ↓	AND	0.721	0.767	0.796
XXL-VLDL-PL % ↑	GlycA ↑	CHI3L1 ↓	CCL23 ↓	AND	0.744	0.785	0.796
XXL-VLDL-PL % ↑	GlycA ↓	WFDC2 ↑	MUC16 ↑	OR	0.796	0.822	0.796
M-LDL-C % ↓	GlycA ↓	WFDC2 ↓	CCL23 ↑	AND	0.594	0.662	0.796
XXL-VLDL-PL % ↑	GlycA ↑	WFDC2 ↑	CCL23 ↓	AND	0.736	0.785	0.796
M-LDL-C % ↑	GlycA ↑	Albumin ↓	WFDC2 ↓	AND	0.741	0.772	0.796
M-LDL-C % ↑	GlycA ↑	Albumin ↓	MUC16 ↓	AND	0.738	0.772	0.796
M-LDL-C % ↑	XXL-VLDL-PL % ↑	GlycA ↓	Albumin ↓	OR	0.728	0.765	0.796
M-LDL-C % ↓	GlycA ↑	Albumin ↓	CHI3L1 ↓	AND	0.752	0.778	0.796
M-LDL-C % ↓	Albumin ↑	WFDC2 ↑	MUC16 ↑	OR	0.774	0.805	0.795
Albumin ↓	WFDC2 ↑	MUC16 ↑	CHI3L1 ↑	OR	0.797	0.826	0.795
M-LDL-C % ↓	GlycA ↑	Albumin ↓	CCL23 ↓	AND	0.745	0.774	0.795
M-LDL-C % ↑	GlycA ↑	Albumin ↓	CCL23 ↑	OR	0.759	0.794	0.795
M-LDL-C % ↓	XXL-VLDL-PL % ↑	WFDC2 ↓	MUC16 ↑	OR	0.769	0.796	0.795
XXL-VLDL-PL % ↓	GlycA ↓	Albumin ↓	CCL23 ↑	AND	0.696	0.729	0.795
M-LDL-C % ↓	XXL-VLDL-PL % ↑	Albumin ↑	CHI3L1 ↑	OR	0.743	0.785	0.795
M-LDL-C % ↓	XXL-VLDL-PL % ↑	WFDC2 ↓	CHI3L1 ↑	OR	0.728	0.774	0.795
M-LDL-C % ↓	GlycA ↓	CHI3L1 ↑	CCL23 ↓	AND	0.684	0.735	0.795
XXL-VLDL-PL % ↓	GlycA ↑	MUC16 ↑	CCL23 ↓	OR	0.809	0.84	0.795
WFDC2 ↑	MUC16 ↑	CHI3L1 ↓	CCL23 ↑	AND	0.765	0.805	0.795
M-LDL-C % ↓	XXL-VLDL-PL % ↑	Albumin ↑	MUC16 ↑	OR	0.778	0.802	0.795
M-LDL-C % ↓	GlycA ↓	Albumin ↑	CHI3L1 ↑	AND	0.684	0.737	0.795
M-LDL-C % ↓	XXL-VLDL-PL % ↑	MUC16 ↓	CHI3L1 ↑	OR	0.728	0.774	0.795
XXL-VLDL-PL % ↑	WFDC2 ↑	MUC16 ↑	CHI3L1 ↓	OR	0.766	0.801	0.795
M-LDL-C % ↓	XXL-VLDL-PL % ↑	GlycA ↑	WFDC2 ↓	OR	0.741	0.788	0.794
GlycA ↑	Albumin ↑	WFDC2 ↑	MUC16 ↑	OR	0.803	0.838	0.794
GlycA ↑	Albumin ↓	WFDC2 ↓	CCL23 ↑	OR	0.726	0.777	0.794
GlycA ↓	Albumin ↓	MUC16 ↑	CCL23 ↓	AND	0.779	0.81	0.794
M-LDL-C % ↓	GlycA ↓	MUC16 ↑	CHI3L1 ↑	OR	0.79	0.814	0.794
XXL-VLDL-PL % ↑	GlycA ↓	WFDC2 ↓	CCL23 ↑	AND	0.656	0.712	0.794
GlycA ↑	Albumin ↓	MUC16 ↓	CCL23 ↑	OR	0.726	0.777	0.794
XXL-VLDL-PL % ↑	GlycA ↓	Albumin ↓	CCL23 ↓	OR	0.734	0.772	0.794
GlycA ↑	Albumin ↓	CHI3L1 ↓	CCL23 ↑	OR	0.742	0.785	0.794
XXL-VLDL-PL % ↑	WFDC2 ↑	MUC16 ↑	CCL23 ↓	OR	0.772	0.804	0.794
GlycA ↑	Albumin ↓	CHI3L1 ↑	CCL23 ↓	AND	0.77	0.796	0.794
XXL-VLDL-PL % ↓	GlycA ↑	MUC16 ↑	CHI3L1 ↓	OR	0.809	0.841	0.794
M-LDL-C % ↑	Albumin ↑	CHI3L1 ↑	CCL23 ↑	OR	0.725	0.762	0.794
M-LDL-C % ↓	GlycA ↓	WFDC2 ↑	CCL23 ↑	AND	0.591	0.662	0.794
GlycA ↓	Albumin ↓	MUC16 ↑	CHI3L1 ↓	AND	0.777	0.812	0.794
M-LDL-C % ↑	GlycA ↑	Albumin ↑	CCL23 ↑	AND	0.71	0.748	0.794
M-LDL-C % ↑	GlycA ↑	WFDC2 ↑	CCL23 ↑	AND	0.709	0.748	0.794
M-LDL-C % ↑	XXL-VLDL-PL % ↓	GlycA ↑	MUC16 ↓	AND	0.733	0.767	0.794
Albumin ↑	WFDC2 ↓	CHI3L1 ↑	CCL23 ↑	OR	0.692	0.741	0.794
M-LDL-C % ↓	XXL-VLDL-PL % ↑	GlycA ↑	MUC16 ↓	OR	0.741	0.788	0.794
M-LDL-C % ↓	XXL-VLDL-PL % ↑	Albumin ↑	WFDC2 ↑	OR	0.677	0.732	0.794
M-LDL-C % ↓	GlycA ↑	Albumin ↑	CCL23 ↑	OR	0.744	0.787	0.794
M-LDL-C % ↓	Albumin ↑	CHI3L1 ↑	CCL23 ↓	AND	0.684	0.735	0.794
M-LDL-C % ↓	XXL-VLDL-PL % ↑	WFDC2 ↑	MUC16 ↓	OR	0.662	0.721	0.794
Albumin ↑	MUC16 ↓	CHI3L1 ↑	CCL23 ↑	OR	0.694	0.742	0.794
XXL-VLDL-PL % ↑	GlycA ↓	Albumin ↓	CHI3L1 ↓	OR	0.72	0.764	0.794
GlycA ↓	Albumin ↑	MUC16 ↑	CCL23 ↑	AND	0.772	0.803	0.793
M-LDL-C % ↓	Albumin ↓	WFDC2 ↑	CHI3L1 ↑	OR	0.72	0.762	0.793
M-LDL-C % ↓	MUC16 ↓	CHI3L1 ↑	CCL23 ↓	AND	0.682	0.732	0.793
M-LDL-C % ↓	Albumin ↑	WFDC2 ↓	CCL23 ↑	AND	0.588	0.661	0.793
GlycA ↑	Albumin ↑	CHI3L1 ↑	CCL23 ↑	AND	0.755	0.787	0.793
M-LDL-C % ↓	XXL-VLDL-PL % ↑	WFDC2 ↓	CCL23 ↑	OR	0.673	0.723	0.793
M-LDL-C % ↓	XXL-VLDL-PL % ↑	Albumin ↑	CCL23 ↑	OR	0.69	0.734	0.793
M-LDL-C % ↑	GlycA ↑	WFDC2 ↑	MUC16 ↑	OR	0.813	0.844	0.793
GlycA ↑	Albumin ↓	WFDC2 ↓	CHI3L1 ↑	AND	0.768	0.795	0.793
M-LDL-C % ↓	GlycA ↓	MUC16 ↓	CCL23 ↑	AND	0.592	0.662	0.793
M-LDL-C % ↑	GlycA ↑	MUC16 ↓	CCL23 ↑	AND	0.713	0.751	0.793
M-LDL-C % ↓	GlycA ↓	MUC16 ↑	CCL23 ↑	OR	0.784	0.812	0.793
GlycA ↑	Albumin ↓	WFDC2 ↑	CHI3L1 ↑	OR	0.75	0.791	0.793
M-LDL-C % ↓	GlycA ↑	Albumin ↑	MUC16 ↑	OR	0.804	0.836	0.793
M-LDL-C % ↓	XXL-VLDL-PL % ↑	CHI3L1 ↓	CCL23 ↑	OR	0.684	0.729	0.793
M-LDL-C % ↓	XXL-VLDL-PL % ↑	MUC16 ↓	CCL23 ↑	OR	0.673	0.723	0.793
M-LDL-C % ↓	XXL-VLDL-PL % ↑	Albumin ↓	CCL23 ↓	AND	0.661	0.711	0.793
M-LDL-C % ↑	GlycA ↑	Albumin ↑	CCL23 ↑	OR	0.776	0.803	0.793
GlycA ↑	Albumin ↓	MUC16 ↓	CHI3L1 ↑	AND	0.766	0.794	0.793
M-LDL-C % ↑	Albumin ↓	CHI3L1 ↓	CCL23 ↑	AND	0.662	0.701	0.792
GlycA ↑	Albumin ↑	MUC16 ↓	CCL23 ↑	OR	0.743	0.785	0.792
GlycA ↑	Albumin ↑	WFDC2 ↑	CHI3L1 ↑	OR	0.751	0.787	0.792
XXL-VLDL-PL % ↑	Albumin ↑	CHI3L1 ↓	CCL23 ↑	AND	0.663	0.712	0.792
GlycA ↑	Albumin ↑	CHI3L1 ↓	CCL23 ↑	OR	0.756	0.791	0.792
GlycA ↑	Albumin ↓	WFDC2 ↑	CHI3L1 ↑	AND	0.766	0.794	0.792
GlycA ↓	WFDC2 ↓	MUC16 ↑	CCL23 ↑	AND	0.77	0.802	0.792
XXL-VLDL-PL % ↓	Albumin ↓	CHI3L1 ↓	CCL23 ↑	AND	0.703	0.728	0.792
M-LDL-C % ↑	XXL-VLDL-PL % ↓	GlycA ↑	WFDC2 ↑	AND	0.724	0.765	0.792
GlycA ↓	MUC16 ↑	CHI3L1 ↓	CCL23 ↑	AND	0.771	0.804	0.792
M-LDL-C % ↓	MUC16 ↓	CHI3L1 ↑	CCL23 ↑	OR	0.706	0.751	0.792
GlycA ↑	Albumin ↓	WFDC2 ↓	MUC16 ↑	OR	0.803	0.837	0.792
M-LDL-C % ↓	WFDC2 ↑	MUC16 ↑	CCL23 ↓	OR	0.779	0.807	0.792
M-LDL-C % ↓	Albumin ↓	WFDC2 ↓	MUC16 ↑	OR	0.789	0.814	0.792
M-LDL-C % ↓	Albumin ↑	WFDC2 ↑	CCL23 ↑	AND	0.585	0.661	0.792
M-LDL-C % ↓	Albumin ↑	MUC16 ↓	CCL23 ↑	AND	0.586	0.661	0.792
GlycA ↑	Albumin ↑	WFDC2 ↓	CCL23 ↑	OR	0.742	0.785	0.792
M-LDL-C % ↑	GlycA ↓	Albumin ↓	CCL23 ↑	AND	0.651	0.7	0.792
M-LDL-C % ↓	GlycA ↓	Albumin ↓	WFDC2 ↑	OR	0.671	0.721	0.792
M-LDL-C % ↑	GlycA ↑	WFDC2 ↓	CCL23 ↑	AND	0.714	0.751	0.792
M-LDL-C % ↑	GlycA ↑	Albumin ↓	MUC16 ↑	OR	0.817	0.846	0.792
XXL-VLDL-PL % ↑	Albumin ↑	WFDC2 ↑	MUC16 ↑	OR	0.77	0.801	0.792
GlycA ↓	WFDC2 ↑	MUC16 ↑	CCL23 ↑	AND	0.767	0.802	0.791
XXL-VLDL-PL % ↑	MUC16 ↓	CHI3L1 ↓	CCL23 ↑	AND	0.663	0.71	0.791
XXL-VLDL-PL % ↓	Albumin ↓	WFDC2 ↓	CCL23 ↑	AND	0.687	0.724	0.791
Albumin ↑	WFDC2 ↑	MUC16 ↑	CHI3L1 ↑	OR	0.78	0.811	0.791
M-LDL-C % ↓	WFDC2 ↓	CHI3L1 ↑	CCL23 ↑	OR	0.704	0.75	0.791
GlycA ↓	Albumin ↓	WFDC2 ↑	CHI3L1 ↑	OR	0.739	0.778	0.791
XXL-VLDL-PL % ↑	GlycA ↑	Albumin ↑	MUC16 ↓	AND	0.727	0.774	0.791
M-LDL-C % ↑	MUC16 ↓	CHI3L1 ↑	CCL23 ↑	OR	0.708	0.749	0.791
M-LDL-C % ↓	WFDC2 ↓	CHI3L1 ↑	CCL23 ↓	AND	0.683	0.733	0.791
M-LDL-C % ↓	WFDC2 ↑	CHI3L1 ↑	CCL23 ↓	AND	0.681	0.733	0.791
XXL-VLDL-PL % ↑	WFDC2 ↑	CHI3L1 ↓	CCL23 ↑	AND	0.66	0.709	0.791
M-LDL-C % ↓	GlycA ↓	WFDC2 ↑	CHI3L1 ↑	OR	0.721	0.767	0.791
XXL-VLDL-PL % ↑	WFDC2 ↓	CHI3L1 ↑	CCL23 ↓	AND	0.721	0.768	0.791
M-LDL-C % ↑	XXL-VLDL-PL % ↓	GlycA ↑	WFDC2 ↓	AND	0.734	0.769	0.791
GlycA ↓	Albumin ↑	MUC16 ↑	CCL23 ↑	OR	0.776	0.81	0.791
Albumin ↓	WFDC2 ↓	MUC16 ↑	CCL23 ↓	AND	0.779	0.808	0.791
XXL-VLDL-PL % ↑	GlycA ↑	MUC16 ↓	CHI3L1 ↓	AND	0.726	0.77	0.791
XXL-VLDL-PL % ↑	Albumin ↑	MUC16 ↓	CCL23 ↑	AND	0.647	0.709	0.791
XXL-VLDL-PL % ↑	Albumin ↓	CHI3L1 ↓	CCL23 ↓	OR	0.706	0.747	0.79
WFDC2 ↑	MUC16 ↑	CHI3L1 ↑	CCL23 ↓	OR	0.79	0.817	0.79
M-LDL-C % ↑	XXL-VLDL-PL % ↑	GlycA ↓	CCL23 ↑	OR	0.699	0.738	0.79
M-LDL-C % ↑	XXL-VLDL-PL % ↑	Albumin ↓	CCL23 ↓	OR	0.737	0.763	0.79
Albumin ↓	WFDC2 ↑	MUC16 ↑	CCL23 ↓	OR	0.792	0.82	0.79
GlycA ↓	MUC16 ↑	CHI3L1 ↓	CCL23 ↑	OR	0.776	0.81	0.79
XXL-VLDL-PL % ↑	Albumin ↓	WFDC2 ↓	CCL23 ↓	OR	0.697	0.741	0.79
M-LDL-C % ↓	GlycA ↑	Albumin ↓	WFDC2 ↓	AND	0.749	0.777	0.79
M-LDL-C % ↓	GlycA ↑	Albumin ↓	WFDC2 ↑	AND	0.746	0.777	0.79
Albumin ↓	WFDC2 ↓	MUC16 ↑	CHI3L1 ↓	AND	0.776	0.81	0.79
M-LDL-C % ↓	GlycA ↑	WFDC2 ↓	MUC16 ↑	OR	0.797	0.832	0.79
XXL-VLDL-PL % ↑	GlycA ↓	CHI3L1 ↓	CCL23 ↑	OR	0.684	0.729	0.79
Albumin ↓	WFDC2 ↑	MUC16 ↑	CHI3L1 ↓	AND	0.77	0.808	0.79
M-LDL-C % ↓	XXL-VLDL-PL % ↓	GlycA ↑	MUC16 ↑	OR	0.804	0.837	0.79
XXL-VLDL-PL % ↓	WFDC2 ↑	MUC16 ↑	CHI3L1 ↑	OR	0.789	0.82	0.79
Albumin ↓	WFDC2 ↑	MUC16 ↑	CCL23 ↓	AND	0.773	0.806	0.79
XXL-VLDL-PL % ↑	GlycA ↓	WFDC2 ↑	CCL23 ↑	AND	0.653	0.712	0.79
XXL-VLDL-PL % ↑	GlycA ↓	MUC16 ↓	CCL23 ↑	OR	0.672	0.723	0.79
Albumin ↓	MUC16 ↑	CHI3L1 ↓	CCL23 ↓	AND	0.776	0.808	0.79
XXL-VLDL-PL % ↑	GlycA ↓	Albumin ↑	CCL23 ↑	OR	0.693	0.737	0.79
M-LDL-C % ↑	WFDC2 ↓	CHI3L1 ↑	CCL23 ↑	OR	0.708	0.749	0.79
XXL-VLDL-PL % ↓	Albumin ↑	CHI3L1 ↑	CCL23 ↑	OR	0.716	0.759	0.79
XXL-VLDL-PL % ↓	Albumin ↓	MUC16 ↓	CCL23 ↑	AND	0.688	0.724	0.79
GlycA ↓	Albumin ↓	WFDC2 ↓	MUC16 ↑	AND	0.782	0.813	0.79
M-LDL-C % ↓	GlycA ↑	Albumin ↓	WFDC2 ↑	OR	0.726	0.77	0.79
XXL-VLDL-PL % ↑	Albumin ↓	MUC16 ↓	CCL23 ↓	OR	0.697	0.741	0.79
XXL-VLDL-PL % ↑	GlycA ↓	WFDC2 ↓	CCL23 ↑	OR	0.672	0.723	0.79
M-LDL-C % ↓	Albumin ↑	MUC16 ↑	CHI3L1 ↑	OR	0.785	0.808	0.79
M-LDL-C % ↓	XXL-VLDL-PL % ↑	Albumin ↓	CHI3L1 ↓	AND	0.678	0.711	0.79
XXL-VLDL-PL % ↑	WFDC2 ↓	CHI3L1 ↓	CCL23 ↑	AND	0.664	0.708	0.79
XXL-VLDL-PL % ↓	Albumin ↓	WFDC2 ↑	CCL23 ↑	AND	0.684	0.724	0.79
M-LDL-C % ↑	GlycA ↓	CHI3L1 ↑	CCL23 ↑	AND	0.694	0.74	0.79
XXL-VLDL-PL % ↑	GlycA ↑	Albumin ↑	MUC16 ↓	OR	0.742	0.789	0.789
XXL-VLDL-PL % ↑	GlycA ↓	MUC16 ↓	CCL23 ↑	AND	0.653	0.712	0.789
XXL-VLDL-PL % ↑	GlycA ↓	CHI3L1 ↑	CCL23 ↓	AND	0.722	0.77	0.789
M-LDL-C % ↑	Albumin ↓	WFDC2 ↑	CCL23 ↑	OR	0.665	0.706	0.789
M-LDL-C % ↓	GlycA ↓	WFDC2 ↑	CHI3L1 ↑	AND	0.677	0.73	0.789
M-LDL-C % ↓	GlycA ↑	Albumin ↓	MUC16 ↓	AND	0.746	0.777	0.789
M-LDL-C % ↓	GlycA ↓	WFDC2 ↑	CCL23 ↑	OR	0.641	0.702	0.789
M-LDL-C % ↑	GlycA ↓	MUC16 ↑	CCL23 ↑	OR	0.786	0.815	0.789
XXL-VLDL-PL % ↑	Albumin ↓	WFDC2 ↓	CHI3L1 ↓	OR	0.688	0.737	0.789
XXL-VLDL-PL % ↑	GlycA ↑	WFDC2 ↓	MUC16 ↓	OR	0.732	0.782	0.789
XXL-VLDL-PL % ↑	GlycA ↑	Albumin ↑	WFDC2 ↓	OR	0.742	0.789	0.789
M-LDL-C % ↑	XXL-VLDL-PL % ↑	Albumin ↓	CHI3L1 ↓	OR	0.724	0.756	0.789
GlycA ↓	Albumin ↓	WFDC2 ↑	MUC16 ↑	AND	0.779	0.812	0.789
M-LDL-C % ↓	GlycA ↑	Albumin ↓	CHI3L1 ↑	OR	0.755	0.791	0.789
M-LDL-C % ↓	XXL-VLDL-PL % ↑	GlycA ↓	Albumin ↑	AND	0.648	0.698	0.789
GlycA ↑	WFDC2 ↓	MUC16 ↑	CCL23 ↓	AND	0.814	0.836	0.789
XXL-VLDL-PL % ↑	GlycA ↓	Albumin ↓	MUC16 ↓	OR	0.722	0.764	0.789
GlycA ↑	WFDC2 ↑	CHI3L1 ↑	CCL23 ↑	AND	0.755	0.787	0.789
XXL-VLDL-PL % ↑	Albumin ↓	MUC16 ↓	CHI3L1 ↓	OR	0.688	0.737	0.789
M-LDL-C % ↓	XXL-VLDL-PL % ↓	CHI3L1 ↑	CCL23 ↑	OR	0.723	0.763	0.789
M-LDL-C % ↑	XXL-VLDL-PL % ↑	GlycA ↑	MUC16 ↓	OR	0.778	0.809	0.789
GlycA ↑	Albumin ↑	MUC16 ↑	CCL23 ↓	AND	0.809	0.832	0.789
M-LDL-C % ↓	GlycA ↓	WFDC2 ↓	CHI3L1 ↑	AND	0.679	0.73	0.789
M-LDL-C % ↓	Albumin ↑	WFDC2 ↑	CCL23 ↑	OR	0.628	0.688	0.789
XXL-VLDL-PL % ↓	GlycA ↑	Albumin ↑	MUC16 ↑	OR	0.805	0.838	0.789
M-LDL-C % ↓	XXL-VLDL-PL % ↑	Albumin ↓	WFDC2 ↓	AND	0.668	0.712	0.789
M-LDL-C % ↓	XXL-VLDL-PL % ↑	GlycA ↑	Albumin ↑	OR	0.728	0.772	0.789
GlycA ↓	WFDC2 ↓	MUC16 ↑	CCL23 ↑	OR	0.769	0.804	0.789
XXL-VLDL-PL % ↑	GlycA ↓	CHI3L1 ↑	CCL23 ↓	OR	0.773	0.806	0.789
GlycA ↑	Albumin ↑	MUC16 ↑	CHI3L1 ↓	AND	0.805	0.831	0.789
M-LDL-C % ↑	XXL-VLDL-PL % ↑	GlycA ↑	WFDC2 ↓	OR	0.778	0.809	0.789
XXL-VLDL-PL % ↑	GlycA ↓	Albumin ↓	WFDC2 ↓	OR	0.722	0.764	0.789
XXL-VLDL-PL % ↑	Albumin ↑	CHI3L1 ↑	CCL23 ↓	AND	0.721	0.769	0.789
XXL-VLDL-PL % ↓	MUC16 ↓	CHI3L1 ↑	CCL23 ↑	OR	0.7	0.746	0.788
M-LDL-C % ↓	Albumin ↑	WFDC2 ↑	CHI3L1 ↑	AND	0.677	0.731	0.788
M-LDL-C % ↑	XXL-VLDL-PL % ↑	WFDC2 ↑	MUC16 ↑	OR	0.781	0.808	0.788
GlycA ↑	MUC16 ↑	CHI3L1 ↓	CCL23 ↓	AND	0.817	0.837	0.788
XXL-VLDL-PL % ↑	GlycA ↓	Albumin ↑	CHI3L1 ↑	OR	0.768	0.803	0.788
GlycA ↑	MUC16 ↓	CHI3L1 ↑	CCL23 ↑	AND	0.755	0.787	0.788
XXL-VLDL-PL % ↑	GlycA ↓	WFDC2 ↓	CHI3L1 ↑	OR	0.753	0.793	0.788
GlycA ↑	WFDC2 ↓	CHI3L1 ↑	CCL23 ↑	AND	0.756	0.788	0.788
XXL-VLDL-PL % ↑	GlycA ↓	MUC16 ↓	CHI3L1 ↑	OR	0.753	0.793	0.788
XXL-VLDL-PL % ↑	Albumin ↑	WFDC2 ↓	CCL23 ↑	AND	0.651	0.707	0.788
Albumin ↑	MUC16 ↑	CHI3L1 ↓	CCL23 ↑	AND	0.767	0.801	0.788
GlycA ↑	WFDC2 ↑	MUC16 ↑	CHI3L1 ↓	AND	0.804	0.831	0.788
Albumin ↑	WFDC2 ↑	MUC16 ↑	CCL23 ↑	AND	0.764	0.799	0.788
GlycA ↑	WFDC2 ↑	MUC16 ↑	CCL23 ↓	AND	0.809	0.832	0.788
M-LDL-C % ↑	Albumin ↓	WFDC2 ↑	CCL23 ↑	AND	0.642	0.695	0.788
GlycA ↑	Albumin ↑	MUC16 ↑	CHI3L1 ↓	OR	0.806	0.838	0.788
GlycA ↓	Albumin ↓	MUC16 ↑	CHI3L1 ↑	OR	0.809	0.832	0.788
XXL-VLDL-PL % ↓	GlycA ↑	Albumin ↓	CHI3L1 ↑	OR	0.78	0.815	0.788
Albumin ↑	WFDC2 ↓	MUC16 ↑	CCL23 ↑	AND	0.77	0.801	0.788
XXL-VLDL-PL % ↑	GlycA ↓	Albumin ↑	CHI3L1 ↑	AND	0.721	0.77	0.788
GlycA ↑	WFDC2 ↓	MUC16 ↑	CHI3L1 ↓	AND	0.812	0.834	0.788
M-LDL-C % ↑	XXL-VLDL-PL % ↑	GlycA ↓	CHI3L1 ↑	OR	0.774	0.806	0.788
XXL-VLDL-PL % ↓	GlycA ↑	Albumin ↓	WFDC2 ↑	OR	0.74	0.789	0.788
M-LDL-C % ↓	GlycA ↓	MUC16 ↓	CHI3L1 ↑	AND	0.678	0.73	0.788
GlycA ↓	Albumin ↓	CHI3L1 ↑	CCL23 ↑	AND	0.706	0.748	0.787
XXL-VLDL-PL % ↑	GlycA ↓	WFDC2 ↓	CHI3L1 ↑	AND	0.719	0.766	0.787
M-LDL-C % ↓	XXL-VLDL-PL % ↑	Albumin ↓	WFDC2 ↑	AND	0.666	0.712	0.787
M-LDL-C % ↓	XXL-VLDL-PL % ↓	Albumin ↓	CCL23 ↓	AND	0.686	0.719	0.787
M-LDL-C % ↑	XXL-VLDL-PL % ↓	CHI3L1 ↑	CCL23 ↑	OR	0.744	0.776	0.787
XXL-VLDL-PL % ↓	WFDC2 ↓	CHI3L1 ↑	CCL23 ↑	OR	0.7	0.745	0.787
M-LDL-C % ↓	Albumin ↑	WFDC2 ↓	CHI3L1 ↑	AND	0.679	0.731	0.787
Albumin ↓	WFDC2 ↑	CHI3L1 ↓	CCL23 ↑	OR	0.652	0.702	0.787
M-LDL-C % ↑	Albumin ↓	WFDC2 ↑	MUC16 ↑	OR	0.8	0.826	0.787
XXL-VLDL-PL % ↑	Albumin ↑	WFDC2 ↑	CCL23 ↑	AND	0.646	0.707	0.787
M-LDL-C % ↓	Albumin ↑	MUC16 ↑	CCL23 ↑	OR	0.777	0.805	0.787
M-LDL-C % ↑	Albumin ↓	WFDC2 ↓	CCL23 ↑	AND	0.645	0.695	0.787
M-LDL-C % ↓	XXL-VLDL-PL % ↓	GlycA ↓	Albumin ↓	AND	0.69	0.724	0.787
M-LDL-C % ↑	Albumin ↓	MUC16 ↓	CCL23 ↑	AND	0.651	0.696	0.787
XXL-VLDL-PL % ↑	GlycA ↑	Albumin ↑	WFDC2 ↑	AND	0.721	0.771	0.787
Albumin ↓	WFDC2 ↑	MUC16 ↓	CCL23 ↑	OR	0.639	0.695	0.787
M-LDL-C % ↓	WFDC2 ↓	MUC16 ↓	CCL23 ↑	AND	0.588	0.659	0.787
M-LDL-C % ↓	MUC16 ↑	CHI3L1 ↑	CCL23 ↓	OR	0.792	0.811	0.787
XXL-VLDL-PL % ↑	GlycA ↑	WFDC2 ↑	CHI3L1 ↓	AND	0.721	0.767	0.787
XXL-VLDL-PL % ↑	MUC16 ↓	CHI3L1 ↑	CCL23 ↓	AND	0.719	0.767	0.787
M-LDL-C % ↓	WFDC2 ↑	MUC16 ↓	CCL23 ↑	AND	0.585	0.66	0.787
M-LDL-C % ↓	Albumin ↑	MUC16 ↓	CHI3L1 ↑	AND	0.678	0.73	0.787
M-LDL-C % ↓	XXL-VLDL-PL % ↑	Albumin ↓	MUC16 ↓	AND	0.667	0.712	0.787
M-LDL-C % ↑	XXL-VLDL-PL % ↓	GlycA ↑	MUC16 ↑	OR	0.826	0.85	0.787
M-LDL-C % ↑	GlycA ↑	MUC16 ↓	CCL23 ↑	OR	0.755	0.791	0.786
GlycA ↑	WFDC2 ↓	MUC16 ↑	CHI3L1 ↓	OR	0.799	0.834	0.786
XXL-VLDL-PL % ↑	GlycA ↑	WFDC2 ↓	CHI3L1 ↓	AND	0.731	0.77	0.786
M-LDL-C % ↑	GlycA ↑	MUC16 ↑	CHI3L1 ↓	OR	0.808	0.84	0.786
GlycA ↑	WFDC2 ↑	MUC16 ↓	CHI3L1 ↑	OR	0.732	0.776	0.786
M-LDL-C % ↓	Albumin ↓	WFDC2 ↑	CHI3L1 ↓	OR	0.657	0.703	0.786
M-LDL-C % ↓	GlycA ↑	WFDC2 ↓	CCL23 ↑	OR	0.727	0.775	0.786
M-LDL-C % ↓	XXL-VLDL-PL % ↓	GlycA ↑	CHI3L1 ↑	OR	0.759	0.796	0.786
WFDC2 ↓	MUC16 ↑	CHI3L1 ↓	CCL23 ↑	OR	0.768	0.804	0.786
XXL-VLDL-PL % ↓	GlycA ↑	WFDC2 ↓	MUC16 ↑	OR	0.801	0.835	0.786
M-LDL-C % ↑	GlycA ↑	WFDC2 ↓	CCL23 ↑	OR	0.754	0.791	0.786
M-LDL-C % ↑	WFDC2 ↑	MUC16 ↑	CHI3L1 ↑	OR	0.789	0.816	0.786
M-LDL-C % ↑	GlycA ↑	CHI3L1 ↓	CCL23 ↑	OR	0.762	0.793	0.786
M-LDL-C % ↑	XXL-VLDL-PL % ↑	GlycA ↓	CCL23 ↓	AND	0.643	0.678	0.786
M-LDL-C % ↓	GlycA ↓	Albumin ↓	CCL23 ↑	OR	0.677	0.727	0.786
M-LDL-C % ↑	XXL-VLDL-PL % ↑	MUC16 ↓	CCL23 ↓	AND	0.639	0.672	0.786
M-LDL-C % ↓	GlycA ↑	MUC16 ↓	CCL23 ↑	OR	0.727	0.775	0.786
M-LDL-C % ↓	GlycA ↑	CHI3L1 ↓	CCL23 ↑	OR	0.745	0.784	0.786
GlycA ↑	MUC16 ↑	CHI3L1 ↓	CCL23 ↓	OR	0.804	0.836	0.786
M-LDL-C % ↓	XXL-VLDL-PL % ↓	Albumin ↓	CHI3L1 ↓	AND	0.697	0.719	0.786
XXL-VLDL-PL % ↓	Albumin ↓	MUC16 ↑	CCL23 ↑	OR	0.79	0.816	0.786
M-LDL-C % ↓	GlycA ↑	Albumin ↑	CHI3L1 ↑	OR	0.753	0.785	0.786
XXL-VLDL-PL % ↑	WFDC2 ↑	CHI3L1 ↑	CCL23 ↓	AND	0.719	0.767	0.786
GlycA ↑	MUC16 ↓	CHI3L1 ↓	CCL23 ↑	OR	0.74	0.781	0.785
XXL-VLDL-PL % ↑	WFDC2 ↓	CHI3L1 ↑	CCL23 ↓	OR	0.73	0.771	0.785
GlycA ↑	Albumin ↑	MUC16 ↑	CCL23 ↓	OR	0.804	0.835	0.785
GlycA ↓	Albumin ↑	WFDC2 ↑	CHI3L1 ↑	OR	0.706	0.756	0.785
M-LDL-C % ↑	GlycA ↑	WFDC2 ↑	CHI3L1 ↑	OR	0.767	0.798	0.785
M-LDL-C % ↑	XXL-VLDL-PL % ↑	WFDC2 ↑	CCL23 ↓	AND	0.636	0.672	0.785
M-LDL-C % ↓	Albumin ↑	WFDC2 ↑	CHI3L1 ↑	OR	0.709	0.755	0.785
M-LDL-C % ↓	MUC16 ↑	CHI3L1 ↓	CCL23 ↑	OR	0.78	0.808	0.785
GlycA ↑	WFDC2 ↓	MUC16 ↓	CCL23 ↑	OR	0.715	0.767	0.785
M-LDL-C % ↓	WFDC2 ↓	MUC16 ↑	CCL23 ↑	OR	0.77	0.8	0.785
GlycA ↑	WFDC2 ↓	CHI3L1 ↓	CCL23 ↑	OR	0.74	0.781	0.785
XXL-VLDL-PL % ↑	Albumin ↑	CHI3L1 ↑	CCL23 ↓	OR	0.75	0.785	0.785
XXL-VLDL-PL % ↑	MUC16 ↓	CHI3L1 ↑	CCL23 ↓	OR	0.73	0.771	0.785
M-LDL-C % ↑	XXL-VLDL-PL % ↑	CHI3L1 ↑	CCL23 ↓	OR	0.772	0.795	0.785
M-LDL-C % ↑	XXL-VLDL-PL % ↑	CHI3L1 ↓	CCL23 ↑	OR	0.694	0.725	0.784
M-LDL-C % ↓	WFDC2 ↓	MUC16 ↑	CHI3L1 ↑	OR	0.777	0.803	0.784
XXL-VLDL-PL % ↑	Albumin ↑	WFDC2 ↓	CCL23 ↑	OR	0.655	0.706	0.784
GlycA ↓	WFDC2 ↑	MUC16 ↑	CHI3L1 ↓	OR	0.768	0.807	0.784
XXL-VLDL-PL % ↑	Albumin ↑	MUC16 ↓	CCL23 ↑	OR	0.655	0.707	0.784
XXL-VLDL-PL % ↑	Albumin ↑	CHI3L1 ↓	CCL23 ↑	OR	0.676	0.717	0.784
M-LDL-C % ↑	XXL-VLDL-PL % ↑	WFDC2 ↓	CCL23 ↑	OR	0.676	0.716	0.784
XXL-VLDL-PL % ↑	MUC16 ↓	CHI3L1 ↓	CCL23 ↑	OR	0.654	0.703	0.784
M-LDL-C % ↑	XXL-VLDL-PL % ↑	Albumin ↑	CCL23 ↑	OR	0.698	0.729	0.784
XXL-VLDL-PL % ↑	GlycA ↑	Albumin ↑	WFDC2 ↓	AND	0.731	0.774	0.784
M-LDL-C % ↓	GlycA ↑	Albumin ↑	CHI3L1 ↓	AND	0.736	0.766	0.784
M-LDL-C % ↑	WFDC2 ↑	CHI3L1 ↑	CCL23 ↑	AND	0.689	0.738	0.784
XXL-VLDL-PL % ↑	WFDC2 ↓	CHI3L1 ↓	CCL23 ↑	OR	0.654	0.703	0.784
XXL-VLDL-PL % ↑	WFDC2 ↓	MUC16 ↓	CCL23 ↑	OR	0.634	0.693	0.784
GlycA ↑	WFDC2 ↑	CHI3L1 ↑	CCL23 ↓	OR	0.766	0.79	0.784
M-LDL-C % ↑	XXL-VLDL-PL % ↑	MUC16 ↓	CCL23 ↑	OR	0.676	0.716	0.784
GlycA ↓	Albumin ↓	MUC16 ↑	CHI3L1 ↓	OR	0.796	0.825	0.783
XXL-VLDL-PL % ↑	WFDC2 ↓	MUC16 ↓	CCL23 ↑	AND	0.646	0.701	0.783
M-LDL-C % ↓	XXL-VLDL-PL % ↓	Albumin ↓	MUC16 ↑	OR	0.788	0.81	0.783
XXL-VLDL-PL % ↑	Albumin ↓	WFDC2 ↓	MUC16 ↓	OR	0.682	0.733	0.783
M-LDL-C % ↑	XXL-VLDL-PL % ↑	WFDC2 ↓	CCL23 ↓	AND	0.642	0.673	0.783
M-LDL-C % ↑	GlycA ↑	MUC16 ↑	CCL23 ↓	OR	0.808	0.839	0.783
GlycA ↑	WFDC2 ↓	MUC16 ↑	CCL23 ↓	OR	0.798	0.832	0.783
M-LDL-C % ↑	XXL-VLDL-PL % ↑	Albumin ↓	MUC16 ↓	OR	0.719	0.755	0.783
XXL-VLDL-PL % ↑	GlycA ↓	WFDC2 ↑	CHI3L1 ↑	AND	0.716	0.766	0.783
Albumin ↓	MUC16 ↓	CHI3L1 ↑	CCL23 ↑	AND	0.704	0.745	0.783
M-LDL-C % ↑	XXL-VLDL-PL % ↑	CHI3L1 ↓	CCL23 ↓	AND	0.647	0.673	0.783
GlycA ↑	Albumin ↓	CHI3L1 ↓	CCL23 ↑	AND	0.742	0.769	0.783
M-LDL-C % ↑	XXL-VLDL-PL % ↑	Albumin ↑	CCL23 ↓	AND	0.649	0.672	0.783
Albumin ↓	WFDC2 ↓	CHI3L1 ↑	CCL23 ↑	AND	0.703	0.745	0.783
M-LDL-C % ↓	XXL-VLDL-PL % ↓	Albumin ↓	CCL23 ↑	OR	0.686	0.731	0.783
M-LDL-C % ↑	WFDC2 ↓	CHI3L1 ↑	CCL23 ↑	AND	0.691	0.738	0.783
M-LDL-C % ↑	Albumin ↑	CHI3L1 ↑	CCL23 ↑	AND	0.691	0.738	0.783
M-LDL-C % ↑	XXL-VLDL-PL % ↑	Albumin ↓	WFDC2 ↓	OR	0.719	0.755	0.783
XXL-VLDL-PL % ↑	GlycA ↓	MUC16 ↓	CHI3L1 ↑	AND	0.716	0.766	0.783
GlycA ↑	Albumin ↑	WFDC2 ↑	MUC16 ↑	AND	0.802	0.829	0.782
XXL-VLDL-PL % ↑	WFDC2 ↓	MUC16 ↓	CHI3L1 ↑	OR	0.703	0.756	0.782
M-LDL-C % ↑	XXL-VLDL-PL % ↑	Albumin ↑	CHI3L1 ↑	OR	0.758	0.791	0.782
M-LDL-C % ↑	XXL-VLDL-PL % ↑	WFDC2 ↓	CHI3L1 ↑	OR	0.743	0.779	0.782
M-LDL-C % ↓	GlycA ↑	CHI3L1 ↑	CCL23 ↓	OR	0.766	0.79	0.782
M-LDL-C % ↑	MUC16 ↓	CHI3L1 ↑	CCL23 ↑	AND	0.69	0.738	0.782
XXL-VLDL-PL % ↓	GlycA ↑	Albumin ↑	CCL23 ↓	AND	0.74	0.776	0.782
Albumin ↓	WFDC2 ↑	CHI3L1 ↑	CCL23 ↑	AND	0.701	0.745	0.782
XXL-VLDL-PL % ↑	Albumin ↑	WFDC2 ↓	CHI3L1 ↑	OR	0.719	0.768	0.782
M-LDL-C % ↓	WFDC2 ↓	MUC16 ↓	CHI3L1 ↑	AND	0.675	0.726	0.782
M-LDL-C % ↑	XXL-VLDL-PL % ↑	MUC16 ↓	CHI3L1 ↑	OR	0.743	0.779	0.782
XXL-VLDL-PL % ↓	Albumin ↓	WFDC2 ↑	MUC16 ↑	OR	0.785	0.814	0.782
M-LDL-C % ↓	XXL-VLDL-PL % ↓	Albumin ↓	WFDC2 ↑	AND	0.684	0.719	0.782
M-LDL-C % ↓	WFDC2 ↑	MUC16 ↓	CHI3L1 ↑	AND	0.673	0.726	0.782
GlycA ↓	Albumin ↑	MUC16 ↑	CHI3L1 ↑	OR	0.795	0.818	0.782
M-LDL-C % ↓	GlycA ↓	Albumin ↓	CHI3L1 ↑	OR	0.743	0.777	0.782
XXL-VLDL-PL % ↑	Albumin ↑	MUC16 ↓	CHI3L1 ↑	OR	0.719	0.768	0.782
M-LDL-C % ↓	Albumin ↓	WFDC2 ↑	CCL23 ↓	OR	0.66	0.705	0.782
GlycA ↑	Albumin ↓	WFDC2 ↓	CCL23 ↑	AND	0.733	0.766	0.781
M-LDL-C % ↓	XXL-VLDL-PL % ↓	WFDC2 ↑	CCL23 ↑	OR	0.636	0.69	0.781
XXL-VLDL-PL % ↑	WFDC2 ↑	MUC16 ↓	CCL23 ↑	AND	0.642	0.701	0.781
Albumin ↑	WFDC2 ↓	MUC16 ↑	CCL23 ↑	OR	0.763	0.798	0.781
XXL-VLDL-PL % ↓	GlycA ↑	Albumin ↑	CHI3L1 ↓	AND	0.725	0.761	0.781
M-LDL-C % ↑	XXL-VLDL-PL % ↓	GlycA ↑	CHI3L1 ↑	OR	0.802	0.829	0.781
XXL-VLDL-PL % ↑	Albumin ↑	WFDC2 ↑	CHI3L1 ↑	AND	0.713	0.764	0.781
XXL-VLDL-PL % ↓	GlycA ↑	Albumin ↑	MUC16 ↓	AND	0.733	0.766	0.781
M-LDL-C % ↑	Albumin ↑	MUC16 ↑	CCL23 ↑	OR	0.779	0.808	0.781
XXL-VLDL-PL % ↑	Albumin ↑	WFDC2 ↓	CHI3L1 ↑	AND	0.717	0.764	0.781
GlycA ↑	Albumin ↑	WFDC2 ↓	MUC16 ↑	AND	0.81	0.833	0.781
XXL-VLDL-PL % ↑	Albumin ↑	MUC16 ↓	CHI3L1 ↑	AND	0.713	0.764	0.781
XXL-VLDL-PL % ↓	GlycA ↑	CHI3L1 ↑	CCL23 ↓	OR	0.776	0.806	0.781
M-LDL-C % ↓	GlycA ↑	MUC16 ↓	CHI3L1 ↑	OR	0.737	0.777	0.781
M-LDL-C % ↑	GlycA ↓	WFDC2 ↑	CHI3L1 ↑	OR	0.715	0.762	0.781
Albumin ↑	MUC16 ↑	CHI3L1 ↓	CCL23 ↑	OR	0.772	0.805	0.781
M-LDL-C % ↓	GlycA ↑	WFDC2 ↓	CHI3L1 ↑	OR	0.736	0.777	0.781
XXL-VLDL-PL % ↓	GlycA ↑	Albumin ↑	CHI3L1 ↑	OR	0.763	0.8	0.781
M-LDL-C % ↓	GlycA ↓	MUC16 ↑	CHI3L1 ↓	OR	0.78	0.809	0.78
XXL-VLDL-PL % ↓	GlycA ↑	MUC16 ↓	CHI3L1 ↑	OR	0.755	0.794	0.78
M-LDL-C % ↓	GlycA ↑	Albumin ↑	CCL23 ↓	AND	0.729	0.762	0.78
GlycA ↓	Albumin ↑	WFDC2 ↑	MUC16 ↑	OR	0.773	0.808	0.78
M-LDL-C % ↓	GlycA ↑	Albumin ↑	WFDC2 ↑	OR	0.729	0.767	0.78
M-LDL-C % ↓	XXL-VLDL-PL % ↓	Albumin ↓	WFDC2 ↓	AND	0.687	0.719	0.78
XXL-VLDL-PL % ↑	GlycA ↑	WFDC2 ↑	MUC16 ↓	AND	0.726	0.773	0.78
M-LDL-C % ↑	XXL-VLDL-PL % ↓	Albumin ↓	CCL23 ↓	AND	0.681	0.702	0.78
XXL-VLDL-PL % ↓	GlycA ↑	WFDC2 ↓	CHI3L1 ↑	OR	0.752	0.792	0.78
GlycA ↑	Albumin ↓	WFDC2 ↑	CCL23 ↑	AND	0.731	0.766	0.78
M-LDL-C % ↓	XXL-VLDL-PL % ↓	Albumin ↓	MUC16 ↓	AND	0.686	0.719	0.78
GlycA ↑	Albumin ↓	MUC16 ↓	CCL23 ↑	AND	0.731	0.766	0.78
XXL-VLDL-PL % ↑	WFDC2 ↓	MUC16 ↓	CHI3L1 ↑	AND	0.71	0.76	0.779
M-LDL-C % ↑	XXL-VLDL-PL % ↑	GlycA ↑	Albumin ↑	OR	0.763	0.792	0.779
XXL-VLDL-PL % ↑	GlycA ↓	MUC16 ↑	CCL23 ↓	OR	0.807	0.826	0.779
XXL-VLDL-PL % ↓	Albumin ↓	MUC16 ↑	CHI3L1 ↑	OR	0.812	0.834	0.779
M-LDL-C % ↓	GlycA ↑	WFDC2 ↑	CCL23 ↓	OR	0.74	0.773	0.779
M-LDL-C % ↑	WFDC2 ↓	MUC16 ↑	CCL23 ↑	OR	0.772	0.803	0.779
M-LDL-C % ↑	MUC16 ↑	CHI3L1 ↓	CCL23 ↑	OR	0.776	0.807	0.779
XXL-VLDL-PL % ↓	GlycA ↓	CHI3L1 ↑	CCL23 ↑	AND	0.691	0.732	0.779
M-LDL-C % ↓	GlycA ↑	WFDC2 ↑	CHI3L1 ↓	OR	0.727	0.767	0.779
M-LDL-C % ↓	Albumin ↓	CHI3L1 ↓	CCL23 ↑	OR	0.667	0.71	0.779
XXL-VLDL-PL % ↑	GlycA ↓	MUC16 ↑	CHI3L1 ↓	OR	0.794	0.818	0.779
GlycA ↓	Albumin ↓	MUC16 ↑	CCL23 ↓	OR	0.801	0.825	0.779
GlycA ↓	MUC16 ↑	CHI3L1 ↑	CCL23 ↓	OR	0.801	0.821	0.779
M-LDL-C % ↓	WFDC2 ↑	CHI3L1 ↑	CCL23 ↓	OR	0.718	0.754	0.778
M-LDL-C % ↓	WFDC2 ↑	CHI3L1 ↓	CCL23 ↑	OR	0.625	0.682	0.778
M-LDL-C % ↓	GlycA ↓	MUC16 ↑	CCL23 ↓	OR	0.789	0.812	0.778
M-LDL-C % ↓	GlycA ↑	Albumin ↓	CCL23 ↓	OR	0.747	0.778	0.778
GlycA ↓	WFDC2 ↑	MUC16 ↑	CCL23 ↓	OR	0.776	0.81	0.778
M-LDL-C % ↓	XXL-VLDL-PL % ↓	GlycA ↑	Albumin ↓	OR	0.723	0.769	0.778
M-LDL-C % ↓	GlycA ↓	Albumin ↓	CHI3L1 ↓	OR	0.668	0.712	0.778
XXL-VLDL-PL % ↓	Albumin ↓	WFDC2 ↑	CHI3L1 ↑	OR	0.742	0.778	0.778
XXL-VLDL-PL % ↓	GlycA ↑	Albumin ↑	WFDC2 ↑	AND	0.724	0.765	0.778
M-LDL-C % ↑	GlycA ↓	MUC16 ↑	CHI3L1 ↑	OR	0.801	0.822	0.778
M-LDL-C % ↓	XXL-VLDL-PL % ↑	Albumin ↑	CCL23 ↓	AND	0.635	0.683	0.778
M-LDL-C % ↓	WFDC2 ↑	MUC16 ↓	CHI3L1 ↑	OR	0.694	0.746	0.778
M-LDL-C % ↑	XXL-VLDL-PL % ↓	Albumin ↓	CHI3L1 ↓	AND	0.688	0.701	0.777
GlycA ↑	Albumin ↑	WFDC2 ↓	MUC16 ↑	OR	0.802	0.835	0.777
M-LDL-C % ↑	GlycA ↑	Albumin ↑	MUC16 ↑	OR	0.818	0.844	0.777
GlycA ↓	WFDC2 ↑	MUC16 ↓	CHI3L1 ↑	OR	0.693	0.747	0.777
M-LDL-C % ↓	Albumin ↓	MUC16 ↓	CCL23 ↑	OR	0.654	0.705	0.777
M-LDL-C % ↓	WFDC2 ↑	MUC16 ↓	CCL23 ↑	OR	0.616	0.68	0.777
GlycA ↑	Albumin ↑	CHI3L1 ↑	CCL23 ↓	AND	0.754	0.783	0.777
M-LDL-C % ↓	XXL-VLDL-PL % ↓	Albumin ↓	WFDC2 ↑	OR	0.674	0.725	0.777
M-LDL-C % ↓	GlycA ↑	Albumin ↓	CHI3L1 ↓	OR	0.736	0.774	0.777
XXL-VLDL-PL % ↑	GlycA ↑	WFDC2 ↓	MUC16 ↓	AND	0.731	0.775	0.777
XXL-VLDL-PL % ↑	Albumin ↑	MUC16 ↑	CCL23 ↓	OR	0.78	0.804	0.777
XXL-VLDL-PL % ↓	GlycA ↑	CHI3L1 ↓	CCL23 ↓	AND	0.747	0.776	0.777
M-LDL-C % ↓	XXL-VLDL-PL % ↑	WFDC2 ↓	CCL23 ↓	AND	0.639	0.683	0.777
M-LDL-C % ↓	GlycA ↓	Albumin ↑	MUC16 ↑	OR	0.785	0.81	0.777
GlycA ↓	WFDC2 ↓	MUC16 ↑	CHI3L1 ↑	OR	0.785	0.811	0.777
M-LDL-C % ↓	Albumin ↓	WFDC2 ↓	CCL23 ↑	OR	0.654	0.705	0.777
M-LDL-C % ↑	GlycA ↑	WFDC2 ↓	MUC16 ↑	OR	0.81	0.84	0.776
M-LDL-C % ↑	GlycA ↓	Albumin ↓	MUC16 ↑	OR	0.81	0.832	0.776
M-LDL-C % ↓	XXL-VLDL-PL % ↑	Albumin ↑	CHI3L1 ↓	AND	0.64	0.681	0.776
XXL-VLDL-PL % ↓	GlycA ↑	Albumin ↑	WFDC2 ↓	AND	0.734	0.769	0.776
XXL-VLDL-PL % ↑	MUC16 ↑	CHI3L1 ↓	CCL23 ↓	OR	0.779	0.806	0.776
XXL-VLDL-PL % ↓	GlycA ↓	Albumin ↓	CCL23 ↑	OR	0.706	0.75	0.776
M-LDL-C % ↓	GlycA ↑	WFDC2 ↑	CHI3L1 ↓	AND	0.736	0.766	0.776
XXL-VLDL-PL % ↓	Albumin ↑	CHI3L1 ↑	CCL23 ↑	AND	0.684	0.728	0.776
M-LDL-C % ↓	GlycA ↑	CHI3L1 ↓	CCL23 ↓	AND	0.748	0.773	0.776
GlycA ↑	WFDC2 ↓	CHI3L1 ↑	CCL23 ↓	AND	0.758	0.784	0.776
M-LDL-C % ↓	XXL-VLDL-PL % ↓	MUC16 ↑	CHI3L1 ↑	OR	0.792	0.817	0.776
M-LDL-C % ↓	Albumin ↓	WFDC2 ↑	MUC16 ↓	OR	0.649	0.7	0.776
GlycA ↑	Albumin ↑	WFDC2 ↑	CHI3L1 ↑	AND	0.75	0.781	0.776
M-LDL-C % ↑	XXL-VLDL-PL % ↓	CHI3L1 ↑	CCL23 ↓	AND	0.693	0.73	0.776
M-LDL-C % ↓	XXL-VLDL-PL % ↓	WFDC2 ↑	MUC16 ↑	OR	0.766	0.795	0.776
M-LDL-C % ↓	XXL-VLDL-PL % ↑	GlycA ↓	CHI3L1 ↓	AND	0.65	0.685	0.775
XXL-VLDL-PL % ↓	GlycA ↓	MUC16 ↑	CHI3L1 ↑	OR	0.826	0.843	0.775
XXL-VLDL-PL % ↓	GlycA ↑	WFDC2 ↓	CCL23 ↓	AND	0.75	0.781	0.775
XXL-VLDL-PL % ↑	WFDC2 ↑	MUC16 ↓	CHI3L1 ↑	AND	0.707	0.759	0.775
XXL-VLDL-PL % ↓	GlycA ↑	MUC16 ↓	CCL23 ↓	AND	0.744	0.779	0.775
XXL-VLDL-PL % ↓	GlycA ↑	MUC16 ↓	CHI3L1 ↓	AND	0.734	0.762	0.775
XXL-VLDL-PL % ↑	GlycA ↓	Albumin ↑	MUC16 ↑	OR	0.803	0.822	0.775
M-LDL-C % ↑	GlycA ↓	WFDC2 ↑	MUC16 ↑	OR	0.782	0.813	0.775
XXL-VLDL-PL % ↓	GlycA ↑	WFDC2 ↑	CCL23 ↓	AND	0.74	0.776	0.775
M-LDL-C % ↑	XXL-VLDL-PL % ↓	GlycA ↑	Albumin ↑	AND	0.705	0.737	0.775
GlycA ↑	MUC16 ↓	CHI3L1 ↑	CCL23 ↓	AND	0.754	0.783	0.774
M-LDL-C % ↓	XXL-VLDL-PL % ↓	WFDC2 ↑	CHI3L1 ↑	OR	0.707	0.752	0.774
M-LDL-C % ↑	Albumin ↓	MUC16 ↑	CHI3L1 ↑	OR	0.811	0.831	0.774
M-LDL-C % ↑	XXL-VLDL-PL % ↑	MUC16 ↑	CCL23 ↓	OR	0.788	0.809	0.774
XXL-VLDL-PL % ↑	WFDC2 ↓	MUC16 ↑	CCL23 ↓	OR	0.77	0.799	0.774
XXL-VLDL-PL % ↓	GlycA ↑	WFDC2 ↑	CHI3L1 ↓	AND	0.725	0.761	0.774
GlycA ↑	WFDC2 ↑	CHI3L1 ↑	CCL23 ↓	AND	0.754	0.783	0.774
GlycA ↑	Albumin ↑	WFDC2 ↓	CHI3L1 ↑	AND	0.752	0.782	0.774
M-LDL-C % ↓	XXL-VLDL-PL % ↑	WFDC2 ↑	CCL23 ↓	AND	0.634	0.683	0.774
GlycA ↓	Albumin ↓	WFDC2 ↓	MUC16 ↑	OR	0.797	0.822	0.774
XXL-VLDL-PL % ↓	Albumin ↑	MUC16 ↑	CHI3L1 ↑	OR	0.798	0.821	0.774
M-LDL-C % ↓	GlycA ↑	WFDC2 ↓	CHI3L1 ↓	AND	0.74	0.767	0.774
M-LDL-C % ↓	GlycA ↑	WFDC2 ↓	CCL23 ↓	AND	0.735	0.763	0.774
WFDC2 ↑	MUC16 ↑	CHI3L1 ↓	CCL23 ↓	OR	0.773	0.809	0.774
M-LDL-C % ↓	Albumin ↑	MUC16 ↑	CCL23 ↓	OR	0.783	0.806	0.774
M-LDL-C % ↓	GlycA ↑	MUC16 ↓	CHI3L1 ↓	AND	0.737	0.766	0.774
M-LDL-C % ↓	XXL-VLDL-PL % ↓	MUC16 ↑	CCL23 ↑	OR	0.77	0.796	0.774
M-LDL-C % ↑	XXL-VLDL-PL % ↑	GlycA ↓	Albumin ↑	AND	0.645	0.688	0.774
GlycA ↑	Albumin ↑	MUC16 ↓	CHI3L1 ↑	AND	0.75	0.781	0.774
M-LDL-C % ↓	XXL-VLDL-PL % ↑	GlycA ↓	CCL23 ↓	AND	0.636	0.687	0.774
M-LDL-C % ↑	XXL-VLDL-PL % ↑	MUC16 ↑	CHI3L1 ↓	OR	0.78	0.803	0.773
XXL-VLDL-PL % ↓	MUC16 ↓	CHI3L1 ↑	CCL23 ↑	AND	0.683	0.728	0.773
GlycA ↓	Albumin ↓	CHI3L1 ↑	CCL23 ↓	AND	0.708	0.746	0.773
XXL-VLDL-PL % ↑	WFDC2 ↓	MUC16 ↑	CHI3L1 ↓	OR	0.765	0.794	0.773
XXL-VLDL-PL % ↑	Albumin ↑	MUC16 ↑	CHI3L1 ↓	OR	0.773	0.799	0.773
GlycA ↓	WFDC2 ↑	CHI3L1 ↑	CCL23 ↓	OR	0.726	0.763	0.773
XXL-VLDL-PL % ↓	WFDC2 ↓	CHI3L1 ↑	CCL23 ↑	AND	0.685	0.728	0.773
M-LDL-C % ↓	GlycA ↑	WFDC2 ↑	CCL23 ↓	AND	0.729	0.762	0.773
XXL-VLDL-PL % ↓	WFDC2 ↑	CHI3L1 ↑	CCL23 ↑	AND	0.683	0.728	0.773
M-LDL-C % ↓	XXL-VLDL-PL % ↑	GlycA ↓	Albumin ↑	OR	0.687	0.73	0.773
M-LDL-C % ↓	XXL-VLDL-PL % ↓	GlycA ↓	Albumin ↓	OR	0.69	0.731	0.773
Albumin ↓	MUC16 ↑	CHI3L1 ↑	CCL23 ↓	OR	0.806	0.827	0.773
XXL-VLDL-PL % ↓	GlycA ↓	MUC16 ↑	CCL23 ↑	OR	0.787	0.813	0.773
M-LDL-C % ↑	XXL-VLDL-PL % ↓	GlycA ↓	Albumin ↓	AND	0.687	0.708	0.773
Albumin ↓	MUC16 ↑	CHI3L1 ↓	CCL23 ↓	OR	0.795	0.819	0.773
M-LDL-C % ↓	GlycA ↑	Albumin ↑	MUC16 ↓	AND	0.723	0.759	0.773
M-LDL-C % ↓	XXL-VLDL-PL % ↓	GlycA ↑	WFDC2 ↑	OR	0.729	0.774	0.773
XXL-VLDL-PL % ↓	GlycA ↑	WFDC2 ↓	CHI3L1 ↓	AND	0.734	0.764	0.772
M-LDL-C % ↑	XXL-VLDL-PL % ↑	GlycA ↓	MUC16 ↑	OR	0.808	0.824	0.772
M-LDL-C % ↓	GlycA ↑	WFDC2 ↑	MUC16 ↓	OR	0.711	0.756	0.772
M-LDL-C % ↓	Albumin ↑	MUC16 ↑	CHI3L1 ↓	OR	0.778	0.804	0.772
M-LDL-C % ↓	GlycA ↓	Albumin ↓	CCL23 ↓	OR	0.677	0.717	0.772
M-LDL-C % ↑	XXL-VLDL-PL % ↓	GlycA ↓	CHI3L1 ↑	AND	0.692	0.732	0.772
Albumin ↓	WFDC2 ↓	MUC16 ↑	CHI3L1 ↑	OR	0.796	0.821	0.772
M-LDL-C % ↓	GlycA ↓	WFDC2 ↓	MUC16 ↑	OR	0.779	0.806	0.772
XXL-VLDL-PL % ↓	GlycA ↑	Albumin ↓	CHI3L1 ↓	OR	0.754	0.796	0.772
XXL-VLDL-PL % ↓	Albumin ↑	WFDC2 ↑	CHI3L1 ↑	OR	0.698	0.747	0.772
M-LDL-C % ↓	XXL-VLDL-PL % ↑	MUC16 ↓	CCL23 ↓	AND	0.634	0.683	0.772
XXL-VLDL-PL % ↑	GlycA ↓	WFDC2 ↓	MUC16 ↑	OR	0.794	0.816	0.772
XXL-VLDL-PL % ↓	GlycA ↑	Albumin ↓	CCL23 ↓	OR	0.765	0.801	0.772
GlycA ↑	Albumin ↓	WFDC2 ↑	CHI3L1 ↓	OR	0.728	0.769	0.772
M-LDL-C % ↑	XXL-VLDL-PL % ↑	GlycA ↓	CHI3L1 ↓	AND	0.652	0.68	0.771
GlycA ↑	Albumin ↓	MUC16 ↓	CHI3L1 ↑	OR	0.75	0.787	0.771
M-LDL-C % ↓	XXL-VLDL-PL % ↓	Albumin ↓	CHI3L1 ↑	OR	0.745	0.776	0.771
M-LDL-C % ↑	GlycA ↑	Albumin ↓	CHI3L1 ↑	OR	0.773	0.8	0.771
Albumin ↑	WFDC2 ↑	MUC16 ↑	CHI3L1 ↓	OR	0.765	0.801	0.771
M-LDL-C % ↓	GlycA ↑	MUC16 ↓	CCL23 ↓	AND	0.73	0.762	0.771
GlycA ↑	Albumin ↓	CHI3L1 ↑	CCL23 ↓	OR	0.771	0.794	0.771
XXL-VLDL-PL % ↓	GlycA ↓	WFDC2 ↑	CHI3L1 ↑	OR	0.735	0.775	0.771
M-LDL-C % ↓	XXL-VLDL-PL % ↑	CHI3L1 ↓	CCL23 ↓	AND	0.65	0.683	0.771
GlycA ↓	Albumin ↓	MUC16 ↓	CHI3L1 ↑	AND	0.705	0.744	0.771
GlycA ↓	Albumin ↓	WFDC2 ↑	CHI3L1 ↑	AND	0.702	0.743	0.771
Albumin ↓	WFDC2 ↓	CHI3L1 ↑	CCL23 ↓	AND	0.708	0.744	0.771
GlycA ↑	Albumin ↓	WFDC2 ↓	CHI3L1 ↑	OR	0.75	0.787	0.771
M-LDL-C % ↓	MUC16 ↑	CHI3L1 ↓	CCL23 ↓	OR	0.784	0.807	0.771
GlycA ↓	Albumin ↓	WFDC2 ↓	CHI3L1 ↑	AND	0.704	0.743	0.771
GlycA ↑	WFDC2 ↑	MUC16 ↓	CHI3L1 ↑	AND	0.75	0.781	0.77
M-LDL-C % ↓	Albumin ↓	MUC16 ↓	CHI3L1 ↑	OR	0.72	0.756	0.77
Albumin ↑	WFDC2 ↑	MUC16 ↑	CCL23 ↓	OR	0.769	0.803	0.77
GlycA ↓	Albumin ↓	CHI3L1 ↓	CCL23 ↑	OR	0.667	0.713	0.77
GlycA ↑	WFDC2 ↓	MUC16 ↓	CHI3L1 ↑	AND	0.752	0.782	0.77
M-LDL-C % ↓	XXL-VLDL-PL % ↓	Albumin ↓	CHI3L1 ↓	OR	0.678	0.723	0.77
M-LDL-C % ↓	Albumin ↓	WFDC2 ↓	CHI3L1 ↑	OR	0.72	0.756	0.77
M-LDL-C % ↓	XXL-VLDL-PL % ↑	GlycA ↓	WFDC2 ↓	AND	0.641	0.688	0.77
M-LDL-C % ↓	Albumin ↓	CHI3L1 ↑	CCL23 ↓	OR	0.74	0.762	0.77
Albumin ↓	WFDC2 ↑	CHI3L1 ↑	CCL23 ↓	AND	0.707	0.744	0.77
M-LDL-C % ↓	GlycA ↑	Albumin ↑	WFDC2 ↑	AND	0.723	0.759	0.77
Albumin ↓	MUC16 ↓	CHI3L1 ↑	CCL23 ↓	AND	0.708	0.745	0.77
Albumin ↓	WFDC2 ↑	MUC16 ↓	CHI3L1 ↑	OR	0.713	0.754	0.77
M-LDL-C % ↑	XXL-VLDL-PL % ↑	GlycA ↓	MUC16 ↓	AND	0.643	0.681	0.77
M-LDL-C % ↓	WFDC2 ↓	MUC16 ↑	CHI3L1 ↓	OR	0.772	0.8	0.77
M-LDL-C % ↑	XXL-VLDL-PL % ↑	GlycA ↓	WFDC2 ↑	AND	0.641	0.681	0.77
XXL-VLDL-PL % ↓	GlycA ↓	WFDC2 ↑	CCL23 ↑	OR	0.616	0.674	0.77
M-LDL-C % ↑	Albumin ↓	MUC16 ↑	CHI3L1 ↓	OR	0.796	0.821	0.769
M-LDL-C % ↓	GlycA ↑	Albumin ↓	WFDC2 ↓	OR	0.724	0.766	0.769
M-LDL-C % ↑	XXL-VLDL-PL % ↓	Albumin ↓	WFDC2 ↑	AND	0.675	0.703	0.769
XXL-VLDL-PL % ↓	MUC16 ↑	CHI3L1 ↑	CCL23 ↓	OR	0.806	0.825	0.769
XXL-VLDL-PL % ↑	Albumin ↓	WFDC2 ↓	CCL23 ↓	AND	0.656	0.696	0.769
GlycA ↑	Albumin ↓	WFDC2 ↑	CCL23 ↓	OR	0.745	0.777	0.769
M-LDL-C % ↑	GlycA ↑	CHI3L1 ↓	CCL23 ↓	AND	0.734	0.762	0.769
Albumin ↓	WFDC2 ↓	MUC16 ↑	CHI3L1 ↓	OR	0.787	0.815	0.769
WFDC2 ↓	MUC16 ↑	CHI3L1 ↑	CCL23 ↓	OR	0.789	0.812	0.769
GlycA ↑	Albumin ↑	CHI3L1 ↑	CCL23 ↓	OR	0.775	0.794	0.769
M-LDL-C % ↑	WFDC2 ↑	MUC16 ↑	CHI3L1 ↓	OR	0.769	0.804	0.769
M-LDL-C % ↓	GlycA ↑	Albumin ↓	MUC16 ↓	OR	0.724	0.766	0.769
Albumin ↑	MUC16 ↑	CHI3L1 ↑	CCL23 ↓	OR	0.795	0.815	0.769
M-LDL-C % ↓	XXL-VLDL-PL % ↑	GlycA ↓	CCL23 ↓	OR	0.709	0.744	0.769
GlycA ↑	Albumin ↑	WFDC2 ↓	CHI3L1 ↑	OR	0.749	0.782	0.768
M-LDL-C % ↓	XXL-VLDL-PL % ↑	GlycA ↓	WFDC2 ↑	AND	0.638	0.689	0.768
M-LDL-C % ↑	XXL-VLDL-PL % ↑	Albumin ↑	MUC16 ↑	OR	0.788	0.807	0.768
XXL-VLDL-PL % ↑	GlycA ↓	Albumin ↓	CCL23 ↓	AND	0.656	0.701	0.768
M-LDL-C % ↑	GlycA ↑	MUC16 ↓	CCL23 ↓	AND	0.717	0.753	0.768
M-LDL-C % ↑	GlycA ↑	Albumin ↑	CHI3L1 ↑	OR	0.779	0.8	0.768
XXL-VLDL-PL % ↓	GlycA ↑	WFDC2 ↑	MUC16 ↓	AND	0.733	0.766	0.768
M-LDL-C % ↑	XXL-VLDL-PL % ↑	GlycA ↓	WFDC2 ↓	AND	0.644	0.681	0.768
M-LDL-C % ↑	Albumin ↓	WFDC2 ↑	CHI3L1 ↑	OR	0.74	0.768	0.768
M-LDL-C % ↓	XXL-VLDL-PL % ↑	WFDC2 ↑	CHI3L1 ↓	AND	0.639	0.68	0.768
M-LDL-C % ↑	GlycA ↓	Albumin ↓	CCL23 ↑	OR	0.679	0.721	0.768
GlycA ↑	Albumin ↑	MUC16 ↓	CHI3L1 ↑	OR	0.75	0.782	0.768
XXL-VLDL-PL % ↑	Albumin ↑	WFDC2 ↓	MUC16 ↑	OR	0.768	0.795	0.768
M-LDL-C % ↓	XXL-VLDL-PL % ↑	Albumin ↑	WFDC2 ↓	AND	0.633	0.685	0.768
M-LDL-C % ↓	WFDC2 ↓	MUC16 ↑	CCL23 ↓	OR	0.777	0.801	0.768
M-LDL-C % ↓	GlycA ↑	Albumin ↑	WFDC2 ↓	AND	0.727	0.759	0.767
M-LDL-C % ↑	Albumin ↑	MUC16 ↑	CHI3L1 ↑	OR	0.795	0.816	0.767
M-LDL-C % ↓	XXL-VLDL-PL % ↑	MUC16 ↓	CHI3L1 ↓	AND	0.641	0.68	0.767
M-LDL-C % ↓	GlycA ↓	Albumin ↓	CHI3L1 ↓	AND	0.667	0.7	0.767
M-LDL-C % ↓	GlycA ↓	Albumin ↑	CHI3L1 ↑	OR	0.732	0.768	0.767
M-LDL-C % ↓	Albumin ↑	WFDC2 ↓	MUC16 ↑	OR	0.773	0.799	0.767
Albumin ↓	WFDC2 ↑	CHI3L1 ↑	CCL23 ↓	OR	0.74	0.766	0.767
M-LDL-C % ↑	GlycA ↓	CHI3L1 ↑	CCL23 ↓	AND	0.688	0.732	0.767
M-LDL-C % ↓	XXL-VLDL-PL % ↑	WFDC2 ↓	CHI3L1 ↓	AND	0.641	0.679	0.767
XXL-VLDL-PL % ↓	Albumin ↑	MUC16 ↑	CCL23 ↑	OR	0.76	0.793	0.767
GlycA ↓	Albumin ↓	WFDC2 ↓	CCL23 ↑	OR	0.663	0.711	0.767
M-LDL-C % ↓	XXL-VLDL-PL % ↑	Albumin ↑	WFDC2 ↑	AND	0.629	0.685	0.767
M-LDL-C % ↑	XXL-VLDL-PL % ↓	Albumin ↓	MUC16 ↓	AND	0.683	0.703	0.767
M-LDL-C % ↑	XXL-VLDL-PL % ↓	Albumin ↓	WFDC2 ↓	AND	0.68	0.703	0.767
M-LDL-C % ↑	GlycA ↑	WFDC2 ↑	CCL23 ↓	AND	0.715	0.751	0.767
M-LDL-C % ↑	GlycA ↑	Albumin ↑	CCL23 ↓	AND	0.715	0.751	0.767
Albumin ↑	WFDC2 ↓	MUC16 ↑	CHI3L1 ↑	OR	0.779	0.805	0.767
GlycA ↓	Albumin ↓	MUC16 ↓	CCL23 ↑	OR	0.663	0.711	0.767
M-LDL-C % ↓	XXL-VLDL-PL % ↑	GlycA ↓	CHI3L1 ↓	OR	0.701	0.74	0.767
GlycA ↓	Albumin ↑	WFDC2 ↑	CCL23 ↑	OR	0.581	0.653	0.767
M-LDL-C % ↓	GlycA ↑	Albumin ↑	CHI3L1 ↓	OR	0.737	0.769	0.766
M-LDL-C % ↓	Albumin ↓	CHI3L1 ↓	CCL23 ↓	OR	0.667	0.703	0.766
M-LDL-C % ↓	GlycA ↓	Albumin ↓	MUC16 ↓	OR	0.669	0.714	0.766
M-LDL-C % ↓	XXL-VLDL-PL % ↑	CHI3L1 ↓	CCL23 ↓	OR	0.678	0.718	0.766
Albumin ↓	WFDC2 ↓	MUC16 ↓	CHI3L1 ↑	AND	0.702	0.741	0.766
Albumin ↓	WFDC2 ↑	MUC16 ↓	CHI3L1 ↑	AND	0.701	0.741	0.766
M-LDL-C % ↓	GlycA ↓	Albumin ↓	CCL23 ↓	AND	0.65	0.697	0.766
M-LDL-C % ↑	Albumin ↓	MUC16 ↑	CCL23 ↓	OR	0.799	0.821	0.766
XXL-VLDL-PL % ↑	Albumin ↓	MUC16 ↓	CCL23 ↓	AND	0.656	0.696	0.766
M-LDL-C % ↓	XXL-VLDL-PL % ↑	MUC16 ↓	CCL23 ↓	OR	0.667	0.712	0.766
M-LDL-C % ↑	XXL-VLDL-PL % ↓	WFDC2 ↑	CHI3L1 ↑	OR	0.735	0.772	0.766
XXL-VLDL-PL % ↑	Albumin ↓	WFDC2 ↑	CCL23 ↓	AND	0.651	0.696	0.766
M-LDL-C % ↑	XXL-VLDL-PL % ↓	WFDC2 ↑	CHI3L1 ↑	AND	0.683	0.729	0.766
M-LDL-C % ↓	GlycA ↓	Albumin ↑	CCL23 ↑	OR	0.651	0.7	0.766
M-LDL-C % ↓	Albumin ↓	WFDC2 ↑	CCL23 ↓	AND	0.646	0.695	0.766
M-LDL-C % ↓	GlycA ↓	Albumin ↓	WFDC2 ↑	AND	0.655	0.699	0.766
M-LDL-C % ↑	XXL-VLDL-PL % ↑	WFDC2 ↓	MUC16 ↑	OR	0.779	0.801	0.766
M-LDL-C % ↓	XXL-VLDL-PL % ↑	WFDC2 ↓	CCL23 ↓	OR	0.667	0.712	0.766
M-LDL-C % ↓	Albumin ↓	WFDC2 ↑	CHI3L1 ↓	AND	0.662	0.697	0.766
M-LDL-C % ↓	XXL-VLDL-PL % ↑	Albumin ↑	MUC16 ↓	AND	0.63	0.685	0.766
M-LDL-C % ↑	XXL-VLDL-PL % ↓	MUC16 ↑	CHI3L1 ↑	OR	0.813	0.829	0.766
XXL-VLDL-PL % ↓	MUC16 ↑	CHI3L1 ↓	CCL23 ↑	OR	0.764	0.795	0.766
M-LDL-C % ↓	XXL-VLDL-PL % ↑	Albumin ↑	CCL23 ↓	OR	0.683	0.723	0.766
XXL-VLDL-PL % ↓	Albumin ↓	CHI3L1 ↓	CCL23 ↑	OR	0.675	0.721	0.766
M-LDL-C % ↑	GlycA ↑	WFDC2 ↓	CCL23 ↓	AND	0.722	0.755	0.766
M-LDL-C % ↓	GlycA ↑	Albumin ↑	CCL23 ↓	OR	0.748	0.774	0.766
M-LDL-C % ↓	GlycA ↓	Albumin ↓	WFDC2 ↓	OR	0.669	0.714	0.765
XXL-VLDL-PL % ↓	GlycA ↑	WFDC2 ↓	MUC16 ↓	AND	0.737	0.769	0.765
M-LDL-C % ↑	XXL-VLDL-PL % ↓	MUC16 ↑	CCL23 ↑	OR	0.777	0.8	0.765
M-LDL-C % ↑	XXL-VLDL-PL % ↓	WFDC2 ↓	CHI3L1 ↑	AND	0.687	0.729	0.765
M-LDL-C % ↑	WFDC2 ↑	MUC16 ↑	CCL23 ↓	OR	0.773	0.804	0.765
M-LDL-C % ↑	GlycA ↑	MUC16 ↓	CHI3L1 ↓	AND	0.72	0.749	0.765
XXL-VLDL-PL % ↑	Albumin ↓	CHI3L1 ↓	CCL23 ↓	AND	0.67	0.698	0.765
XXL-VLDL-PL % ↓	Albumin ↓	MUC16 ↑	CHI3L1 ↓	OR	0.787	0.812	0.765
XXL-VLDL-PL % ↓	WFDC2 ↓	MUC16 ↑	CHI3L1 ↑	OR	0.789	0.814	0.765
M-LDL-C % ↑	XXL-VLDL-PL % ↓	GlycA ↑	Albumin ↓	OR	0.762	0.792	0.765
M-LDL-C % ↑	WFDC2 ↑	CHI3L1 ↑	CCL23 ↓	AND	0.686	0.729	0.765
XXL-VLDL-PL % ↓	WFDC2 ↓	MUC16 ↑	CCL23 ↑	OR	0.752	0.787	0.765
XXL-VLDL-PL % ↓	Albumin ↓	MUC16 ↓	CCL23 ↑	OR	0.665	0.714	0.765
GlycA ↑	MUC16 ↓	CHI3L1 ↑	CCL23 ↓	OR	0.765	0.786	0.764
XXL-VLDL-PL % ↓	Albumin ↓	WFDC2 ↓	CCL23 ↑	OR	0.664	0.714	0.764
M-LDL-C % ↓	Albumin ↓	MUC16 ↓	CCL23 ↓	AND	0.648	0.695	0.764
M-LDL-C % ↑	GlycA ↑	MUC16 ↓	CHI3L1 ↑	OR	0.766	0.793	0.764
M-LDL-C % ↑	MUC16 ↑	CHI3L1 ↑	CCL23 ↓	OR	0.798	0.817	0.764
XXL-VLDL-PL % ↑	GlycA ↓	Albumin ↓	CHI3L1 ↓	AND	0.675	0.702	0.764
M-LDL-C % ↑	Albumin ↑	CHI3L1 ↑	CCL23 ↓	AND	0.689	0.729	0.764
M-LDL-C % ↓	XXL-VLDL-PL % ↑	GlycA ↓	MUC16 ↓	AND	0.639	0.688	0.764
M-LDL-C % ↑	XXL-VLDL-PL % ↓	Albumin ↑	CHI3L1 ↑	AND	0.684	0.729	0.764
XXL-VLDL-PL % ↓	GlycA ↑	WFDC2 ↑	CHI3L1 ↓	OR	0.741	0.78	0.764
M-LDL-C % ↑	GlycA ↓	MUC16 ↑	CCL23 ↓	AND	0.767	0.793	0.764
XXL-VLDL-PL % ↓	GlycA ↑	Albumin ↓	MUC16 ↓	OR	0.739	0.786	0.764
M-LDL-C % ↑	XXL-VLDL-PL % ↑	WFDC2 ↑	CHI3L1 ↓	AND	0.638	0.669	0.764
M-LDL-C % ↑	XXL-VLDL-PL % ↑	MUC16 ↓	CHI3L1 ↓	AND	0.641	0.669	0.764
GlycA ↑	WFDC2 ↓	MUC16 ↓	CHI3L1 ↑	OR	0.731	0.771	0.764
M-LDL-C % ↓	Albumin ↓	WFDC2 ↓	CCL23 ↓	AND	0.648	0.695	0.764
M-LDL-C % ↑	XXL-VLDL-PL % ↓	Albumin ↓	CCL23 ↑	OR	0.707	0.74	0.764
M-LDL-C % ↓	XXL-VLDL-PL % ↓	GlycA ↑	CCL23 ↓	OR	0.748	0.779	0.764
GlycA ↑	Albumin ↑	WFDC2 ↑	CCL23 ↑	AND	0.703	0.742	0.764
M-LDL-C % ↓	XXL-VLDL-PL % ↓	GlycA ↑	CHI3L1 ↓	OR	0.741	0.779	0.764
XXL-VLDL-PL % ↓	GlycA ↑	Albumin ↓	WFDC2 ↓	OR	0.738	0.786	0.764
M-LDL-C % ↓	GlycA ↓	Albumin ↓	WFDC2 ↓	AND	0.656	0.699	0.764
M-LDL-C % ↑	GlycA ↑	WFDC2 ↑	CHI3L1 ↓	AND	0.713	0.746	0.764
Albumin ↓	WFDC2 ↓	MUC16 ↑	CCL23 ↓	OR	0.79	0.814	0.764
M-LDL-C % ↑	MUC16 ↓	CHI3L1 ↑	CCL23 ↓	AND	0.687	0.729	0.764
M-LDL-C % ↑	Albumin ↑	WFDC2 ↑	MUC16 ↑	OR	0.776	0.807	0.764
M-LDL-C % ↑	WFDC2 ↓	CHI3L1 ↑	CCL23 ↓	AND	0.69	0.729	0.764
M-LDL-C % ↓	XXL-VLDL-PL % ↑	GlycA ↓	MUC16 ↓	OR	0.699	0.738	0.763
M-LDL-C % ↑	WFDC2 ↑	MUC16 ↑	CCL23 ↓	AND	0.763	0.79	0.763
XXL-VLDL-PL % ↓	GlycA ↓	Albumin ↓	MUC16 ↑	OR	0.819	0.836	0.763
M-LDL-C % ↓	GlycA ↓	Albumin ↓	MUC16 ↓	AND	0.658	0.699	0.763
M-LDL-C % ↑	GlycA ↓	MUC16 ↑	CHI3L1 ↓	AND	0.763	0.793	0.763
M-LDL-C % ↑	GlycA ↑	Albumin ↓	WFDC2 ↑	OR	0.755	0.782	0.763
M-LDL-C % ↓	Albumin ↓	WFDC2 ↓	CHI3L1 ↓	AND	0.663	0.697	0.763
M-LDL-C % ↓	Albumin ↓	CHI3L1 ↓	CCL23 ↓	AND	0.663	0.697	0.763
M-LDL-C % ↓	XXL-VLDL-PL % ↑	GlycA ↓	WFDC2 ↓	OR	0.699	0.738	0.763
M-LDL-C % ↑	XXL-VLDL-PL % ↓	MUC16 ↓	CHI3L1 ↑	AND	0.683	0.729	0.763
GlycA ↑	Albumin ↓	WFDC2 ↑	MUC16 ↓	OR	0.714	0.758	0.763
GlycA ↑	Albumin ↑	CHI3L1 ↓	CCL23 ↑	AND	0.716	0.748	0.763
M-LDL-C % ↓	GlycA ↑	WFDC2 ↑	MUC16 ↓	AND	0.723	0.759	0.763
M-LDL-C % ↓	XXL-VLDL-PL % ↑	Albumin ↑	CHI3L1 ↓	OR	0.682	0.723	0.763
WFDC2 ↑	MUC16 ↓	CHI3L1 ↑	CCL23 ↓	OR	0.711	0.746	0.763
M-LDL-C % ↑	GlycA ↑	WFDC2 ↓	CHI3L1 ↑	OR	0.766	0.793	0.763
M-LDL-C % ↑	GlycA ↑	CHI3L1 ↑	CCL23 ↓	OR	0.78	0.798	0.763
XXL-VLDL-PL % ↓	Albumin ↓	MUC16 ↑	CCL23 ↓	OR	0.795	0.815	0.763
M-LDL-C % ↓	GlycA ↓	CHI3L1 ↑	CCL23 ↓	OR	0.734	0.766	0.763
XXL-VLDL-PL % ↑	GlycA ↓	Albumin ↓	WFDC2 ↓	AND	0.666	0.705	0.762
GlycA ↑	MUC16 ↓	CHI3L1 ↓	CCL23 ↑	AND	0.72	0.75	0.762
GlycA ↑	WFDC2 ↓	CHI3L1 ↑	CCL23 ↓	OR	0.765	0.785	0.762
GlycA ↑	WFDC2 ↑	CHI3L1 ↓	CCL23 ↑	AND	0.716	0.748	0.762
M-LDL-C % ↑	XXL-VLDL-PL % ↓	GlycA ↑	WFDC2 ↑	OR	0.785	0.811	0.762
Albumin ↑	WFDC2 ↑	CHI3L1 ↑	CCL23 ↓	OR	0.723	0.754	0.762
M-LDL-C % ↓	XXL-VLDL-PL % ↑	MUC16 ↓	CHI3L1 ↓	OR	0.665	0.712	0.762
M-LDL-C % ↑	WFDC2 ↓	MUC16 ↑	CHI3L1 ↑	OR	0.788	0.81	0.762
GlycA ↑	Albumin ↑	MUC16 ↓	CCL23 ↑	AND	0.708	0.746	0.762
M-LDL-C % ↑	XXL-VLDL-PL % ↓	GlycA ↓	CCL23 ↑	AND	0.59	0.635	0.762
XXL-VLDL-PL % ↑	Albumin ↓	WFDC2 ↓	CHI3L1 ↓	AND	0.67	0.697	0.762
M-LDL-C % ↓	Albumin ↓	WFDC2 ↓	CHI3L1 ↓	OR	0.655	0.696	0.762
M-LDL-C % ↑	MUC16 ↑	CHI3L1 ↓	CCL23 ↓	AND	0.767	0.792	0.762
M-LDL-C % ↑	WFDC2 ↑	MUC16 ↑	CHI3L1 ↓	AND	0.754	0.788	0.762
M-LDL-C % ↓	XXL-VLDL-PL % ↑	WFDC2 ↓	CHI3L1 ↓	OR	0.665	0.712	0.762
M-LDL-C % ↑	XXL-VLDL-PL % ↑	Albumin ↑	CHI3L1 ↓	AND	0.651	0.67	0.762
XXL-VLDL-PL % ↓	WFDC2 ↑	MUC16 ↓	CHI3L1 ↑	OR	0.68	0.731	0.762
Albumin ↑	WFDC2 ↑	MUC16 ↓	CHI3L1 ↑	OR	0.681	0.733	0.762
M-LDL-C % ↓	XXL-VLDL-PL % ↓	GlycA ↓	MUC16 ↑	OR	0.798	0.816	0.762
M-LDL-C % ↓	GlycA ↑	WFDC2 ↓	MUC16 ↓	AND	0.727	0.759	0.762
M-LDL-C % ↑	XXL-VLDL-PL % ↑	WFDC2 ↓	CHI3L1 ↓	AND	0.643	0.67	0.762
GlycA ↑	WFDC2 ↓	CHI3L1 ↓	CCL23 ↑	AND	0.724	0.75	0.762
M-LDL-C % ↓	Albumin ↓	MUC16 ↓	CHI3L1 ↓	AND	0.665	0.697	0.762
M-LDL-C % ↑	Albumin ↑	WFDC2 ↑	CHI3L1 ↑	OR	0.715	0.755	0.762
GlycA ↓	Albumin ↓	CHI3L1 ↓	CCL23 ↑	AND	0.662	0.694	0.762
M-LDL-C % ↓	Albumin ↓	MUC16 ↓	CHI3L1 ↓	OR	0.655	0.696	0.762
XXL-VLDL-PL % ↓	Albumin ↑	WFDC2 ↑	CCL23 ↑	OR	0.608	0.663	0.761
XXL-VLDL-PL % ↑	GlycA ↓	Albumin ↓	WFDC2 ↑	AND	0.663	0.705	0.761
M-LDL-C % ↑	XXL-VLDL-PL % ↓	CHI3L1 ↓	CCL23 ↑	AND	0.598	0.635	0.761
GlycA ↑	Albumin ↑	WFDC2 ↓	CCL23 ↑	AND	0.709	0.744	0.761
XXL-VLDL-PL % ↓	WFDC2 ↑	MUC16 ↑	CHI3L1 ↓	OR	0.753	0.79	0.761
M-LDL-C % ↑	GlycA ↑	WFDC2 ↓	CHI3L1 ↓	AND	0.721	0.751	0.761
M-LDL-C % ↑	WFDC2 ↓	MUC16 ↑	CCL23 ↓	AND	0.768	0.793	0.761
M-LDL-C % ↑	Albumin ↑	MUC16 ↑	CCL23 ↓	AND	0.771	0.796	0.761
M-LDL-C % ↑	Albumin ↓	WFDC2 ↓	MUC16 ↑	OR	0.798	0.821	0.761
M-LDL-C % ↑	GlycA ↓	WFDC2 ↑	CHI3L1 ↑	AND	0.686	0.732	0.761
M-LDL-C % ↑	GlycA ↑	Albumin ↑	CHI3L1 ↓	AND	0.713	0.746	0.761
XXL-VLDL-PL % ↑	GlycA ↓	Albumin ↓	MUC16 ↓	AND	0.669	0.705	0.76
XXL-VLDL-PL % ↓	GlycA ↓	Albumin ↓	CHI3L1 ↑	OR	0.789	0.811	0.76
M-LDL-C % ↑	XXL-VLDL-PL % ↓	MUC16 ↑	CCL23 ↓	AND	0.777	0.789	0.76
M-LDL-C % ↑	Albumin ↑	MUC16 ↑	CHI3L1 ↓	AND	0.764	0.793	0.76
M-LDL-C % ↑	XXL-VLDL-PL % ↑	WFDC2 ↑	MUC16 ↓	AND	0.63	0.67	0.76
M-LDL-C % ↓	XXL-VLDL-PL % ↓	MUC16 ↑	CHI3L1 ↓	OR	0.77	0.795	0.76
GlycA ↓	Albumin ↓	MUC16 ↓	CHI3L1 ↑	OR	0.739	0.771	0.76
M-LDL-C % ↓	GlycA ↓	MUC16 ↓	CHI3L1 ↑	OR	0.721	0.76	0.76
XXL-VLDL-PL % ↓	GlycA ↑	WFDC2 ↑	CCL23 ↓	OR	0.749	0.783	0.76
M-LDL-C % ↓	GlycA ↓	WFDC2 ↓	CHI3L1 ↑	OR	0.72	0.759	0.76
M-LDL-C % ↑	WFDC2 ↓	MUC16 ↑	CHI3L1 ↓	AND	0.761	0.791	0.76
XXL-VLDL-PL % ↑	Albumin ↓	WFDC2 ↑	CHI3L1 ↓	AND	0.665	0.697	0.76
WFDC2 ↑	MUC16 ↓	CHI3L1 ↑	CCL23 ↑	AND	0.684	0.735	0.76
M-LDL-C % ↑	GlycA ↓	Albumin ↑	CHI3L1 ↑	AND	0.687	0.732	0.76
XXL-VLDL-PL % ↓	GlycA ↑	Albumin ↑	WFDC2 ↑	OR	0.735	0.778	0.76
M-LDL-C % ↓	Albumin ↓	WFDC2 ↑	MUC16 ↓	AND	0.653	0.697	0.76
GlycA ↓	Albumin ↑	MUC16 ↑	CCL23 ↓	OR	0.781	0.809	0.76
M-LDL-C % ↑	GlycA ↓	WFDC2 ↑	MUC16 ↑	AND	0.763	0.793	0.76
M-LDL-C % ↓	GlycA ↑	WFDC2 ↓	CCL23 ↓	OR	0.739	0.768	0.759
GlycA ↓	Albumin ↑	MUC16 ↑	CHI3L1 ↓	OR	0.772	0.805	0.759
M-LDL-C % ↓	XXL-VLDL-PL % ↑	Albumin ↑	MUC16 ↓	OR	0.674	0.718	0.759
M-LDL-C % ↑	Albumin ↓	WFDC2 ↓	CCL23 ↑	OR	0.661	0.698	0.759
GlycA ↓	MUC16 ↑	CHI3L1 ↓	CCL23 ↓	OR	0.777	0.808	0.759
M-LDL-C % ↑	Albumin ↓	MUC16 ↓	CCL23 ↑	OR	0.661	0.698	0.759
M-LDL-C % ↓	GlycA ↑	CHI3L1 ↓	CCL23 ↓	OR	0.752	0.776	0.759
XXL-VLDL-PL % ↑	Albumin ↓	MUC16 ↓	CHI3L1 ↓	AND	0.672	0.697	0.759
M-LDL-C % ↑	GlycA ↓	WFDC2 ↓	CHI3L1 ↑	AND	0.689	0.732	0.759
M-LDL-C % ↑	GlycA ↓	Albumin ↓	CHI3L1 ↑	OR	0.758	0.782	0.759
M-LDL-C % ↓	XXL-VLDL-PL % ↓	MUC16 ↑	CCL23 ↓	OR	0.778	0.799	0.759
M-LDL-C % ↑	GlycA ↓	MUC16 ↓	CHI3L1 ↑	AND	0.687	0.732	0.759
GlycA ↑	Albumin ↑	WFDC2 ↑	CHI3L1 ↓	OR	0.737	0.772	0.759
M-LDL-C % ↑	XXL-VLDL-PL % ↑	WFDC2 ↓	MUC16 ↓	AND	0.633	0.67	0.759
M-LDL-C % ↑	Albumin ↓	CHI3L1 ↓	CCL23 ↑	OR	0.668	0.703	0.759
GlycA ↑	WFDC2 ↑	MUC16 ↓	CCL23 ↑	AND	0.707	0.745	0.759
XXL-VLDL-PL % ↓	Albumin ↑	WFDC2 ↑	MUC16 ↑	OR	0.757	0.79	0.759
M-LDL-C % ↓	GlycA ↑	MUC16 ↓	CCL23 ↓	OR	0.739	0.768	0.759
M-LDL-C % ↓	XXL-VLDL-PL % ↓	Albumin ↓	CCL23 ↓	OR	0.682	0.724	0.759
GlycA ↓	Albumin ↑	CHI3L1 ↑	CCL23 ↑	AND	0.689	0.736	0.759
M-LDL-C % ↑	XXL-VLDL-PL % ↓	MUC16 ↑	CHI3L1 ↓	AND	0.765	0.783	0.759
M-LDL-C % ↑	GlycA ↓	Albumin ↑	MUC16 ↑	AND	0.772	0.798	0.759
M-LDL-C % ↓	XXL-VLDL-PL % ↑	Albumin ↑	WFDC2 ↓	OR	0.674	0.718	0.759
M-LDL-C % ↓	Albumin ↑	CHI3L1 ↑	CCL23 ↓	OR	0.729	0.756	0.758
Albumin ↑	WFDC2 ↑	CHI3L1 ↓	CCL23 ↑	OR	0.569	0.635	0.758
XXL-VLDL-PL % ↓	WFDC2 ↑	MUC16 ↑	CCL23 ↓	OR	0.763	0.794	0.758
M-LDL-C % ↑	XXL-VLDL-PL % ↓	GlycA ↓	MUC16 ↑	AND	0.775	0.793	0.758
M-LDL-C % ↓	XXL-VLDL-PL % ↑	WFDC2 ↓	MUC16 ↓	OR	0.659	0.708	0.758
M-LDL-C % ↓	Albumin ↓	MUC16 ↓	CCL23 ↓	OR	0.657	0.698	0.758
M-LDL-C % ↑	XXL-VLDL-PL % ↑	Albumin ↑	WFDC2 ↑	AND	0.639	0.67	0.758
M-LDL-C % ↑	Albumin ↑	WFDC2 ↑	CCL23 ↑	OR	0.59	0.65	0.758
M-LDL-C % ↓	Albumin ↓	WFDC2 ↓	CCL23 ↓	OR	0.657	0.698	0.758
M-LDL-C % ↓	GlycA ↑	WFDC2 ↓	CHI3L1 ↓	OR	0.725	0.762	0.758
M-LDL-C % ↑	XXL-VLDL-PL % ↓	Albumin ↓	MUC16 ↑	OR	0.808	0.822	0.758
WFDC2 ↓	MUC16 ↓	CHI3L1 ↑	CCL23 ↑	AND	0.685	0.734	0.758
M-LDL-C % ↓	XXL-VLDL-PL % ↑	WFDC2 ↑	MUC16 ↓	AND	0.63	0.684	0.758
M-LDL-C % ↓	XXL-VLDL-PL % ↑	WFDC2 ↓	MUC16 ↓	AND	0.632	0.684	0.758
M-LDL-C % ↑	XXL-VLDL-PL % ↑	Albumin ↑	MUC16 ↓	AND	0.64	0.67	0.758
M-LDL-C % ↓	GlycA ↓	CHI3L1 ↓	CCL23 ↑	OR	0.641	0.692	0.758
GlycA ↓	Albumin ↓	CHI3L1 ↑	CCL23 ↓	OR	0.756	0.778	0.758
GlycA ↓	Albumin ↓	WFDC2 ↓	CHI3L1 ↑	OR	0.739	0.771	0.758
XXL-VLDL-PL % ↓	GlycA ↓	WFDC2 ↑	MUC16 ↑	OR	0.783	0.81	0.758
M-LDL-C % ↑	GlycA ↓	WFDC2 ↓	MUC16 ↑	AND	0.766	0.793	0.758
Albumin ↑	WFDC2 ↑	MUC16 ↓	CCL23 ↑	OR	0.558	0.632	0.758
GlycA ↑	WFDC2 ↓	MUC16 ↓	CCL23 ↑	AND	0.71	0.746	0.758
GlycA ↓	Albumin ↓	WFDC2 ↓	CCL23 ↑	AND	0.644	0.689	0.758
M-LDL-C % ↓	GlycA ↑	MUC16 ↓	CHI3L1 ↓	OR	0.725	0.762	0.758
GlycA ↓	Albumin ↓	WFDC2 ↑	CCL23 ↑	AND	0.642	0.689	0.757
M-LDL-C % ↓	Albumin ↓	WFDC2 ↓	MUC16 ↓	AND	0.654	0.697	0.757
GlycA ↓	WFDC2 ↑	CHI3L1 ↑	CCL23 ↑	AND	0.685	0.732	0.757
M-LDL-C % ↓	GlycA ↑	Albumin ↑	WFDC2 ↓	OR	0.727	0.762	0.757
GlycA ↓	WFDC2 ↓	MUC16 ↑	CHI3L1 ↓	OR	0.766	0.8	0.757
M-LDL-C % ↑	GlycA ↓	MUC16 ↑	CHI3L1 ↓	OR	0.777	0.808	0.757
Albumin ↓	WFDC2 ↑	CHI3L1 ↓	CCL23 ↑	AND	0.654	0.69	0.757
XXL-VLDL-PL % ↓	WFDC2 ↑	CHI3L1 ↑	CCL23 ↓	OR	0.714	0.75	0.757
Albumin ↓	WFDC2 ↓	CHI3L1 ↓	CCL23 ↑	OR	0.65	0.694	0.757
M-LDL-C % ↑	XXL-VLDL-PL % ↓	WFDC2 ↑	CCL23 ↑	AND	0.579	0.629	0.757
M-LDL-C % ↑	XXL-VLDL-PL % ↓	Albumin ↑	CCL23 ↑	AND	0.583	0.629	0.757
Albumin ↓	WFDC2 ↓	CHI3L1 ↓	CCL23 ↑	AND	0.656	0.69	0.757
Albumin ↓	MUC16 ↓	CHI3L1 ↓	CCL23 ↑	OR	0.65	0.694	0.757
M-LDL-C % ↓	XXL-VLDL-PL % ↓	Albumin ↑	MUC16 ↑	OR	0.772	0.794	0.757
M-LDL-C % ↓	XXL-VLDL-PL % ↓	GlycA ↓	CHI3L1 ↑	OR	0.762	0.789	0.757
M-LDL-C % ↓	GlycA ↑	Albumin ↑	MUC16 ↓	OR	0.728	0.762	0.757
GlycA ↓	Albumin ↓	MUC16 ↓	CCL23 ↑	AND	0.651	0.69	0.757
GlycA ↑	Albumin ↓	WFDC2 ↑	CCL23 ↓	AND	0.736	0.765	0.757
GlycA ↑	Albumin ↓	WFDC2 ↓	CCL23 ↓	AND	0.742	0.766	0.756
M-LDL-C % ↑	XXL-VLDL-PL % ↑	Albumin ↑	WFDC2 ↓	AND	0.645	0.671	0.756
M-LDL-C % ↑	XXL-VLDL-PL % ↓	WFDC2 ↑	CCL23 ↑	OR	0.622	0.668	0.756
GlycA ↓	MUC16 ↓	CHI3L1 ↑	CCL23 ↑	AND	0.686	0.732	0.756
GlycA ↑	Albumin ↓	WFDC2 ↑	CHI3L1 ↓	AND	0.74	0.767	0.756
Albumin ↓	WFDC2 ↓	MUC16 ↓	CCL23 ↑	OR	0.637	0.687	0.756
M-LDL-C % ↓	GlycA ↓	Albumin ↑	WFDC2 ↑	OR	0.622	0.677	0.756
M-LDL-C % ↑	XXL-VLDL-PL % ↓	WFDC2 ↓	CCL23 ↑	AND	0.585	0.629	0.756
XXL-VLDL-PL % ↓	WFDC2 ↑	CHI3L1 ↓	CCL23 ↑	OR	0.587	0.645	0.756
M-LDL-C % ↓	GlycA ↓	WFDC2 ↑	CHI3L1 ↓	OR	0.603	0.666	0.756
M-LDL-C % ↑	Albumin ↑	WFDC2 ↑	MUC16 ↑	AND	0.764	0.793	0.756
M-LDL-C % ↓	GlycA ↓	WFDC2 ↓	CCL23 ↑	OR	0.639	0.692	0.756
GlycA ↑	Albumin ↓	CHI3L1 ↓	CCL23 ↓	AND	0.746	0.769	0.756
XXL-VLDL-PL % ↓	WFDC2 ↑	MUC16 ↓	CCL23 ↑	OR	0.578	0.64	0.756
M-LDL-C % ↑	GlycA ↑	Albumin ↑	MUC16 ↓	AND	0.707	0.743	0.756
Albumin ↓	MUC16 ↓	CHI3L1 ↓	CCL23 ↑	AND	0.662	0.69	0.756
M-LDL-C % ↓	GlycA ↓	MUC16 ↓	CCL23 ↑	OR	0.64	0.692	0.756
XXL-VLDL-PL % ↑	Albumin ↓	WFDC2 ↓	MUC16 ↓	AND	0.66	0.698	0.756
M-LDL-C % ↓	XXL-VLDL-PL % ↓	GlycA ↓	CCL23 ↑	OR	0.675	0.714	0.756
GlycA ↑	Albumin ↑	WFDC2 ↑	CCL23 ↓	OR	0.748	0.775	0.756
GlycA ↓	WFDC2 ↓	CHI3L1 ↑	CCL23 ↑	AND	0.687	0.732	0.756
M-LDL-C % ↑	WFDC2 ↑	MUC16 ↓	CHI3L1 ↑	OR	0.698	0.742	0.756
M-LDL-C % ↓	Albumin ↑	MUC16 ↓	CCL23 ↑	OR	0.626	0.678	0.755
M-LDL-C % ↓	Albumin ↑	MUC16 ↓	CHI3L1 ↑	OR	0.708	0.747	0.755
M-LDL-C % ↑	XXL-VLDL-PL % ↓	MUC16 ↓	CCL23 ↑	AND	0.579	0.629	0.755
M-LDL-C % ↑	GlycA ↓	MUC16 ↑	CCL23 ↓	OR	0.784	0.81	0.755
GlycA ↑	Albumin ↓	MUC16 ↓	CCL23 ↓	AND	0.737	0.765	0.755
GlycA ↑	Albumin ↓	WFDC2 ↓	CHI3L1 ↓	AND	0.744	0.767	0.755
M-LDL-C % ↓	Albumin ↑	WFDC2 ↓	CHI3L1 ↑	OR	0.708	0.747	0.755
XXL-VLDL-PL % ↓	GlycA ↑	WFDC2 ↑	MUC16 ↓	OR	0.717	0.763	0.755
GlycA ↑	Albumin ↓	MUC16 ↓	CHI3L1 ↓	AND	0.74	0.767	0.755
XXL-VLDL-PL % ↑	Albumin ↓	WFDC2 ↑	MUC16 ↓	AND	0.658	0.698	0.755
XXL-VLDL-PL % ↓	Albumin ↓	WFDC2 ↓	MUC16 ↑	OR	0.783	0.808	0.755
M-LDL-C % ↓	XXL-VLDL-PL % ↓	GlycA ↑	WFDC2 ↓	OR	0.726	0.769	0.755
M-LDL-C % ↓	XXL-VLDL-PL % ↓	GlycA ↑	MUC16 ↓	OR	0.726	0.769	0.755
M-LDL-C % ↑	XXL-VLDL-PL % ↓	WFDC2 ↑	MUC16 ↑	AND	0.768	0.786	0.755
M-LDL-C % ↓	Albumin ↑	WFDC2 ↓	CCL23 ↑	OR	0.626	0.677	0.755
M-LDL-C % ↓	Albumin ↑	CHI3L1 ↓	CCL23 ↑	OR	0.635	0.68	0.755
M-LDL-C % ↑	Albumin ↑	WFDC2 ↓	MUC16 ↑	AND	0.771	0.796	0.755
M-LDL-C % ↑	Albumin ↑	WFDC2 ↑	CHI3L1 ↑	AND	0.682	0.728	0.754
M-LDL-C % ↑	GlycA ↓	WFDC2 ↑	CCL23 ↑	OR	0.587	0.652	0.754
M-LDL-C % ↑	GlycA ↓	Albumin ↑	MUC16 ↑	OR	0.787	0.812	0.754
GlycA ↓	Albumin ↓	WFDC2 ↑	CHI3L1 ↓	OR	0.651	0.697	0.754
GlycA ↓	Albumin ↑	WFDC2 ↓	MUC16 ↑	OR	0.771	0.802	0.754
M-LDL-C % ↓	XXL-VLDL-PL % ↓	Albumin ↓	MUC16 ↓	OR	0.672	0.719	0.754
Albumin ↑	WFDC2 ↑	CHI3L1 ↑	CCL23 ↑	AND	0.684	0.733	0.754
M-LDL-C % ↑	GlycA ↑	WFDC2 ↑	MUC16 ↓	AND	0.707	0.743	0.753
M-LDL-C % ↑	GlycA ↑	Albumin ↑	WFDC2 ↑	AND	0.702	0.74	0.753
M-LDL-C % ↑	XXL-VLDL-PL % ↓	WFDC2 ↓	MUC16 ↑	AND	0.774	0.791	0.753
M-LDL-C % ↑	XXL-VLDL-PL % ↓	Albumin ↑	MUC16 ↑	AND	0.77	0.787	0.753
GlycA ↓	WFDC2 ↓	MUC16 ↑	CCL23 ↓	OR	0.774	0.803	0.753
GlycA ↓	WFDC2 ↑	CHI3L1 ↓	CCL23 ↑	OR	0.569	0.64	0.753
M-LDL-C % ↓	XXL-VLDL-PL % ↓	Albumin ↓	WFDC2 ↓	OR	0.672	0.719	0.753
GlycA ↑	Albumin ↓	CHI3L1 ↓	CCL23 ↓	OR	0.755	0.782	0.753
M-LDL-C % ↑	WFDC2 ↑	MUC16 ↓	CHI3L1 ↑	AND	0.681	0.728	0.753
Albumin ↑	WFDC2 ↓	CHI3L1 ↑	CCL23 ↑	AND	0.686	0.733	0.752
GlycA ↓	WFDC2 ↑	MUC16 ↓	CCL23 ↑	OR	0.561	0.637	0.752
M-LDL-C % ↓	WFDC2 ↓	CHI3L1 ↑	CCL23 ↓	OR	0.717	0.746	0.752
WFDC2 ↑	MUC16 ↓	CHI3L1 ↓	CCL23 ↑	OR	0.544	0.622	0.752
M-LDL-C % ↓	MUC16 ↓	CHI3L1 ↑	CCL23 ↓	OR	0.717	0.747	0.752
M-LDL-C % ↑	XXL-VLDL-PL % ↓	GlycA ↑	CHI3L1 ↓	OR	0.784	0.807	0.752
XXL-VLDL-PL % ↓	Albumin ↓	WFDC2 ↑	CHI3L1 ↓	OR	0.651	0.703	0.752
Albumin ↑	MUC16 ↓	CHI3L1 ↑	CCL23 ↑	AND	0.685	0.733	0.752
M-LDL-C % ↑	Albumin ↑	MUC16 ↓	CHI3L1 ↑	AND	0.683	0.728	0.752
Albumin ↓	WFDC2 ↓	MUC16 ↓	CCL23 ↑	AND	0.645	0.686	0.752
M-LDL-C % ↑	WFDC2 ↑	CHI3L1 ↑	CCL23 ↓	OR	0.734	0.76	0.752
M-LDL-C % ↑	Albumin ↑	WFDC2 ↓	CHI3L1 ↑	AND	0.684	0.728	0.752
Albumin ↓	WFDC2 ↑	MUC16 ↓	CCL23 ↑	AND	0.643	0.686	0.752
M-LDL-C % ↓	XXL-VLDL-PL % ↓	WFDC2 ↓	MUC16 ↑	OR	0.764	0.789	0.751
M-LDL-C % ↑	GlycA ↑	WFDC2 ↓	MUC16 ↓	AND	0.71	0.744	0.751
M-LDL-C % ↑	GlycA ↑	Albumin ↓	CHI3L1 ↓	OR	0.753	0.781	0.751
GlycA ↑	Albumin ↓	MUC16 ↓	CHI3L1 ↓	OR	0.726	0.765	0.751
M-LDL-C % ↑	XXL-VLDL-PL % ↓	GlycA ↑	CCL23 ↓	OR	0.794	0.814	0.751
GlycA ↑	Albumin ↓	WFDC2 ↓	CHI3L1 ↓	OR	0.726	0.765	0.751
M-LDL-C % ↓	Albumin ↓	WFDC2 ↓	MUC16 ↓	OR	0.647	0.693	0.751
M-LDL-C % ↓	GlycA ↓	WFDC2 ↑	CCL23 ↓	OR	0.627	0.675	0.751
XXL-VLDL-PL % ↓	GlycA ↓	Albumin ↓	WFDC2 ↑	OR	0.687	0.731	0.751
M-LDL-C % ↑	WFDC2 ↓	MUC16 ↓	CHI3L1 ↑	AND	0.683	0.728	0.751
GlycA ↑	WFDC2 ↑	CHI3L1 ↓	CCL23 ↓	OR	0.752	0.778	0.751
XXL-VLDL-PL % ↓	Albumin ↓	MUC16 ↓	CHI3L1 ↑	OR	0.742	0.773	0.751
M-LDL-C % ↓	XXL-VLDL-PL % ↓	GlycA ↑	Albumin ↑	OR	0.709	0.75	0.75
XXL-VLDL-PL % ↑	GlycA ↓	WFDC2 ↑	CHI3L1 ↓	OR	0.653	0.703	0.75
GlycA ↓	Albumin ↑	CHI3L1 ↑	CCL23 ↓	OR	0.737	0.765	0.75
M-LDL-C % ↑	XXL-VLDL-PL % ↓	WFDC2 ↑	MUC16 ↑	OR	0.771	0.798	0.75
M-LDL-C % ↑	GlycA ↑	WFDC2 ↑	CHI3L1 ↓	OR	0.753	0.78	0.75
M-LDL-C % ↑	GlycA ↓	Albumin ↓	CCL23 ↓	AND	0.637	0.676	0.75
M-LDL-C % ↑	GlycA ↑	Albumin ↑	WFDC2 ↑	OR	0.768	0.788	0.75
M-LDL-C % ↓	Albumin ↑	WFDC2 ↑	CHI3L1 ↓	OR	0.603	0.658	0.75
M-LDL-C % ↓	GlycA ↑	WFDC2 ↓	MUC16 ↓	OR	0.709	0.751	0.75
XXL-VLDL-PL % ↑	GlycA ↓	WFDC2 ↑	CCL23 ↓	OR	0.673	0.713	0.75
M-LDL-C % ↑	XXL-VLDL-PL % ↓	Albumin ↓	CHI3L1 ↑	OR	0.789	0.802	0.75
M-LDL-C % ↑	GlycA ↑	Albumin ↑	WFDC2 ↓	AND	0.709	0.744	0.75
M-LDL-C % ↓	WFDC2 ↓	MUC16 ↓	CHI3L1 ↑	OR	0.693	0.738	0.749
WFDC2 ↓	MUC16 ↑	CHI3L1 ↓	CCL23 ↓	OR	0.771	0.802	0.749
GlycA ↑	Albumin ↑	WFDC2 ↑	MUC16 ↓	OR	0.727	0.764	0.749
GlycA ↑	Albumin ↓	WFDC2 ↑	MUC16 ↓	AND	0.735	0.767	0.749
Albumin ↑	MUC16 ↑	CHI3L1 ↓	CCL23 ↓	OR	0.775	0.803	0.749
XXL-VLDL-PL % ↓	Albumin ↓	CHI3L1 ↑	CCL23 ↓	OR	0.766	0.78	0.748
M-LDL-C % ↑	GlycA ↓	WFDC2 ↓	MUC16 ↑	OR	0.781	0.807	0.748
M-LDL-C % ↑	Albumin ↓	WFDC2 ↑	CCL23 ↓	AND	0.63	0.673	0.748
XXL-VLDL-PL % ↓	GlycA ↑	Albumin ↑	CHI3L1 ↓	OR	0.749	0.782	0.748
XXL-VLDL-PL % ↓	Albumin ↓	WFDC2 ↓	CHI3L1 ↑	OR	0.741	0.772	0.748
M-LDL-C % ↑	GlycA ↓	Albumin ↑	CHI3L1 ↑	OR	0.729	0.764	0.748
XXL-VLDL-PL % ↓	GlycA ↑	Albumin ↑	CCL23 ↓	OR	0.756	0.787	0.748
GlycA ↓	Albumin ↑	WFDC2 ↓	CHI3L1 ↑	OR	0.705	0.747	0.748
M-LDL-C % ↑	Albumin ↓	MUC16 ↓	CCL23 ↓	AND	0.643	0.676	0.748
M-LDL-C % ↑	GlycA ↓	Albumin ↓	CHI3L1 ↓	AND	0.652	0.677	0.748
M-LDL-C % ↑	GlycA ↓	CHI3L1 ↓	CCL23 ↑	AND	0.565	0.617	0.748
GlycA ↓	Albumin ↑	MUC16 ↓	CHI3L1 ↑	OR	0.705	0.747	0.748
M-LDL-C % ↓	XXL-VLDL-PL % ↓	Albumin ↑	CCL23 ↑	OR	0.653	0.688	0.747
GlycA ↑	Albumin ↓	MUC16 ↓	CCL23 ↓	OR	0.743	0.773	0.747
GlycA ↑	Albumin ↓	WFDC2 ↓	CCL23 ↓	OR	0.743	0.773	0.747
M-LDL-C % ↑	GlycA ↑	Albumin ↓	CCL23 ↓	OR	0.761	0.784	0.747
M-LDL-C % ↑	Albumin ↓	CHI3L1 ↓	CCL23 ↓	AND	0.646	0.674	0.747
Albumin ↑	WFDC2 ↓	MUC16 ↑	CCL23 ↓	OR	0.768	0.797	0.747
XXL-VLDL-PL % ↓	GlycA ↑	MUC16 ↓	CHI3L1 ↓	OR	0.738	0.775	0.747
M-LDL-C % ↑	Albumin ↑	MUC16 ↑	CCL23 ↓	OR	0.777	0.803	0.747
M-LDL-C % ↓	XXL-VLDL-PL % ↓	Albumin ↑	CHI3L1 ↑	OR	0.721	0.757	0.747
GlycA ↑	Albumin ↓	WFDC2 ↓	MUC16 ↓	AND	0.738	0.767	0.747
M-LDL-C % ↓	MUC16 ↓	CHI3L1 ↓	CCL23 ↑	OR	0.623	0.672	0.746
M-LDL-C % ↓	WFDC2 ↓	CHI3L1 ↓	CCL23 ↑	OR	0.622	0.672	0.746
M-LDL-C % ↑	MUC16 ↑	CHI3L1 ↓	CCL23 ↓	OR	0.777	0.803	0.746
M-LDL-C % ↓	GlycA ↓	WFDC2 ↑	MUC16 ↓	OR	0.602	0.666	0.746
XXL-VLDL-PL % ↑	GlycA ↓	WFDC2 ↑	MUC16 ↓	OR	0.641	0.696	0.746
M-LDL-C % ↑	Albumin ↓	WFDC2 ↓	CCL23 ↓	AND	0.634	0.673	0.746
XXL-VLDL-PL % ↓	GlycA ↓	MUC16 ↑	CHI3L1 ↓	OR	0.782	0.808	0.746
XXL-VLDL-PL % ↓	GlycA ↑	CHI3L1 ↓	CCL23 ↓	OR	0.762	0.788	0.746
M-LDL-C % ↑	Albumin ↑	MUC16 ↑	CHI3L1 ↓	OR	0.774	0.802	0.746
XXL-VLDL-PL % ↑	GlycA ↓	Albumin ↑	WFDC2 ↑	OR	0.664	0.711	0.746
M-LDL-C % ↑	XXL-VLDL-PL % ↑	GlycA ↓	WFDC2 ↑	OR	0.673	0.712	0.746
M-LDL-C % ↓	XXL-VLDL-PL % ↓	CHI3L1 ↑	CCL23 ↓	OR	0.721	0.753	0.746
M-LDL-C % ↓	XXL-VLDL-PL % ↓	CHI3L1 ↓	CCL23 ↑	OR	0.639	0.679	0.746
XXL-VLDL-PL % ↓	GlycA ↑	WFDC2 ↓	CHI3L1 ↓	OR	0.738	0.775	0.746
M-LDL-C % ↑	GlycA ↓	Albumin ↓	MUC16 ↓	AND	0.655	0.682	0.746
XXL-VLDL-PL % ↓	Albumin ↑	MUC16 ↑	CCL23 ↓	OR	0.768	0.794	0.746
Albumin ↑	WFDC2 ↓	MUC16 ↑	CHI3L1 ↓	OR	0.763	0.795	0.746
GlycA ↑	WFDC2 ↑	MUC16 ↓	CHI3L1 ↓	OR	0.723	0.761	0.746
M-LDL-C % ↑	GlycA ↓	Albumin ↓	WFDC2 ↑	AND	0.641	0.679	0.746
M-LDL-C % ↓	Albumin ↑	WFDC2 ↑	CCL23 ↓	OR	0.624	0.667	0.746
M-LDL-C % ↓	XXL-VLDL-PL % ↓	WFDC2 ↓	CCL23 ↑	OR	0.632	0.677	0.745
M-LDL-C % ↑	Albumin ↓	MUC16 ↓	CHI3L1 ↓	AND	0.657	0.675	0.745
M-LDL-C % ↓	XXL-VLDL-PL % ↓	GlycA ↓	Albumin ↑	AND	0.61	0.653	0.745
M-LDL-C % ↑	GlycA ↓	Albumin ↓	WFDC2 ↓	AND	0.645	0.679	0.745
M-LDL-C % ↑	WFDC2 ↑	CHI3L1 ↓	CCL23 ↑	AND	0.556	0.612	0.745
M-LDL-C % ↑	GlycA ↓	WFDC2 ↑	CCL23 ↑	AND	0.546	0.612	0.745
M-LDL-C % ↓	XXL-VLDL-PL % ↓	MUC16 ↓	CCL23 ↑	OR	0.634	0.678	0.745
M-LDL-C % ↓	WFDC2 ↓	MUC16 ↓	CCL23 ↑	OR	0.613	0.669	0.745
XXL-VLDL-PL % ↓	GlycA ↓	Albumin ↑	CHI3L1 ↑	OR	0.749	0.78	0.745
M-LDL-C % ↑	WFDC2 ↑	CHI3L1 ↓	CCL23 ↑	OR	0.576	0.634	0.744
M-LDL-C % ↑	XXL-VLDL-PL % ↑	WFDC2 ↑	CCL23 ↓	OR	0.686	0.707	0.744
XXL-VLDL-PL % ↓	GlycA ↑	MUC16 ↓	CCL23 ↓	OR	0.746	0.777	0.744
XXL-VLDL-PL % ↑	Albumin ↑	WFDC2 ↑	CHI3L1 ↓	OR	0.645	0.691	0.744
M-LDL-C % ↑	WFDC2 ↑	MUC16 ↓	CCL23 ↑	OR	0.565	0.63	0.744
XXL-VLDL-PL % ↑	WFDC2 ↑	MUC16 ↓	CCL23 ↓	OR	0.637	0.682	0.744
M-LDL-C % ↑	XXL-VLDL-PL % ↑	WFDC2 ↑	CHI3L1 ↓	OR	0.668	0.699	0.744
XXL-VLDL-PL % ↑	WFDC2 ↑	CHI3L1 ↓	CCL23 ↓	OR	0.657	0.694	0.744
GlycA ↓	Albumin ↓	WFDC2 ↑	CCL23 ↓	OR	0.662	0.703	0.744
XXL-VLDL-PL % ↑	Albumin ↑	WFDC2 ↑	CCL23 ↓	OR	0.658	0.697	0.744
XXL-VLDL-PL % ↑	WFDC2 ↑	MUC16 ↓	CHI3L1 ↓	OR	0.621	0.676	0.744
M-LDL-C % ↑	Albumin ↓	WFDC2 ↑	CHI3L1 ↓	AND	0.644	0.673	0.744
M-LDL-C % ↑	Albumin ↓	WFDC2 ↓	CHI3L1 ↓	AND	0.648	0.673	0.743
M-LDL-C % ↓	XXL-VLDL-PL % ↓	WFDC2 ↓	CHI3L1 ↑	OR	0.706	0.745	0.743
XXL-VLDL-PL % ↓	GlycA ↓	MUC16 ↑	CCL23 ↓	OR	0.797	0.817	0.743
M-LDL-C % ↓	XXL-VLDL-PL % ↓	Albumin ↑	CCL23 ↓	AND	0.618	0.655	0.743
M-LDL-C % ↓	XXL-VLDL-PL % ↓	Albumin ↑	CHI3L1 ↓	AND	0.62	0.652	0.743
XXL-VLDL-PL % ↓	WFDC2 ↓	CHI3L1 ↑	CCL23 ↓	AND	0.694	0.729	0.743
XXL-VLDL-PL % ↓	GlycA ↓	CHI3L1 ↑	CCL23 ↓	AND	0.695	0.732	0.743
M-LDL-C % ↑	GlycA ↓	Albumin ↑	CCL23 ↑	AND	0.552	0.612	0.743
M-LDL-C % ↑	GlycA ↓	MUC16 ↓	CHI3L1 ↑	OR	0.714	0.753	0.743
M-LDL-C % ↓	XXL-VLDL-PL % ↓	MUC16 ↓	CHI3L1 ↑	OR	0.706	0.746	0.743
M-LDL-C % ↑	WFDC2 ↓	MUC16 ↑	CHI3L1 ↓	OR	0.767	0.797	0.743
M-LDL-C % ↑	GlycA ↓	CHI3L1 ↑	CCL23 ↓	OR	0.744	0.769	0.743
XXL-VLDL-PL % ↓	MUC16 ↑	CHI3L1 ↓	CCL23 ↓	OR	0.774	0.798	0.742
XXL-VLDL-PL % ↓	GlycA ↓	MUC16 ↑	CCL23 ↓	AND	0.78	0.793	0.742
M-LDL-C % ↑	MUC16 ↓	CHI3L1 ↓	CCL23 ↑	AND	0.559	0.612	0.742
XXL-VLDL-PL % ↓	GlycA ↓	Albumin ↑	CHI3L1 ↑	AND	0.69	0.73	0.742
XXL-VLDL-PL % ↓	Albumin ↓	WFDC2 ↑	CCL23 ↓	OR	0.673	0.71	0.742
XXL-VLDL-PL % ↓	GlycA ↓	CHI3L1 ↓	CCL23 ↑	AND	0.606	0.638	0.742
GlycA ↑	WFDC2 ↑	MUC16 ↓	CCL23 ↓	OR	0.738	0.766	0.742
M-LDL-C % ↓	WFDC2 ↑	CHI3L1 ↓	CCL23 ↓	OR	0.619	0.662	0.742
M-LDL-C % ↑	XXL-VLDL-PL % ↓	GlycA ↑	MUC16 ↓	OR	0.784	0.807	0.742
XXL-VLDL-PL % ↓	GlycA ↓	MUC16 ↑	CHI3L1 ↓	AND	0.771	0.79	0.742
GlycA ↓	MUC16 ↓	CHI3L1 ↑	CCL23 ↓	OR	0.725	0.755	0.742
M-LDL-C % ↑	XXL-VLDL-PL % ↓	GlycA ↑	WFDC2 ↓	OR	0.782	0.806	0.742
XXL-VLDL-PL % ↓	GlycA ↓	Albumin ↑	MUC16 ↑	OR	0.788	0.811	0.742
M-LDL-C % ↑	GlycA ↓	WFDC2 ↓	CCL23 ↑	AND	0.548	0.612	0.742
XXL-VLDL-PL % ↓	GlycA ↑	WFDC2 ↓	CCL23 ↓	OR	0.746	0.777	0.742
M-LDL-C % ↑	GlycA ↑	WFDC2 ↑	CCL23 ↓	OR	0.761	0.783	0.741
GlycA ↓	Albumin ↑	MUC16 ↑	CHI3L1 ↓	AND	0.769	0.794	0.741
Albumin ↓	MUC16 ↓	CHI3L1 ↑	CCL23 ↓	OR	0.739	0.758	0.741
M-LDL-C % ↑	WFDC2 ↓	MUC16 ↑	CCL23 ↓	OR	0.771	0.798	0.741
WFDC2 ↑	MUC16 ↑	CHI3L1 ↓	CCL23 ↓	AND	0.767	0.792	0.741
M-LDL-C % ↑	GlycA ↓	WFDC2 ↓	CHI3L1 ↑	OR	0.714	0.753	0.741
XXL-VLDL-PL % ↓	WFDC2 ↓	MUC16 ↑	CCL23 ↓	AND	0.782	0.793	0.741
GlycA ↓	Albumin ↑	MUC16 ↑	CCL23 ↓	AND	0.771	0.796	0.741
M-LDL-C % ↓	XXL-VLDL-PL % ↓	GlycA ↓	CCL23 ↓	AND	0.62	0.657	0.741
XXL-VLDL-PL % ↓	GlycA ↓	Albumin ↑	CCL23 ↑	AND	0.585	0.633	0.741
M-LDL-C % ↑	GlycA ↓	MUC16 ↓	CCL23 ↑	AND	0.549	0.612	0.741
M-LDL-C % ↓	XXL-VLDL-PL % ↓	WFDC2 ↑	CCL23 ↓	AND	0.617	0.655	0.741
M-LDL-C % ↑	Albumin ↑	CHI3L1 ↓	CCL23 ↑	AND	0.561	0.611	0.741
Albumin ↑	WFDC2 ↑	MUC16 ↑	CCL23 ↓	AND	0.768	0.793	0.741
XXL-VLDL-PL % ↓	Albumin ↑	CHI3L1 ↑	CCL23 ↓	AND	0.692	0.729	0.741
M-LDL-C % ↓	Albumin ↑	WFDC2 ↑	MUC16 ↓	OR	0.595	0.654	0.741
M-LDL-C % ↑	WFDC2 ↓	CHI3L1 ↓	CCL23 ↑	AND	0.559	0.61	0.741
GlycA ↓	WFDC2 ↓	MUC16 ↓	CHI3L1 ↑	OR	0.692	0.738	0.74
Albumin ↓	WFDC2 ↓	MUC16 ↓	CHI3L1 ↑	OR	0.713	0.747	0.74
M-LDL-C % ↓	XXL-VLDL-PL % ↓	GlycA ↓	WFDC2 ↑	AND	0.613	0.656	0.74
Albumin ↑	WFDC2 ↑	MUC16 ↑	CHI3L1 ↓	AND	0.761	0.789	0.74
M-LDL-C % ↓	XXL-VLDL-PL % ↓	GlycA ↓	WFDC2 ↑	OR	0.645	0.685	0.74
M-LDL-C % ↓	XXL-VLDL-PL % ↓	GlycA ↓	WFDC2 ↓	AND	0.618	0.655	0.74
M-LDL-C % ↓	WFDC2 ↑	MUC16 ↓	CHI3L1 ↓	OR	0.584	0.648	0.74
XXL-VLDL-PL % ↓	GlycA ↓	WFDC2 ↑	CCL23 ↑	AND	0.584	0.633	0.74
XXL-VLDL-PL % ↓	Albumin ↑	MUC16 ↑	CCL23 ↓	AND	0.778	0.789	0.74
XXL-VLDL-PL % ↓	WFDC2 ↑	MUC16 ↑	CCL23 ↓	AND	0.777	0.789	0.74
XXL-VLDL-PL % ↓	GlycA ↓	WFDC2 ↓	CHI3L1 ↑	AND	0.692	0.73	0.74
XXL-VLDL-PL % ↓	GlycA ↓	WFDC2 ↑	CHI3L1 ↑	AND	0.689	0.73	0.74
M-LDL-C % ↑	Albumin ↓	MUC16 ↓	CHI3L1 ↑	OR	0.739	0.76	0.74
XXL-VLDL-PL % ↓	WFDC2 ↑	CHI3L1 ↑	CCL23 ↓	AND	0.692	0.729	0.74
WFDC2 ↓	MUC16 ↑	CHI3L1 ↓	CCL23 ↓	AND	0.773	0.795	0.74
XXL-VLDL-PL % ↓	GlycA ↓	WFDC2 ↓	CCL23 ↑	AND	0.587	0.633	0.74
M-LDL-C % ↓	XXL-VLDL-PL % ↓	Albumin ↑	WFDC2 ↑	AND	0.605	0.651	0.74
M-LDL-C % ↑	XXL-VLDL-PL % ↑	Albumin ↑	WFDC2 ↑	OR	0.673	0.704	0.74
M-LDL-C % ↓	XXL-VLDL-PL % ↓	WFDC2 ↓	CCL23 ↓	AND	0.623	0.655	0.74
M-LDL-C % ↓	XXL-VLDL-PL % ↓	GlycA ↓	CHI3L1 ↓	AND	0.629	0.657	0.74
XXL-VLDL-PL % ↑	Albumin ↑	WFDC2 ↑	MUC16 ↓	OR	0.624	0.68	0.74
GlycA ↓	WFDC2 ↑	MUC16 ↑	CHI3L1 ↓	AND	0.76	0.79	0.74
XXL-VLDL-PL % ↓	GlycA ↓	MUC16 ↓	CCL23 ↑	AND	0.584	0.633	0.739
XXL-VLDL-PL % ↓	GlycA ↓	WFDC2 ↑	MUC16 ↑	AND	0.775	0.793	0.739
M-LDL-C % ↑	Albumin ↓	WFDC2 ↓	CHI3L1 ↑	OR	0.739	0.76	0.739
M-LDL-C % ↓	GlycA ↓	Albumin ↑	CHI3L1 ↓	AND	0.604	0.653	0.739
M-LDL-C % ↑	GlycA ↑	Albumin ↑	CHI3L1 ↓	OR	0.764	0.786	0.739
GlycA ↓	WFDC2 ↑	MUC16 ↑	CCL23 ↓	AND	0.765	0.791	0.739
M-LDL-C % ↑	Albumin ↓	CHI3L1 ↑	CCL23 ↓	OR	0.758	0.77	0.739
XXL-VLDL-PL % ↓	GlycA ↑	Albumin ↑	WFDC2 ↓	OR	0.733	0.773	0.739
GlycA ↓	WFDC2 ↓	MUC16 ↑	CCL23 ↓	AND	0.767	0.791	0.739
Albumin ↑	MUC16 ↑	CHI3L1 ↓	CCL23 ↓	AND	0.772	0.795	0.739
XXL-VLDL-PL % ↓	MUC16 ↓	CHI3L1 ↑	CCL23 ↓	AND	0.692	0.729	0.739
XXL-VLDL-PL % ↓	MUC16 ↑	CHI3L1 ↓	CCL23 ↓	AND	0.778	0.789	0.739
XXL-VLDL-PL % ↓	Albumin ↑	MUC16 ↑	CHI3L1 ↓	OR	0.759	0.788	0.739
XXL-VLDL-PL % ↓	GlycA ↑	Albumin ↑	MUC16 ↓	OR	0.733	0.773	0.739
M-LDL-C % ↑	XXL-VLDL-PL % ↑	WFDC2 ↑	MUC16 ↓	OR	0.65	0.689	0.739
GlycA ↓	WFDC2 ↓	MUC16 ↑	CHI3L1 ↓	AND	0.763	0.79	0.739
M-LDL-C % ↑	GlycA ↑	Albumin ↓	MUC16 ↓	OR	0.753	0.777	0.739
M-LDL-C % ↑	GlycA ↑	Albumin ↓	WFDC2 ↓	OR	0.753	0.777	0.739
XXL-VLDL-PL % ↓	Albumin ↑	MUC16 ↑	CHI3L1 ↓	AND	0.768	0.783	0.739
GlycA ↑	Albumin ↓	WFDC2 ↓	MUC16 ↓	OR	0.712	0.754	0.739
M-LDL-C % ↑	Albumin ↑	WFDC2 ↓	MUC16 ↑	OR	0.774	0.8	0.739
XXL-VLDL-PL % ↓	WFDC2 ↑	MUC16 ↑	CHI3L1 ↓	AND	0.764	0.783	0.739
Albumin ↑	WFDC2 ↓	MUC16 ↑	CCL23 ↓	AND	0.773	0.795	0.739
XXL-VLDL-PL % ↓	WFDC2 ↓	MUC16 ↑	CHI3L1 ↓	AND	0.77	0.787	0.739
M-LDL-C % ↑	Albumin ↓	WFDC2 ↑	MUC16 ↓	AND	0.647	0.678	0.739
GlycA ↓	Albumin ↓	WFDC2 ↑	MUC16 ↓	OR	0.652	0.696	0.738
M-LDL-C % ↑	Albumin ↑	WFDC2 ↑	CCL23 ↑	AND	0.546	0.607	0.738
M-LDL-C % ↓	XXL-VLDL-PL % ↓	Albumin ↑	WFDC2 ↓	AND	0.611	0.651	0.738
XXL-VLDL-PL % ↓	WFDC2 ↑	CHI3L1 ↓	CCL23 ↑	AND	0.591	0.633	0.738
XXL-VLDL-PL % ↓	GlycA ↓	Albumin ↓	CCL23 ↓	AND	0.674	0.702	0.738
M-LDL-C % ↓	XXL-VLDL-PL % ↓	WFDC2 ↑	CHI3L1 ↓	AND	0.62	0.653	0.738
XXL-VLDL-PL % ↓	GlycA ↓	WFDC2 ↓	MUC16 ↑	AND	0.78	0.794	0.738
M-LDL-C % ↑	XXL-VLDL-PL % ↓	MUC16 ↑	CCL23 ↓	OR	0.781	0.8	0.738
M-LDL-C % ↓	WFDC2 ↑	MUC16 ↓	CCL23 ↓	OR	0.608	0.656	0.738
Albumin ↓	WFDC2 ↓	CHI3L1 ↑	CCL23 ↓	OR	0.739	0.758	0.738
GlycA ↓	WFDC2 ↓	CHI3L1 ↑	CCL23 ↓	OR	0.725	0.755	0.738
XXL-VLDL-PL % ↓	GlycA ↓	Albumin ↑	MUC16 ↑	AND	0.776	0.793	0.738
Albumin ↑	WFDC2 ↓	MUC16 ↑	CHI3L1 ↓	AND	0.767	0.792	0.738
M-LDL-C % ↓	XXL-VLDL-PL % ↓	CHI3L1 ↓	CCL23 ↓	AND	0.632	0.657	0.738
M-LDL-C % ↓	XXL-VLDL-PL % ↓	Albumin ↑	MUC16 ↓	AND	0.606	0.651	0.738
GlycA ↓	MUC16 ↑	CHI3L1 ↓	CCL23 ↓	AND	0.769	0.793	0.738
GlycA ↓	Albumin ↑	WFDC2 ↑	MUC16 ↑	AND	0.769	0.795	0.738
M-LDL-C % ↓	XXL-VLDL-PL % ↓	GlycA ↓	MUC16 ↓	AND	0.615	0.655	0.738
M-LDL-C % ↑	GlycA ↓	Albumin ↓	WFDC2 ↑	OR	0.669	0.707	0.737
GlycA ↑	Albumin ↑	MUC16 ↓	CHI3L1 ↓	OR	0.735	0.767	0.737
XXL-VLDL-PL % ↓	GlycA ↓	Albumin ↓	CHI3L1 ↓	AND	0.688	0.703	0.737
XXL-VLDL-PL % ↓	WFDC2 ↓	CHI3L1 ↓	CCL23 ↑	AND	0.597	0.632	0.737
XXL-VLDL-PL % ↓	Albumin ↑	CHI3L1 ↓	CCL23 ↑	AND	0.591	0.632	0.737
XXL-VLDL-PL % ↓	Albumin ↓	WFDC2 ↑	MUC16 ↓	OR	0.644	0.696	0.737
M-LDL-C % ↓	Albumin ↑	CHI3L1 ↓	CCL23 ↓	AND	0.61	0.656	0.737
M-LDL-C % ↓	XXL-VLDL-PL % ↓	MUC16 ↓	CCL23 ↓	AND	0.617	0.655	0.737
M-LDL-C % ↑	Albumin ↓	WFDC2 ↓	MUC16 ↓	AND	0.649	0.678	0.737
M-LDL-C % ↑	XXL-VLDL-PL % ↓	GlycA ↓	CHI3L1 ↑	OR	0.763	0.787	0.737
XXL-VLDL-PL % ↓	GlycA ↓	MUC16 ↓	CHI3L1 ↑	AND	0.689	0.73	0.737
GlycA ↑	Albumin ↑	CHI3L1 ↓	CCL23 ↓	OR	0.758	0.779	0.737
M-LDL-C % ↓	Albumin ↑	WFDC2 ↑	CHI3L1 ↓	AND	0.597	0.651	0.737
XXL-VLDL-PL % ↓	Albumin ↑	WFDC2 ↑	CHI3L1 ↑	AND	0.681	0.725	0.737
GlycA ↑	Albumin ↑	WFDC2 ↓	CHI3L1 ↓	OR	0.735	0.767	0.737
XXL-VLDL-PL % ↓	GlycA ↓	MUC16 ↓	CHI3L1 ↑	OR	0.735	0.767	0.737
XXL-VLDL-PL % ↓	Albumin ↑	WFDC2 ↑	CCL23 ↑	AND	0.571	0.626	0.736
XXL-VLDL-PL % ↓	WFDC2 ↓	MUC16 ↑	CCL23 ↓	OR	0.761	0.788	0.736
M-LDL-C % ↓	XXL-VLDL-PL % ↓	WFDC2 ↓	CHI3L1 ↓	AND	0.626	0.652	0.736
XXL-VLDL-PL % ↓	Albumin ↑	WFDC2 ↑	MUC16 ↑	AND	0.77	0.787	0.736
XXL-VLDL-PL % ↓	MUC16 ↓	CHI3L1 ↓	CCL23 ↑	AND	0.594	0.633	0.736
M-LDL-C % ↑	WFDC2 ↑	MUC16 ↓	CCL23 ↑	AND	0.542	0.607	0.736
Albumin ↓	WFDC2 ↑	CHI3L1 ↓	CCL23 ↓	OR	0.655	0.692	0.736
XXL-VLDL-PL % ↓	GlycA ↓	Albumin ↓	CHI3L1 ↓	OR	0.683	0.724	0.736
XXL-VLDL-PL % ↓	Albumin ↓	WFDC2 ↑	CCL23 ↓	AND	0.669	0.698	0.736
XXL-VLDL-PL % ↓	Albumin ↑	WFDC2 ↓	CHI3L1 ↑	AND	0.685	0.725	0.736
GlycA ↓	Albumin ↑	WFDC2 ↓	MUC16 ↑	AND	0.773	0.795	0.736
XXL-VLDL-PL % ↓	Albumin ↑	CHI3L1 ↑	CCL23 ↓	OR	0.726	0.754	0.736
M-LDL-C % ↓	XXL-VLDL-PL % ↓	MUC16 ↓	CHI3L1 ↓	AND	0.62	0.652	0.735
M-LDL-C % ↑	XXL-VLDL-PL % ↓	GlycA ↑	Albumin ↑	OR	0.753	0.777	0.735
M-LDL-C % ↑	XXL-VLDL-PL % ↓	MUC16 ↑	CHI3L1 ↓	OR	0.774	0.795	0.735
XXL-VLDL-PL % ↑	Albumin ↑	WFDC2 ↑	CCL23 ↓	AND	0.627	0.656	0.735
M-LDL-C % ↓	GlycA ↓	WFDC2 ↑	CHI3L1 ↓	AND	0.601	0.654	0.735
XXL-VLDL-PL % ↓	Albumin ↑	MUC16 ↓	CHI3L1 ↑	AND	0.681	0.725	0.735
XXL-VLDL-PL % ↓	WFDC2 ↓	MUC16 ↑	CHI3L1 ↓	OR	0.751	0.783	0.735
XXL-VLDL-PL % ↓	Albumin ↑	WFDC2 ↓	CCL23 ↑	AND	0.577	0.625	0.735
M-LDL-C % ↓	Albumin ↑	MUC16 ↓	CHI3L1 ↓	AND	0.597	0.65	0.734
M-LDL-C % ↑	GlycA ↑	Albumin ↑	CCL23 ↓	OR	0.769	0.785	0.734
GlycA ↑	Albumin ↑	MUC16 ↓	CHI3L1 ↓	AND	0.713	0.743	0.734
XXL-VLDL-PL % ↓	Albumin ↓	CHI3L1 ↓	CCL23 ↓	AND	0.684	0.699	0.734
M-LDL-C % ↑	XXL-VLDL-PL % ↓	Albumin ↓	WFDC2 ↑	OR	0.692	0.723	0.734
XXL-VLDL-PL % ↓	Albumin ↑	WFDC2 ↓	MUC16 ↑	AND	0.776	0.791	0.734
XXL-VLDL-PL % ↓	Albumin ↓	WFDC2 ↓	CCL23 ↓	AND	0.674	0.698	0.734
XXL-VLDL-PL % ↑	GlycA ↓	Albumin ↑	CCL23 ↓	AND	0.643	0.662	0.734
GlycA ↑	Albumin ↑	MUC16 ↓	CCL23 ↓	AND	0.714	0.748	0.734
XXL-VLDL-PL % ↓	GlycA ↑	WFDC2 ↓	MUC16 ↓	OR	0.715	0.757	0.734
M-LDL-C % ↑	XXL-VLDL-PL % ↓	GlycA ↓	MUC16 ↑	OR	0.796	0.814	0.734
XXL-VLDL-PL % ↓	Albumin ↓	WFDC2 ↑	CHI3L1 ↓	AND	0.676	0.697	0.734
XXL-VLDL-PL % ↓	WFDC2 ↓	MUC16 ↓	CCL23 ↑	AND	0.576	0.626	0.734
XXL-VLDL-PL % ↓	GlycA ↓	Albumin ↓	WFDC2 ↑	AND	0.672	0.704	0.734
XXL-VLDL-PL % ↓	Albumin ↑	MUC16 ↓	CCL23 ↑	AND	0.572	0.626	0.734
XXL-VLDL-PL % ↓	WFDC2 ↑	MUC16 ↓	CCL23 ↑	AND	0.571	0.626	0.734
M-LDL-C % ↑	Albumin ↑	MUC16 ↓	CCL23 ↑	AND	0.547	0.607	0.733
XXL-VLDL-PL % ↓	GlycA ↓	Albumin ↓	WFDC2 ↓	AND	0.676	0.704	0.733
M-LDL-C % ↓	XXL-VLDL-PL % ↓	WFDC2 ↑	MUC16 ↓	AND	0.605	0.651	0.733
XXL-VLDL-PL % ↓	Albumin ↑	WFDC2 ↓	MUC16 ↑	OR	0.755	0.784	0.733
M-LDL-C % ↑	XXL-VLDL-PL % ↓	Albumin ↑	MUC16 ↑	OR	0.777	0.797	0.733
M-LDL-C % ↓	Albumin ↑	WFDC2 ↓	CHI3L1 ↓	AND	0.601	0.65	0.733
XXL-VLDL-PL % ↓	GlycA ↓	Albumin ↓	MUC16 ↓	AND	0.68	0.704	0.733
M-LDL-C % ↑	GlycA ↑	CHI3L1 ↓	CCL23 ↓	OR	0.764	0.785	0.733
M-LDL-C % ↑	GlycA ↑	WFDC2 ↑	MUC16 ↓	OR	0.751	0.776	0.733
GlycA ↑	Albumin ↑	WFDC2 ↓	CCL23 ↓	OR	0.746	0.77	0.733
GlycA ↑	Albumin ↑	CHI3L1 ↓	CCL23 ↓	AND	0.731	0.756	0.733
M-LDL-C % ↓	XXL-VLDL-PL % ↓	WFDC2 ↑	CHI3L1 ↓	OR	0.606	0.648	0.733
M-LDL-C % ↓	Albumin ↑	WFDC2 ↑	CCL23 ↓	AND	0.579	0.636	0.733
GlycA ↑	Albumin ↑	MUC16 ↓	CCL23 ↓	OR	0.746	0.77	0.733
WFDC2 ↑	MUC16 ↓	CHI3L1 ↑	CCL23 ↓	AND	0.678	0.721	0.733
XXL-VLDL-PL % ↑	Albumin ↑	MUC16 ↓	CCL23 ↓	AND	0.628	0.656	0.733
XXL-VLDL-PL % ↓	Albumin ↓	MUC16 ↓	CCL23 ↓	AND	0.676	0.698	0.733
M-LDL-C % ↑	WFDC2 ↓	MUC16 ↓	CCL23 ↑	AND	0.544	0.605	0.732
M-LDL-C % ↓	GlycA ↓	CHI3L1 ↓	CCL23 ↓	AND	0.611	0.657	0.732
M-LDL-C % ↓	GlycA ↓	WFDC2 ↓	CHI3L1 ↓	AND	0.605	0.651	0.732
M-LDL-C % ↑	XXL-VLDL-PL % ↓	Albumin ↑	CHI3L1 ↑	OR	0.75	0.773	0.732
M-LDL-C % ↑	Albumin ↑	WFDC2 ↓	CCL23 ↑	AND	0.548	0.606	0.732
XXL-VLDL-PL % ↓	GlycA ↓	CHI3L1 ↑	CCL23 ↓	OR	0.765	0.786	0.732
XXL-VLDL-PL % ↓	Albumin ↑	MUC16 ↓	CHI3L1 ↑	OR	0.697	0.738	0.732
XXL-VLDL-PL % ↑	Albumin ↑	CHI3L1 ↓	CCL23 ↓	AND	0.636	0.657	0.732
XXL-VLDL-PL % ↓	WFDC2 ↑	MUC16 ↓	CHI3L1 ↑	AND	0.68	0.725	0.732
M-LDL-C % ↓	XXL-VLDL-PL % ↓	WFDC2 ↓	MUC16 ↓	AND	0.61	0.651	0.732
XXL-VLDL-PL % ↓	Albumin ↓	WFDC2 ↓	CHI3L1 ↓	AND	0.682	0.697	0.732
XXL-VLDL-PL % ↓	Albumin ↑	WFDC2 ↓	CHI3L1 ↑	OR	0.697	0.737	0.732
XXL-VLDL-PL % ↑	WFDC2 ↑	MUC16 ↓	CCL23 ↓	AND	0.615	0.655	0.732
XXL-VLDL-PL % ↓	GlycA ↓	WFDC2 ↓	MUC16 ↑	OR	0.781	0.804	0.732
XXL-VLDL-PL % ↓	WFDC2 ↓	MUC16 ↓	CHI3L1 ↑	AND	0.684	0.725	0.732
XXL-VLDL-PL % ↓	Albumin ↓	MUC16 ↓	CHI3L1 ↓	AND	0.684	0.698	0.731
GlycA ↑	Albumin ↑	WFDC2 ↑	CCL23 ↓	AND	0.712	0.745	0.731
M-LDL-C % ↓	GlycA ↓	MUC16 ↓	CHI3L1 ↓	AND	0.601	0.652	0.731
M-LDL-C % ↓	WFDC2 ↑	CHI3L1 ↓	CCL23 ↓	AND	0.609	0.656	0.731
XXL-VLDL-PL % ↓	GlycA ↓	WFDC2 ↓	CHI3L1 ↑	OR	0.735	0.766	0.731
M-LDL-C % ↓	GlycA ↓	Albumin ↑	CCL23 ↓	AND	0.588	0.638	0.731
WFDC2 ↓	MUC16 ↓	CHI3L1 ↑	CCL23 ↓	AND	0.68	0.719	0.731
Albumin ↑	WFDC2 ↓	CHI3L1 ↑	CCL23 ↓	OR	0.722	0.744	0.73
Albumin ↑	MUC16 ↓	CHI3L1 ↑	CCL23 ↓	OR	0.722	0.744	0.73
GlycA ↑	WFDC2 ↓	CHI3L1 ↓	CCL23 ↓	OR	0.75	0.773	0.73
M-LDL-C % ↓	Albumin ↑	MUC16 ↓	CCL23 ↓	AND	0.579	0.635	0.73
XXL-VLDL-PL % ↑	GlycA ↓	WFDC2 ↑	CCL23 ↓	AND	0.616	0.661	0.73
GlycA ↑	MUC16 ↓	CHI3L1 ↓	CCL23 ↓	OR	0.75	0.773	0.73
GlycA ↓	Albumin ↑	CHI3L1 ↑	CCL23 ↓	AND	0.681	0.722	0.73
XXL-VLDL-PL % ↑	GlycA ↓	MUC16 ↓	CCL23 ↓	AND	0.62	0.661	0.73
M-LDL-C % ↑	Albumin ↑	CHI3L1 ↑	CCL23 ↓	OR	0.746	0.763	0.73
GlycA ↑	Albumin ↑	WFDC2 ↑	CHI3L1 ↓	AND	0.705	0.74	0.73
WFDC2 ↓	MUC16 ↓	CHI3L1 ↑	CCL23 ↓	OR	0.71	0.738	0.73
GlycA ↑	MUC16 ↓	CHI3L1 ↓	CCL23 ↓	AND	0.733	0.759	0.729
M-LDL-C % ↓	Albumin ↑	WFDC2 ↓	CCL23 ↓	AND	0.583	0.635	0.729
GlycA ↓	WFDC2 ↓	CHI3L1 ↑	CCL23 ↓	AND	0.68	0.719	0.729
M-LDL-C % ↑	Albumin ↓	WFDC2 ↑	CHI3L1 ↓	OR	0.654	0.69	0.729
XXL-VLDL-PL % ↑	Albumin ↑	WFDC2 ↓	CCL23 ↓	AND	0.634	0.656	0.729
GlycA ↓	WFDC2 ↑	CHI3L1 ↑	CCL23 ↓	AND	0.678	0.719	0.729
Albumin ↑	WFDC2 ↑	CHI3L1 ↑	CCL23 ↓	AND	0.678	0.719	0.728
XXL-VLDL-PL % ↑	MUC16 ↓	CHI3L1 ↓	CCL23 ↓	AND	0.63	0.657	0.728
XXL-VLDL-PL % ↓	Albumin ↓	WFDC2 ↑	MUC16 ↓	AND	0.67	0.698	0.728
M-LDL-C % ↓	GlycA ↓	Albumin ↑	WFDC2 ↑	AND	0.576	0.635	0.728
M-LDL-C % ↑	GlycA ↑	MUC16 ↓	CHI3L1 ↓	OR	0.75	0.776	0.728
GlycA ↑	Albumin ↑	WFDC2 ↓	CCL23 ↓	AND	0.72	0.75	0.728
GlycA ↓	MUC16 ↓	CHI3L1 ↑	CCL23 ↓	AND	0.678	0.719	0.728
GlycA ↓	Albumin ↑	WFDC2 ↑	CHI3L1 ↑	AND	0.677	0.721	0.728
M-LDL-C % ↓	XXL-VLDL-PL % ↓	Albumin ↑	WFDC2 ↑	OR	0.615	0.657	0.728
M-LDL-C % ↓	GlycA ↓	WFDC2 ↑	CCL23 ↓	AND	0.58	0.637	0.728
M-LDL-C % ↑	GlycA ↑	WFDC2 ↓	CHI3L1 ↓	OR	0.75	0.776	0.728
M-LDL-C % ↑	Albumin ↑	MUC16 ↓	CHI3L1 ↑	OR	0.714	0.744	0.727
XXL-VLDL-PL % ↑	WFDC2 ↓	MUC16 ↓	CCL23 ↓	AND	0.619	0.655	0.727
XXL-VLDL-PL % ↑	GlycA ↓	CHI3L1 ↓	CCL23 ↓	AND	0.632	0.662	0.727
M-LDL-C % ↓	WFDC2 ↑	MUC16 ↓	CHI3L1 ↓	AND	0.595	0.65	0.727
XXL-VLDL-PL % ↑	WFDC2 ↑	CHI3L1 ↓	CCL23 ↓	AND	0.626	0.657	0.727
M-LDL-C % ↑	XXL-VLDL-PL % ↓	CHI3L1 ↑	CCL23 ↓	OR	0.766	0.782	0.727
M-LDL-C % ↓	GlycA ↓	Albumin ↑	CCL23 ↓	OR	0.637	0.674	0.727
XXL-VLDL-PL % ↓	MUC16 ↓	CHI3L1 ↑	CCL23 ↓	OR	0.713	0.742	0.727
M-LDL-C % ↓	GlycA ↓	Albumin ↑	CHI3L1 ↓	OR	0.621	0.664	0.727
M-LDL-C % ↑	Albumin ↑	WFDC2 ↓	CHI3L1 ↑	OR	0.713	0.744	0.727
XXL-VLDL-PL % ↑	GlycA ↓	WFDC2 ↓	CCL23 ↓	AND	0.62	0.661	0.727
Albumin ↓	WFDC2 ↑	MUC16 ↓	CHI3L1 ↓	OR	0.635	0.681	0.727
Albumin ↑	WFDC2 ↓	MUC16 ↓	CHI3L1 ↑	OR	0.68	0.724	0.727
M-LDL-C % ↓	XXL-VLDL-PL % ↓	WFDC2 ↑	CCL23 ↓	OR	0.618	0.655	0.727
M-LDL-C % ↓	WFDC2 ↑	MUC16 ↓	CCL23 ↓	AND	0.577	0.636	0.726
M-LDL-C % ↑	GlycA ↑	Albumin ↑	MUC16 ↓	OR	0.766	0.783	0.726
Albumin ↑	MUC16 ↓	CHI3L1 ↑	CCL23 ↓	AND	0.678	0.718	0.726
GlycA ↓	Albumin ↑	MUC16 ↓	CHI3L1 ↑	AND	0.678	0.721	0.726
Albumin ↑	WFDC2 ↓	CHI3L1 ↑	CCL23 ↓	AND	0.68	0.718	0.726
M-LDL-C % ↑	GlycA ↑	Albumin ↑	WFDC2 ↓	OR	0.766	0.783	0.726
GlycA ↑	WFDC2 ↑	CHI3L1 ↓	CCL23 ↓	AND	0.731	0.756	0.726
GlycA ↓	Albumin ↑	WFDC2 ↓	CHI3L1 ↑	AND	0.679	0.721	0.726
GlycA ↑	WFDC2 ↑	MUC16 ↓	CCL23 ↓	AND	0.714	0.748	0.725
GlycA ↑	Albumin ↑	WFDC2 ↓	CHI3L1 ↓	AND	0.716	0.745	0.725
M-LDL-C % ↑	XXL-VLDL-PL % ↓	MUC16 ↓	CHI3L1 ↑	OR	0.734	0.76	0.725
M-LDL-C % ↓	GlycA ↓	Albumin ↑	MUC16 ↓	AND	0.577	0.633	0.725
XXL-VLDL-PL % ↑	GlycA ↓	Albumin ↑	CHI3L1 ↓	AND	0.645	0.661	0.725
M-LDL-C % ↑	XXL-VLDL-PL % ↓	GlycA ↓	Albumin ↓	OR	0.697	0.726	0.725
M-LDL-C % ↓	GlycA ↓	Albumin ↑	WFDC2 ↓	AND	0.58	0.634	0.725
M-LDL-C % ↓	MUC16 ↓	CHI3L1 ↓	CCL23 ↓	AND	0.609	0.656	0.725
M-LDL-C % ↑	XXL-VLDL-PL % ↓	WFDC2 ↓	MUC16 ↑	OR	0.77	0.791	0.725
GlycA ↑	Albumin ↑	WFDC2 ↓	MUC16 ↓	OR	0.726	0.759	0.725
M-LDL-C % ↑	XXL-VLDL-PL % ↓	WFDC2 ↓	CHI3L1 ↑	OR	0.734	0.76	0.724
M-LDL-C % ↓	GlycA ↓	WFDC2 ↑	MUC16 ↓	AND	0.572	0.633	0.724
XXL-VLDL-PL % ↓	Albumin ↓	WFDC2 ↓	MUC16 ↓	AND	0.672	0.698	0.724
XXL-VLDL-PL % ↓	GlycA ↓	Albumin ↓	CCL23 ↓	OR	0.707	0.736	0.724
GlycA ↑	WFDC2 ↓	MUC16 ↓	CHI3L1 ↓	OR	0.721	0.756	0.724
M-LDL-C % ↓	XXL-VLDL-PL % ↓	WFDC2 ↑	MUC16 ↓	OR	0.601	0.643	0.724
GlycA ↑	WFDC2 ↓	CHI3L1 ↓	CCL23 ↓	AND	0.739	0.761	0.723
M-LDL-C % ↑	GlycA ↑	MUC16 ↓	CCL23 ↓	OR	0.758	0.778	0.723
GlycA ↓	Albumin ↓	CHI3L1 ↓	CCL23 ↓	OR	0.663	0.698	0.723
XXL-VLDL-PL % ↑	WFDC2 ↓	CHI3L1 ↓	CCL23 ↓	AND	0.632	0.657	0.723
M-LDL-C % ↓	GlycA ↓	MUC16 ↓	CCL23 ↓	AND	0.58	0.637	0.723
XXL-VLDL-PL % ↓	WFDC2 ↓	MUC16 ↓	CHI3L1 ↑	OR	0.679	0.722	0.723
GlycA ↓	WFDC2 ↑	MUC16 ↓	CHI3L1 ↑	AND	0.669	0.715	0.723
M-LDL-C % ↓	WFDC2 ↓	CHI3L1 ↓	CCL23 ↓	AND	0.613	0.656	0.723
M-LDL-C % ↓	GlycA ↓	WFDC2 ↓	CCL23 ↓	AND	0.584	0.637	0.723
M-LDL-C % ↓	GlycA ↓	CHI3L1 ↓	CCL23 ↓	OR	0.63	0.667	0.722
GlycA ↑	WFDC2 ↓	MUC16 ↓	CCL23 ↓	AND	0.72	0.75	0.722
XXL-VLDL-PL % ↓	Albumin ↓	CHI3L1 ↓	CCL23 ↓	OR	0.677	0.708	0.722
GlycA ↑	WFDC2 ↑	MUC16 ↓	CHI3L1 ↓	AND	0.713	0.743	0.722
GlycA ↓	WFDC2 ↓	MUC16 ↓	CHI3L1 ↑	AND	0.671	0.713	0.722
WFDC2 ↑	MUC16 ↓	CHI3L1 ↓	CCL23 ↑	AND	0.547	0.603	0.722
GlycA ↑	Albumin ↑	WFDC2 ↑	MUC16 ↓	AND	0.701	0.737	0.722
XXL-VLDL-PL % ↓	WFDC2 ↓	CHI3L1 ↑	CCL23 ↓	OR	0.713	0.741	0.722
Albumin ↑	WFDC2 ↑	MUC16 ↓	CHI3L1 ↑	AND	0.67	0.716	0.721
GlycA ↑	WFDC2 ↓	MUC16 ↓	CHI3L1 ↓	AND	0.717	0.746	0.721
XXL-VLDL-PL % ↓	GlycA ↓	Albumin ↑	CCL23 ↑	OR	0.641	0.672	0.721
XXL-VLDL-PL % ↑	GlycA ↓	WFDC2 ↑	CHI3L1 ↓	AND	0.628	0.661	0.721
M-LDL-C % ↓	Albumin ↑	WFDC2 ↑	MUC16 ↓	AND	0.568	0.63	0.721
GlycA ↑	Albumin ↑	WFDC2 ↓	MUC16 ↓	AND	0.705	0.739	0.721
XXL-VLDL-PL % ↑	GlycA ↓	Albumin ↑	WFDC2 ↑	AND	0.633	0.662	0.721
XXL-VLDL-PL % ↑	Albumin ↑	WFDC2 ↑	CHI3L1 ↓	AND	0.62	0.65	0.721
XXL-VLDL-PL % ↑	Albumin ↑	MUC16 ↓	CHI3L1 ↓	AND	0.623	0.651	0.721
GlycA ↑	WFDC2 ↓	MUC16 ↓	CCL23 ↓	OR	0.736	0.761	0.721
Albumin ↓	WFDC2 ↑	MUC16 ↓	CCL23 ↓	OR	0.646	0.684	0.721
M-LDL-C % ↑	MUC16 ↓	CHI3L1 ↑	CCL23 ↓	OR	0.733	0.751	0.721
GlycA ↓	Albumin ↑	MUC16 ↓	CCL23 ↑	OR	0.58	0.634	0.72
XXL-VLDL-PL % ↓	GlycA ↓	MUC16 ↓	CCL23 ↑	OR	0.614	0.654	0.72
M-LDL-C % ↓	GlycA ↓	Albumin ↑	MUC16 ↓	OR	0.62	0.665	0.72
M-LDL-C % ↓	WFDC2 ↓	MUC16 ↓	CHI3L1 ↓	AND	0.599	0.648	0.72
M-LDL-C % ↑	GlycA ↓	Albumin ↑	CCL23 ↑	OR	0.606	0.65	0.72
GlycA ↓	Albumin ↑	CHI3L1 ↓	CCL23 ↑	OR	0.587	0.637	0.72
M-LDL-C % ↓	GlycA ↓	MUC16 ↓	CHI3L1 ↓	OR	0.6	0.653	0.72
M-LDL-C % ↓	GlycA ↓	Albumin ↑	WFDC2 ↓	OR	0.619	0.664	0.72
XXL-VLDL-PL % ↓	GlycA ↓	Albumin ↓	MUC16 ↓	OR	0.685	0.723	0.72
WFDC2 ↓	MUC16 ↓	CHI3L1 ↓	CCL23 ↑	AND	0.549	0.602	0.72
M-LDL-C % ↓	GlycA ↓	WFDC2 ↓	CHI3L1 ↓	OR	0.6	0.653	0.72
M-LDL-C % ↑	XXL-VLDL-PL % ↓	GlycA ↓	CCL23 ↑	OR	0.641	0.669	0.72
XXL-VLDL-PL % ↓	GlycA ↓	CHI3L1 ↓	CCL23 ↑	OR	0.618	0.656	0.72
M-LDL-C % ↑	Albumin ↓	WFDC2 ↑	CCL23 ↓	OR	0.672	0.693	0.72
GlycA ↓	Albumin ↑	WFDC2 ↓	CCL23 ↑	OR	0.579	0.633	0.719
M-LDL-C % ↑	GlycA ↑	WFDC2 ↓	CCL23 ↓	OR	0.758	0.778	0.719
XXL-VLDL-PL % ↑	GlycA ↓	MUC16 ↓	CHI3L1 ↓	AND	0.632	0.661	0.719
XXL-VLDL-PL % ↑	GlycA ↓	Albumin ↑	MUC16 ↓	AND	0.634	0.662	0.719
GlycA ↓	WFDC2 ↑	CHI3L1 ↓	CCL23 ↑	AND	0.554	0.606	0.719
M-LDL-C % ↑	WFDC2 ↓	CHI3L1 ↑	CCL23 ↓	OR	0.733	0.751	0.719
XXL-VLDL-PL % ↓	GlycA ↓	WFDC2 ↓	CCL23 ↑	OR	0.613	0.653	0.719
Albumin ↑	WFDC2 ↓	MUC16 ↓	CHI3L1 ↑	AND	0.672	0.716	0.718
M-LDL-C % ↑	WFDC2 ↓	MUC16 ↓	CHI3L1 ↑	OR	0.697	0.732	0.718
M-LDL-C % ↓	GlycA ↓	MUC16 ↓	CCL23 ↓	OR	0.624	0.663	0.718
GlycA ↓	MUC16 ↓	CHI3L1 ↓	CCL23 ↑	AND	0.557	0.607	0.718
GlycA ↓	Albumin ↑	CHI3L1 ↓	CCL23 ↑	AND	0.554	0.606	0.718
M-LDL-C % ↓	GlycA ↓	WFDC2 ↓	CCL23 ↓	OR	0.624	0.663	0.718
M-LDL-C % ↓	GlycA ↓	WFDC2 ↓	MUC16 ↓	AND	0.576	0.631	0.718
GlycA ↓	Albumin ↑	WFDC2 ↑	CCL23 ↑	AND	0.535	0.601	0.718
M-LDL-C % ↓	WFDC2 ↓	MUC16 ↓	CCL23 ↓	AND	0.582	0.635	0.718
M-LDL-C % ↑	GlycA ↓	Albumin ↓	CHI3L1 ↓	OR	0.662	0.697	0.717
GlycA ↓	WFDC2 ↓	CHI3L1 ↓	CCL23 ↑	AND	0.556	0.606	0.717
GlycA ↓	Albumin ↓	MUC16 ↓	CHI3L1 ↓	OR	0.649	0.689	0.717
M-LDL-C % ↑	XXL-VLDL-PL % ↓	Albumin ↓	CHI3L1 ↓	OR	0.689	0.715	0.717
XXL-VLDL-PL % ↑	GlycA ↓	Albumin ↑	WFDC2 ↓	AND	0.637	0.662	0.717
XXL-VLDL-PL % ↓	Albumin ↓	WFDC2 ↓	CHI3L1 ↓	OR	0.649	0.694	0.717
GlycA ↓	Albumin ↓	WFDC2 ↓	CHI3L1 ↓	OR	0.649	0.689	0.717
XXL-VLDL-PL % ↓	Albumin ↓	MUC16 ↓	CHI3L1 ↓	OR	0.649	0.694	0.717
M-LDL-C % ↓	XXL-VLDL-PL % ↓	GlycA ↓	Albumin ↑	OR	0.628	0.66	0.717
XXL-VLDL-PL % ↑	GlycA ↓	WFDC2 ↑	MUC16 ↓	AND	0.614	0.661	0.716
XXL-VLDL-PL % ↑	Albumin ↑	WFDC2 ↓	CHI3L1 ↓	AND	0.627	0.65	0.716
Albumin ↑	WFDC2 ↑	CHI3L1 ↓	CCL23 ↑	AND	0.542	0.599	0.716
M-LDL-C % ↓	Albumin ↑	CHI3L1 ↓	CCL23 ↓	OR	0.63	0.658	0.716
XXL-VLDL-PL % ↑	GlycA ↓	WFDC2 ↓	CHI3L1 ↓	AND	0.632	0.66	0.716
XXL-VLDL-PL % ↓	GlycA ↓	Albumin ↓	WFDC2 ↓	OR	0.684	0.723	0.716
M-LDL-C % ↓	Albumin ↑	WFDC2 ↓	MUC16 ↓	AND	0.572	0.63	0.716
M-LDL-C % ↓	XXL-VLDL-PL % ↓	GlycA ↓	CHI3L1 ↓	OR	0.644	0.674	0.716
XXL-VLDL-PL % ↓	Albumin ↓	MUC16 ↓	CCL23 ↓	OR	0.669	0.701	0.716
GlycA ↓	Albumin ↑	WFDC2 ↓	CCL23 ↑	AND	0.538	0.601	0.715
GlycA ↓	Albumin ↑	MUC16 ↓	CCL23 ↑	AND	0.537	0.601	0.715
M-LDL-C % ↓	Albumin ↑	WFDC2 ↓	CCL23 ↓	OR	0.621	0.654	0.714
M-LDL-C % ↓	Albumin ↑	MUC16 ↓	CCL23 ↓	OR	0.621	0.654	0.714
M-LDL-C % ↓	Albumin ↑	MUC16 ↓	CHI3L1 ↓	OR	0.601	0.645	0.714
M-LDL-C % ↓	Albumin ↑	WFDC2 ↓	CHI3L1 ↓	OR	0.6	0.645	0.714
Albumin ↑	MUC16 ↓	CHI3L1 ↓	CCL23 ↑	AND	0.547	0.6	0.713
XXL-VLDL-PL % ↑	Albumin ↑	WFDC2 ↑	MUC16 ↓	AND	0.611	0.651	0.713
GlycA ↓	WFDC2 ↑	MUC16 ↓	CCL23 ↑	AND	0.536	0.6	0.713
M-LDL-C % ↑	XXL-VLDL-PL % ↓	Albumin ↓	CCL23 ↓	OR	0.721	0.732	0.713
XXL-VLDL-PL % ↑	WFDC2 ↑	MUC16 ↓	CHI3L1 ↓	AND	0.618	0.65	0.713
M-LDL-C % ↑	XXL-VLDL-PL % ↑	GlycA ↓	Albumin ↑	OR	0.682	0.708	0.713
XXL-VLDL-PL % ↓	Albumin ↓	WFDC2 ↓	CCL23 ↓	OR	0.669	0.701	0.712
Albumin ↑	WFDC2 ↓	CHI3L1 ↓	CCL23 ↑	AND	0.547	0.598	0.712
M-LDL-C % ↓	XXL-VLDL-PL % ↓	GlycA ↓	CCL23 ↓	OR	0.658	0.685	0.712
XXL-VLDL-PL % ↑	GlycA ↓	WFDC2 ↓	MUC16 ↓	AND	0.618	0.66	0.712
GlycA ↓	Albumin ↓	MUC16 ↓	CCL23 ↓	OR	0.66	0.695	0.712
M-LDL-C % ↑	Albumin ↑	MUC16 ↓	CCL23 ↑	OR	0.588	0.631	0.711
M-LDL-C % ↑	GlycA ↓	Albumin ↓	CCL23 ↓	OR	0.68	0.703	0.711
M-LDL-C % ↓	GlycA ↓	WFDC2 ↓	MUC16 ↓	OR	0.599	0.653	0.711
GlycA ↓	WFDC2 ↓	MUC16 ↓	CCL23 ↑	AND	0.538	0.599	0.711
Albumin ↑	MUC16 ↓	CHI3L1 ↓	CCL23 ↑	OR	0.567	0.616	0.71
GlycA ↓	Albumin ↓	WFDC2 ↓	CCL23 ↓	OR	0.66	0.695	0.71
Albumin ↑	WFDC2 ↓	MUC16 ↓	CCL23 ↑	OR	0.556	0.613	0.71
Albumin ↑	WFDC2 ↑	MUC16 ↓	CCL23 ↑	AND	0.529	0.594	0.71
M-LDL-C % ↑	Albumin ↑	WFDC2 ↓	CCL23 ↑	OR	0.587	0.631	0.71
M-LDL-C % ↑	GlycA ↑	WFDC2 ↓	MUC16 ↓	OR	0.749	0.771	0.71
Albumin ↑	WFDC2 ↓	CHI3L1 ↓	CCL23 ↑	OR	0.567	0.616	0.71
M-LDL-C % ↑	Albumin ↑	CHI3L1 ↓	CCL23 ↑	OR	0.598	0.633	0.71
M-LDL-C % ↑	Albumin ↓	WFDC2 ↑	MUC16 ↓	OR	0.652	0.686	0.71
M-LDL-C % ↑	GlycA ↓	MUC16 ↓	CCL23 ↑	OR	0.585	0.633	0.709
XXL-VLDL-PL % ↑	Albumin ↑	WFDC2 ↓	MUC16 ↓	AND	0.618	0.651	0.709
M-LDL-C % ↓	WFDC2 ↓	CHI3L1 ↓	CCL23 ↓	OR	0.616	0.65	0.709
M-LDL-C % ↑	GlycA ↓	WFDC2 ↓	CCL23 ↑	OR	0.585	0.633	0.709
M-LDL-C % ↑	GlycA ↓	CHI3L1 ↓	CCL23 ↑	OR	0.591	0.635	0.709
M-LDL-C % ↓	MUC16 ↓	CHI3L1 ↓	CCL23 ↓	OR	0.616	0.65	0.709
M-LDL-C % ↑	XXL-VLDL-PL % ↓	Albumin ↑	CCL23 ↑	OR	0.647	0.667	0.709
XXL-VLDL-PL % ↑	WFDC2 ↓	MUC16 ↓	CHI3L1 ↓	AND	0.623	0.651	0.709
WFDC2 ↓	MUC16 ↓	CHI3L1 ↓	CCL23 ↑	OR	0.541	0.603	0.708
XXL-VLDL-PL % ↓	Albumin ↑	MUC16 ↓	CCL23 ↑	OR	0.606	0.642	0.708
XXL-VLDL-PL % ↓	Albumin ↑	CHI3L1 ↓	CCL23 ↑	OR	0.614	0.644	0.708
XXL-VLDL-PL % ↓	Albumin ↑	WFDC2 ↓	CCL23 ↑	OR	0.605	0.642	0.707
M-LDL-C % ↓	Albumin ↑	WFDC2 ↓	MUC16 ↓	OR	0.592	0.642	0.707
GlycA ↓	MUC16 ↓	CHI3L1 ↓	CCL23 ↑	OR	0.567	0.621	0.707
GlycA ↓	WFDC2 ↓	MUC16 ↓	CCL23 ↑	OR	0.559	0.618	0.707
GlycA ↓	WFDC2 ↓	CHI3L1 ↓	CCL23 ↑	OR	0.567	0.621	0.707
XXL-VLDL-PL % ↓	MUC16 ↓	CHI3L1 ↓	CCL23 ↑	OR	0.585	0.624	0.706
M-LDL-C % ↓	WFDC2 ↓	MUC16 ↓	CHI3L1 ↓	OR	0.581	0.635	0.706
Albumin ↑	WFDC2 ↓	MUC16 ↓	CCL23 ↑	AND	0.531	0.594	0.706
XXL-VLDL-PL % ↓	WFDC2 ↓	MUC16 ↓	CCL23 ↑	OR	0.575	0.619	0.706
XXL-VLDL-PL % ↓	Albumin ↓	WFDC2 ↓	MUC16 ↓	OR	0.642	0.688	0.706
M-LDL-C % ↑	XXL-VLDL-PL % ↓	Albumin ↓	MUC16 ↓	OR	0.688	0.715	0.706
M-LDL-C % ↑	XXL-VLDL-PL % ↓	CHI3L1 ↓	CCL23 ↑	OR	0.631	0.651	0.706
M-LDL-C % ↑	XXL-VLDL-PL % ↓	MUC16 ↓	CCL23 ↑	OR	0.621	0.647	0.706
M-LDL-C % ↑	XXL-VLDL-PL % ↓	WFDC2 ↓	CCL23 ↑	OR	0.619	0.647	0.705
XXL-VLDL-PL % ↓	WFDC2 ↓	CHI3L1 ↓	CCL23 ↑	OR	0.584	0.624	0.705
M-LDL-C % ↓	XXL-VLDL-PL % ↓	GlycA ↓	MUC16 ↓	OR	0.643	0.673	0.705
M-LDL-C % ↓	WFDC2 ↓	MUC16 ↓	CCL23 ↓	OR	0.605	0.643	0.705
M-LDL-C % ↑	GlycA ↓	Albumin ↓	MUC16 ↓	OR	0.666	0.699	0.705
M-LDL-C % ↓	XXL-VLDL-PL % ↓	GlycA ↓	WFDC2 ↓	OR	0.642	0.672	0.704
GlycA ↓	Albumin ↓	WFDC2 ↓	MUC16 ↓	OR	0.65	0.688	0.704
M-LDL-C % ↑	GlycA ↓	Albumin ↓	WFDC2 ↓	OR	0.666	0.699	0.703
Albumin ↓	WFDC2 ↓	CHI3L1 ↓	CCL23 ↓	OR	0.651	0.682	0.702
M-LDL-C % ↓	XXL-VLDL-PL % ↓	CHI3L1 ↓	CCL23 ↓	OR	0.622	0.65	0.702
M-LDL-C % ↑	Albumin ↓	CHI3L1 ↓	CCL23 ↓	OR	0.674	0.692	0.702
M-LDL-C % ↑	XXL-VLDL-PL % ↓	Albumin ↓	WFDC2 ↓	OR	0.688	0.714	0.702
Albumin ↓	MUC16 ↓	CHI3L1 ↓	CCL23 ↓	OR	0.651	0.682	0.702
M-LDL-C % ↓	XXL-VLDL-PL % ↓	Albumin ↑	CHI3L1 ↓	OR	0.618	0.647	0.702
M-LDL-C % ↓	XXL-VLDL-PL % ↓	Albumin ↑	CCL23 ↓	OR	0.629	0.655	0.701
M-LDL-C % ↑	XXL-VLDL-PL % ↑	GlycA ↓	CCL23 ↓	OR	0.699	0.713	0.7
XXL-VLDL-PL % ↑	GlycA ↓	MUC16 ↓	CCL23 ↓	OR	0.667	0.697	0.7
XXL-VLDL-PL % ↑	GlycA ↓	CHI3L1 ↓	CCL23 ↓	OR	0.682	0.704	0.7
XXL-VLDL-PL % ↑	GlycA ↓	WFDC2 ↓	CCL23 ↓	OR	0.667	0.697	0.7
XXL-VLDL-PL % ↑	GlycA ↓	Albumin ↑	CCL23 ↓	OR	0.689	0.712	0.7
M-LDL-C % ↑	MUC16 ↓	CHI3L1 ↓	CCL23 ↑	OR	0.574	0.615	0.698
M-LDL-C % ↑	WFDC2 ↓	MUC16 ↓	CCL23 ↑	OR	0.562	0.612	0.698
M-LDL-C % ↑	WFDC2 ↓	CHI3L1 ↓	CCL23 ↑	OR	0.574	0.615	0.698
XXL-VLDL-PL % ↑	GlycA ↓	MUC16 ↓	CHI3L1 ↓	OR	0.65	0.684	0.697
M-LDL-C % ↑	XXL-VLDL-PL % ↑	GlycA ↓	CHI3L1 ↓	OR	0.68	0.7	0.697
M-LDL-C % ↓	XXL-VLDL-PL % ↓	MUC16 ↓	CCL23 ↓	OR	0.614	0.642	0.697
XXL-VLDL-PL % ↑	GlycA ↓	WFDC2 ↓	CHI3L1 ↓	OR	0.65	0.684	0.697
M-LDL-C % ↓	XXL-VLDL-PL % ↓	MUC16 ↓	CHI3L1 ↓	OR	0.603	0.634	0.697
XXL-VLDL-PL % ↑	GlycA ↓	Albumin ↑	CHI3L1 ↓	OR	0.673	0.699	0.697
M-LDL-C % ↓	XXL-VLDL-PL % ↓	WFDC2 ↓	CHI3L1 ↓	OR	0.602	0.634	0.697
XXL-VLDL-PL % ↑	Albumin ↑	MUC16 ↓	CCL23 ↓	OR	0.652	0.68	0.696
XXL-VLDL-PL % ↑	Albumin ↑	WFDC2 ↓	CCL23 ↓	OR	0.652	0.68	0.696
M-LDL-C % ↑	XXL-VLDL-PL % ↑	Albumin ↑	CCL23 ↓	OR	0.699	0.705	0.696
XXL-VLDL-PL % ↑	WFDC2 ↓	CHI3L1 ↓	CCL23 ↓	OR	0.65	0.677	0.696
M-LDL-C % ↑	XXL-VLDL-PL % ↑	WFDC2 ↓	CCL23 ↓	OR	0.678	0.69	0.696
M-LDL-C % ↓	XXL-VLDL-PL % ↓	WFDC2 ↓	CCL23 ↓	OR	0.613	0.642	0.696
XXL-VLDL-PL % ↑	Albumin ↑	CHI3L1 ↓	CCL23 ↓	OR	0.671	0.692	0.696
XXL-VLDL-PL % ↑	WFDC2 ↓	MUC16 ↓	CCL23 ↓	OR	0.631	0.665	0.696
M-LDL-C % ↑	XXL-VLDL-PL % ↑	MUC16 ↓	CCL23 ↓	OR	0.678	0.69	0.696
M-LDL-C % ↑	Albumin ↓	WFDC2 ↓	CHI3L1 ↓	OR	0.65	0.681	0.696
XXL-VLDL-PL % ↑	MUC16 ↓	CHI3L1 ↓	CCL23 ↓	OR	0.65	0.677	0.696
M-LDL-C % ↑	XXL-VLDL-PL % ↑	CHI3L1 ↓	CCL23 ↓	OR	0.695	0.7	0.696
M-LDL-C % ↑	Albumin ↓	MUC16 ↓	CHI3L1 ↓	OR	0.65	0.681	0.696
GlycA ↓	Albumin ↓	MUC16 ↓	CCL23 ↓	AND	0.641	0.67	0.695
GlycA ↓	Albumin ↓	WFDC2 ↑	CCL23 ↓	AND	0.628	0.667	0.695
GlycA ↓	Albumin ↓	WFDC2 ↑	CHI3L1 ↓	AND	0.644	0.669	0.695
Albumin ↓	WFDC2 ↑	MUC16 ↓	CCL23 ↓	AND	0.636	0.665	0.694
Albumin ↓	WFDC2 ↓	MUC16 ↓	CHI3L1 ↓	OR	0.632	0.672	0.694
Albumin ↓	WFDC2 ↑	CHI3L1 ↓	CCL23 ↓	AND	0.639	0.664	0.693
M-LDL-C % ↓	XXL-VLDL-PL % ↓	Albumin ↑	MUC16 ↓	OR	0.611	0.644	0.693
GlycA ↓	Albumin ↓	WFDC2 ↑	MUC16 ↓	AND	0.645	0.673	0.693
M-LDL-C % ↓	XXL-VLDL-PL % ↓	Albumin ↑	WFDC2 ↓	OR	0.611	0.644	0.693
M-LDL-C % ↑	XXL-VLDL-PL % ↑	GlycA ↓	MUC16 ↓	OR	0.667	0.694	0.692
GlycA ↓	Albumin ↓	WFDC2 ↓	CCL23 ↓	AND	0.63	0.667	0.692
GlycA ↓	Albumin ↓	CHI3L1 ↓	CCL23 ↓	AND	0.646	0.669	0.692
XXL-VLDL-PL % ↑	GlycA ↓	WFDC2 ↓	MUC16 ↓	OR	0.638	0.678	0.692
M-LDL-C % ↑	XXL-VLDL-PL % ↑	GlycA ↓	WFDC2 ↓	OR	0.667	0.694	0.692
XXL-VLDL-PL % ↑	GlycA ↓	Albumin ↑	WFDC2 ↓	OR	0.661	0.693	0.692
XXL-VLDL-PL % ↑	GlycA ↓	Albumin ↑	MUC16 ↓	OR	0.661	0.693	0.692
XXL-VLDL-PL % ↑	Albumin ↑	MUC16 ↓	CHI3L1 ↓	OR	0.64	0.672	0.691
M-LDL-C % ↑	XXL-VLDL-PL % ↑	Albumin ↑	CHI3L1 ↓	OR	0.685	0.694	0.691
M-LDL-C % ↑	XXL-VLDL-PL % ↑	WFDC2 ↓	CHI3L1 ↓	OR	0.661	0.679	0.691
M-LDL-C % ↑	Albumin ↓	MUC16 ↓	CCL23 ↓	OR	0.667	0.684	0.691
XXL-VLDL-PL % ↑	Albumin ↑	WFDC2 ↓	CHI3L1 ↓	OR	0.64	0.672	0.691
M-LDL-C % ↑	XXL-VLDL-PL % ↑	MUC16 ↓	CHI3L1 ↓	OR	0.661	0.679	0.691
XXL-VLDL-PL % ↑	WFDC2 ↓	MUC16 ↓	CHI3L1 ↓	OR	0.617	0.657	0.691
GlycA ↓	Albumin ↓	MUC16 ↓	CHI3L1 ↓	AND	0.657	0.671	0.691
Albumin ↓	WFDC2 ↓	MUC16 ↓	CCL23 ↓	OR	0.643	0.675	0.691
Albumin ↓	MUC16 ↓	CHI3L1 ↓	CCL23 ↓	AND	0.653	0.667	0.69
Albumin ↓	WFDC2 ↑	MUC16 ↓	CHI3L1 ↓	AND	0.648	0.666	0.69
M-LDL-C % ↑	Albumin ↓	WFDC2 ↓	CCL23 ↓	OR	0.667	0.684	0.69
Albumin ↓	WFDC2 ↓	MUC16 ↓	CCL23 ↓	AND	0.637	0.665	0.69
GlycA ↓	Albumin ↓	WFDC2 ↓	CHI3L1 ↓	AND	0.647	0.669	0.69
GlycA ↓	Albumin ↓	WFDC2 ↓	MUC16 ↓	AND	0.647	0.673	0.689
Albumin ↓	WFDC2 ↓	CHI3L1 ↓	CCL23 ↓	AND	0.641	0.664	0.688
M-LDL-C % ↓	XXL-VLDL-PL % ↓	WFDC2 ↓	MUC16 ↓	OR	0.597	0.629	0.688
M-LDL-C % ↑	XXL-VLDL-PL % ↑	Albumin ↑	MUC16 ↓	OR	0.667	0.685	0.686
Albumin ↓	WFDC2 ↓	MUC16 ↓	CHI3L1 ↓	AND	0.651	0.666	0.686
M-LDL-C % ↑	XXL-VLDL-PL % ↑	Albumin ↑	WFDC2 ↓	OR	0.667	0.685	0.686
XXL-VLDL-PL % ↑	Albumin ↑	WFDC2 ↓	MUC16 ↓	OR	0.621	0.661	0.686
M-LDL-C % ↑	XXL-VLDL-PL % ↑	WFDC2 ↓	MUC16 ↓	OR	0.644	0.67	0.685
M-LDL-C % ↑	Albumin ↓	WFDC2 ↓	MUC16 ↓	OR	0.649	0.678	0.682
M-LDL-C % ↑	GlycA ↓	Albumin ↑	WFDC2 ↑	OR	0.503	0.49	0.537
XXL-VLDL-PL % ↓	GlycA ↓	Albumin ↑	WFDC2 ↑	OR	0.501	0.49	0.527
GlycA ↓	Albumin ↑	WFDC2 ↑	CCL23 ↓	OR	0.526	0.506	0.527
M-LDL-C % ↑	XXL-VLDL-PL % ↓	Albumin ↑	WFDC2 ↑	OR	0.548	0.526	0.523
GlycA ↓	Albumin ↑	WFDC2 ↑	MUC16 ↓	OR	0.425	0.437	0.523
M-LDL-C % ↑	XXL-VLDL-PL % ↓	GlycA ↓	WFDC2 ↑	OR	0.54	0.517	0.522
GlycA ↓	Albumin ↑	WFDC2 ↑	CHI3L1 ↓	OR	0.451	0.451	0.519
GlycA ↓	WFDC2 ↑	CHI3L1 ↓	CCL23 ↓	OR	0.526	0.504	0.516
M-LDL-C % ↑	GlycA ↓	WFDC2 ↑	CCL23 ↓	OR	0.562	0.523	0.513
XXL-VLDL-PL % ↓	Albumin ↑	WFDC2 ↑	CCL23 ↓	OR	0.541	0.512	0.511
XXL-VLDL-PL % ↓	GlycA ↓	WFDC2 ↑	CHI3L1 ↓	OR	0.495	0.476	0.511
M-LDL-C % ↑	Albumin ↑	WFDC2 ↑	CCL23 ↓	OR	0.571	0.529	0.511
M-LDL-C % ↑	Albumin ↑	WFDC2 ↑	CHI3L1 ↓	OR	0.531	0.506	0.509
M-LDL-C % ↑	Albumin ↑	WFDC2 ↑	MUC16 ↓	OR	0.498	0.481	0.508
Albumin ↑	WFDC2 ↑	CHI3L1 ↓	CCL23 ↓	OR	0.534	0.509	0.506
XXL-VLDL-PL % ↓	Albumin ↑	WFDC2 ↑	MUC16 ↓	OR	0.476	0.465	0.505
GlycA ↓	WFDC2 ↑	MUC16 ↓	CCL23 ↓	OR	0.511	0.492	0.505
M-LDL-C % ↑	GlycA ↓	WFDC2 ↑	MUC16 ↓	OR	0.472	0.463	0.505
M-LDL-C % ↑	XXL-VLDL-PL % ↓	WFDC2 ↑	CCL23 ↓	OR	0.601	0.559	0.505
M-LDL-C % ↑	GlycA ↓	WFDC2 ↑	CHI3L1 ↓	OR	0.504	0.485	0.504
WFDC2 ↑	MUC16 ↓	CHI3L1 ↓	CCL23 ↓	OR	0.518	0.496	0.502
Albumin ↑	WFDC2 ↑	MUC16 ↓	CCL23 ↓	OR	0.518	0.493	0.501
M-LDL-C % ↑	XXL-VLDL-PL % ↓	WFDC2 ↑	CHI3L1 ↓	OR	0.56	0.525	0.501
M-LDL-C % ↑	XXL-VLDL-PL % ↓	WFDC2 ↑	MUC16 ↓	OR	0.528	0.506	0.5
XXL-VLDL-PL % ↓	Albumin ↑	WFDC2 ↑	CHI3L1 ↓	OR	0.494	0.48	0.5
M-LDL-C % ↑	WFDC2 ↑	CHI3L1 ↓	CCL23 ↓	OR	0.57	0.53	0.498
XXL-VLDL-PL % ↓	GlycA ↓	WFDC2 ↑	CCL23 ↓	OR	0.556	0.521	0.497
XXL-VLDL-PL % ↓	WFDC2 ↑	CHI3L1 ↓	CCL23 ↓	OR	0.543	0.507	0.495
XXL-VLDL-PL % ↓	GlycA ↓	WFDC2 ↑	MUC16 ↓	OR	0.481	0.467	0.494
Albumin ↑	WFDC2 ↑	MUC16 ↓	CHI3L1 ↓	OR	0.446	0.443	0.49
GlycA ↓	WFDC2 ↑	MUC16 ↓	CHI3L1 ↓	OR	0.402	0.401	0.485
M-LDL-C % ↑	WFDC2 ↑	MUC16 ↓	CCL23 ↓	OR	0.554	0.513	0.481
XXL-VLDL-PL % ↓	WFDC2 ↑	MUC16 ↓	CCL23 ↓	OR	0.527	0.494	0.479
M-LDL-C % ↑	WFDC2 ↑	MUC16 ↓	CHI3L1 ↓	OR	0.497	0.479	0.477
XXL-VLDL-PL % ↓	WFDC2 ↑	MUC16 ↓	CHI3L1 ↓	OR	0.47	0.452	0.472
M-LDL-C % ↑	XXL-VLDL-PL % ↓	WFDC2 ↑	MUC16 ↓	AND	0.499	0.434	0.437
XXL-VLDL-PL % ↓	Albumin ↑	WFDC2 ↑	MUC16 ↓	AND	0.429	0.379	0.433
M-LDL-C % ↑	XXL-VLDL-PL % ↓	Albumin ↑	WFDC2 ↑	AND	0.504	0.438	0.433
M-LDL-C % ↑	XXL-VLDL-PL % ↓	WFDC2 ↑	CCL23 ↓	AND	0.533	0.455	0.427
M-LDL-C % ↑	XXL-VLDL-PL % ↓	GlycA ↓	WFDC2 ↑	AND	0.503	0.438	0.426
M-LDL-C % ↑	XXL-VLDL-PL % ↓	WFDC2 ↑	CHI3L1 ↓	AND	0.513	0.44	0.424
M-LDL-C % ↑	GlycA ↓	Albumin ↑	WFDC2 ↑	AND	0.496	0.433	0.422
M-LDL-C % ↑	WFDC2 ↑	MUC16 ↓	CCL23 ↓	AND	0.498	0.436	0.421
XXL-VLDL-PL % ↓	GlycA ↓	Albumin ↑	WFDC2 ↑	AND	0.45	0.393	0.421
M-LDL-C % ↑	Albumin ↑	WFDC2 ↑	CHI3L1 ↓	AND	0.498	0.432	0.421
M-LDL-C % ↑	XXL-VLDL-PL % ↓	Albumin ↑	MUC16 ↓	AND	0.506	0.437	0.419
XXL-VLDL-PL % ↓	Albumin ↑	WFDC2 ↑	CHI3L1 ↓	AND	0.46	0.392	0.418
M-LDL-C % ↑	Albumin ↑	WFDC2 ↑	CCL23 ↓	AND	0.515	0.449	0.418
XXL-VLDL-PL % ↓	GlycA ↓	WFDC2 ↑	MUC16 ↓	AND	0.432	0.381	0.417
M-LDL-C % ↑	WFDC2 ↑	MUC16 ↓	CHI3L1 ↓	AND	0.473	0.411	0.417
M-LDL-C % ↑	Albumin ↑	WFDC2 ↑	MUC16 ↓	AND	0.481	0.421	0.415
XXL-VLDL-PL % ↓	GlycA ↓	Albumin ↑	CCL23 ↓	OR	0.545	0.478	0.414
XXL-VLDL-PL % ↓	WFDC2 ↑	MUC16 ↓	CHI3L1 ↓	AND	0.455	0.388	0.414
XXL-VLDL-PL % ↓	Albumin ↑	WFDC2 ↑	CCL23 ↓	AND	0.51	0.432	0.413
M-LDL-C % ↑	WFDC2 ↑	CHI3L1 ↓	CCL23 ↓	AND	0.512	0.448	0.413
XXL-VLDL-PL % ↓	GlycA ↓	CHI3L1 ↓	CCL23 ↓	OR	0.545	0.469	0.413
M-LDL-C % ↑	GlycA ↓	WFDC2 ↑	CCL23 ↓	AND	0.499	0.437	0.412
M-LDL-C % ↑	GlycA ↓	WFDC2 ↑	MUC16 ↓	AND	0.473	0.412	0.412
XXL-VLDL-PL % ↓	WFDC2 ↑	MUC16 ↓	CCL23 ↓	AND	0.506	0.43	0.41
Albumin ↑	WFDC2 ↑	CHI3L1 ↓	CCL23 ↓	AND	0.515	0.437	0.41
M-LDL-C % ↑	XXL-VLDL-PL % ↓	MUC16 ↓	CHI3L1 ↓	AND	0.515	0.44	0.409
M-LDL-C % ↑	XXL-VLDL-PL % ↓	Albumin ↑	CHI3L1 ↓	AND	0.518	0.445	0.409
M-LDL-C % ↑	Albumin ↑	CHI3L1 ↓	CCL23 ↓	AND	0.527	0.456	0.409
M-LDL-C % ↑	XXL-VLDL-PL % ↓	GlycA ↓	CCL23 ↓	OR	0.591	0.508	0.408
M-LDL-C % ↑	XXL-VLDL-PL % ↓	GlycA ↓	MUC16 ↓	AND	0.505	0.438	0.407
M-LDL-C % ↑	XXL-VLDL-PL % ↓	Albumin ↑	CCL23 ↓	OR	0.588	0.508	0.407
GlycA ↓	Albumin ↑	WFDC2 ↑	CHI3L1 ↓	AND	0.452	0.397	0.407
M-LDL-C % ↑	Albumin ↑	MUC16 ↓	CHI3L1 ↓	AND	0.498	0.43	0.406
M-LDL-C % ↑	GlycA ↓	Albumin ↑	CHI3L1 ↓	AND	0.513	0.443	0.405
M-LDL-C % ↑	GlycA ↓	Albumin ↑	CCL23 ↓	OR	0.552	0.471	0.404
Albumin ↑	WFDC2 ↑	MUC16 ↓	CHI3L1 ↓	AND	0.419	0.372	0.404
M-LDL-C % ↑	Albumin ↑	MUC16 ↓	CCL23 ↓	AND	0.515	0.447	0.403
GlycA ↓	Albumin ↑	WFDC2 ↑	MUC16 ↓	AND	0.426	0.376	0.403
M-LDL-C % ↑	GlycA ↓	Albumin ↑	MUC16 ↓	AND	0.497	0.432	0.403
M-LDL-C % ↑	GlycA ↓	WFDC2 ↑	CHI3L1 ↓	AND	0.475	0.413	0.403
XXL-VLDL-PL % ↓	Albumin ↑	MUC16 ↓	CHI3L1 ↓	AND	0.465	0.392	0.403
XXL-VLDL-PL % ↓	GlycA ↓	Albumin ↑	MUC16 ↓	AND	0.453	0.394	0.403
XXL-VLDL-PL % ↓	Albumin ↑	CHI3L1 ↓	CCL23 ↓	OR	0.531	0.463	0.402
M-LDL-C % ↑	XXL-VLDL-PL % ↓	MUC16 ↓	CCL23 ↓	AND	0.534	0.455	0.401
M-LDL-C % ↑	MUC16 ↓	CHI3L1 ↓	CCL23 ↓	AND	0.517	0.45	0.401
Albumin ↑	WFDC2 ↑	MUC16 ↓	CCL23 ↓	AND	0.492	0.42	0.401
XXL-VLDL-PL % ↓	WFDC2 ↑	CHI3L1 ↓	CCL23 ↓	AND	0.514	0.43	0.401
M-LDL-C % ↑	XXL-VLDL-PL % ↓	Albumin ↑	CCL23 ↓	AND	0.535	0.457	0.401
XXL-VLDL-PL % ↓	GlycA ↓	WFDC2 ↑	CCL23 ↓	AND	0.507	0.427	0.4
M-LDL-C % ↑	GlycA ↓	Albumin ↑	CCL23 ↓	AND	0.521	0.45	0.4
GlycA ↓	Albumin ↑	WFDC2 ↑	CCL23 ↓	AND	0.5	0.421	0.4
XXL-VLDL-PL % ↓	Albumin ↑	MUC16 ↓	CCL23 ↓	OR	0.517	0.451	0.399
XXL-VLDL-PL % ↓	Albumin ↑	WFDC2 ↓	CCL23 ↓	OR	0.514	0.45	0.398
XXL-VLDL-PL % ↓	GlycA ↓	WFDC2 ↑	CHI3L1 ↓	AND	0.463	0.396	0.398
M-LDL-C % ↑	XXL-VLDL-PL % ↓	CHI3L1 ↓	CCL23 ↓	OR	0.591	0.505	0.398
XXL-VLDL-PL % ↓	Albumin ↑	MUC16 ↓	CCL23 ↓	AND	0.513	0.433	0.397
XXL-VLDL-PL % ↓	GlycA ↓	Albumin ↑	MUC16 ↓	OR	0.482	0.425	0.396
GlycA ↓	Albumin ↑	CHI3L1 ↓	CCL23 ↓	OR	0.516	0.449	0.396
M-LDL-C % ↑	XXL-VLDL-PL % ↓	CHI3L1 ↓	CCL23 ↓	AND	0.538	0.454	0.396
XXL-VLDL-PL % ↓	GlycA ↓	Albumin ↑	WFDC2 ↓	OR	0.475	0.421	0.395
XXL-VLDL-PL % ↓	GlycA ↓	Albumin ↑	CHI3L1 ↓	OR	0.497	0.434	0.395
M-LDL-C % ↑	GlycA ↓	MUC16 ↓	CHI3L1 ↓	AND	0.49	0.423	0.394
XXL-VLDL-PL % ↓	Albumin ↑	WFDC2 ↓	MUC16 ↓	AND	0.434	0.373	0.394
M-LDL-C % ↑	GlycA ↓	MUC16 ↓	CCL23 ↓	AND	0.503	0.437	0.394
M-LDL-C % ↑	XXL-VLDL-PL % ↓	GlycA ↓	CHI3L1 ↓	OR	0.547	0.464	0.392
Albumin ↑	MUC16 ↓	CHI3L1 ↓	CCL23 ↓	AND	0.518	0.437	0.392
GlycA ↓	Albumin ↑	MUC16 ↓	CCL23 ↓	OR	0.502	0.437	0.392
M-LDL-C % ↑	GlycA ↓	CHI3L1 ↓	CCL23 ↓	OR	0.552	0.47	0.392
M-LDL-C % ↑	GlycA ↓	Albumin ↑	WFDC2 ↓	AND	0.498	0.431	0.392
M-LDL-C % ↑	GlycA ↓	CHI3L1 ↓	CCL23 ↓	AND	0.517	0.449	0.391
M-LDL-C % ↑	Albumin ↑	WFDC2 ↓	CHI3L1 ↓	AND	0.501	0.431	0.391
M-LDL-C % ↑	XXL-VLDL-PL % ↓	Albumin ↑	WFDC2 ↓	AND	0.509	0.437	0.391
XXL-VLDL-PL % ↓	Albumin ↑	CHI3L1 ↓	CCL23 ↓	AND	0.519	0.431	0.39
XXL-VLDL-PL % ↓	GlycA ↓	Albumin ↑	CHI3L1 ↓	AND	0.48	0.408	0.39
XXL-VLDL-PL % ↓	GlycA ↓	MUC16 ↓	CCL23 ↓	OR	0.534	0.461	0.39
M-LDL-C % ↑	XXL-VLDL-PL % ↓	WFDC2 ↓	MUC16 ↓	AND	0.502	0.433	0.39
M-LDL-C % ↑	GlycA ↓	Albumin ↑	WFDC2 ↓	OR	0.48	0.417	0.389
M-LDL-C % ↑	XXL-VLDL-PL % ↓	GlycA ↓	CHI3L1 ↓	AND	0.518	0.444	0.389
GlycA ↓	Albumin ↑	WFDC2 ↓	CCL23 ↓	OR	0.501	0.437	0.389
M-LDL-C % ↑	GlycA ↓	Albumin ↑	MUC16 ↓	OR	0.48	0.417	0.389
M-LDL-C % ↑	XXL-VLDL-PL % ↓	MUC16 ↓	CCL23 ↓	OR	0.576	0.495	0.389
M-LDL-C % ↑	XXL-VLDL-PL % ↓	WFDC2 ↓	CCL23 ↓	OR	0.574	0.494	0.388
GlycA ↓	Albumin ↑	CHI3L1 ↓	CCL23 ↓	AND	0.52	0.438	0.388
M-LDL-C % ↑	XXL-VLDL-PL % ↓	GlycA ↓	CCL23 ↓	AND	0.534	0.456	0.388
GlycA ↓	Albumin ↑	MUC16 ↓	CHI3L1 ↓	AND	0.457	0.397	0.388
M-LDL-C % ↑	Albumin ↑	WFDC2 ↓	CCL23 ↓	AND	0.52	0.448	0.387
M-LDL-C % ↑	XXL-VLDL-PL % ↓	GlycA ↓	MUC16 ↓	OR	0.518	0.448	0.387
WFDC2 ↑	MUC16 ↓	CHI3L1 ↓	CCL23 ↓	AND	0.512	0.43	0.387
M-LDL-C % ↑	Albumin ↑	CHI3L1 ↓	CCL23 ↓	OR	0.562	0.479	0.386
M-LDL-C % ↑	GlycA ↓	Albumin ↑	CHI3L1 ↓	OR	0.511	0.437	0.386
XXL-VLDL-PL % ↓	MUC16 ↓	CHI3L1 ↓	CCL23 ↓	OR	0.518	0.445	0.386
M-LDL-C % ↑	XXL-VLDL-PL % ↓	Albumin ↑	MUC16 ↓	OR	0.524	0.456	0.386
M-LDL-C % ↑	XXL-VLDL-PL % ↓	Albumin ↑	WFDC2 ↓	OR	0.522	0.456	0.386
GlycA ↓	MUC16 ↓	CHI3L1 ↓	CCL23 ↓	OR	0.501	0.435	0.386
GlycA ↓	WFDC2 ↑	MUC16 ↓	CHI3L1 ↓	AND	0.409	0.355	0.385
M-LDL-C % ↑	XXL-VLDL-PL % ↓	GlycA ↓	WFDC2 ↓	OR	0.514	0.446	0.385
XXL-VLDL-PL % ↓	GlycA ↓	WFDC2 ↓	CCL23 ↓	OR	0.529	0.458	0.385
M-LDL-C % ↑	XXL-VLDL-PL % ↓	GlycA ↓	Albumin ↑	AND	0.511	0.433	0.384
GlycA ↓	WFDC2 ↓	CHI3L1 ↓	CCL23 ↓	OR	0.501	0.435	0.383
M-LDL-C % ↑	XXL-VLDL-PL % ↓	Albumin ↑	CHI3L1 ↓	OR	0.551	0.474	0.383
XXL-VLDL-PL % ↓	WFDC2 ↓	CHI3L1 ↓	CCL23 ↓	OR	0.516	0.445	0.383
M-LDL-C % ↑	GlycA ↓	MUC16 ↓	CCL23 ↓	OR	0.537	0.456	0.383
M-LDL-C % ↑	XXL-VLDL-PL % ↓	WFDC2 ↓	CHI3L1 ↓	AND	0.516	0.439	0.382
M-LDL-C % ↑	WFDC2 ↓	MUC16 ↓	CCL23 ↓	AND	0.502	0.434	0.382
M-LDL-C % ↑	Albumin ↑	WFDC2 ↓	MUC16 ↓	AND	0.484	0.417	0.382
M-LDL-C % ↑	XXL-VLDL-PL % ↓	WFDC2 ↓	CCL23 ↓	AND	0.538	0.454	0.382
XXL-VLDL-PL % ↓	GlycA ↓	MUC16 ↓	CHI3L1 ↓	AND	0.466	0.397	0.381
XXL-VLDL-PL % ↓	MUC16 ↓	CHI3L1 ↓	CCL23 ↓	AND	0.516	0.431	0.381
M-LDL-C % ↑	WFDC2 ↓	MUC16 ↓	CHI3L1 ↓	AND	0.475	0.407	0.381
M-LDL-C % ↑	XXL-VLDL-PL % ↓	GlycA ↓	WFDC2 ↓	AND	0.507	0.437	0.381
GlycA ↓	WFDC2 ↑	CHI3L1 ↓	CCL23 ↓	AND	0.506	0.429	0.381
XXL-VLDL-PL % ↓	Albumin ↑	WFDC2 ↓	CHI3L1 ↓	AND	0.466	0.391	0.381
Albumin ↑	WFDC2 ↓	CHI3L1 ↓	CCL23 ↓	AND	0.521	0.437	0.38
M-LDL-C % ↑	XXL-VLDL-PL % ↓	GlycA ↓	Albumin ↑	OR	0.528	0.452	0.38
XXL-VLDL-PL % ↓	GlycA ↓	WFDC2 ↓	CHI3L1 ↓	OR	0.469	0.407	0.379
M-LDL-C % ↑	GlycA ↓	WFDC2 ↓	CCL23 ↓	AND	0.502	0.436	0.379
XXL-VLDL-PL % ↓	GlycA ↓	MUC16 ↓	CHI3L1 ↓	OR	0.476	0.409	0.379
M-LDL-C % ↑	Albumin ↑	WFDC2 ↓	CCL23 ↓	OR	0.546	0.462	0.379
GlycA ↓	WFDC2 ↑	MUC16 ↓	CCL23 ↓	AND	0.486	0.415	0.379
GlycA ↓	Albumin ↑	WFDC2 ↓	CHI3L1 ↓	AND	0.454	0.394	0.379
M-LDL-C % ↑	Albumin ↑	MUC16 ↓	CCL23 ↓	OR	0.546	0.462	0.379
M-LDL-C % ↑	GlycA ↓	WFDC2 ↓	CCL23 ↓	OR	0.537	0.456	0.378
XXL-VLDL-PL % ↓	GlycA ↓	Albumin ↑	CCL23 ↓	AND	0.515	0.433	0.378
M-LDL-C % ↑	WFDC2 ↓	CHI3L1 ↓	CCL23 ↓	AND	0.516	0.447	0.378
Albumin ↑	WFDC2 ↓	MUC16 ↓	CHI3L1 ↓	AND	0.423	0.369	0.377
GlycA ↓	Albumin ↑	MUC16 ↓	CCL23 ↓	AND	0.502	0.421	0.377
M-LDL-C % ↑	GlycA ↓	WFDC2 ↓	MUC16 ↓	AND	0.475	0.409	0.377
XXL-VLDL-PL % ↓	GlycA ↓	Albumin ↑	WFDC2 ↓	AND	0.453	0.392	0.377
XXL-VLDL-PL % ↓	Albumin ↑	WFDC2 ↓	MUC16 ↓	OR	0.45	0.396	0.376
XXL-VLDL-PL % ↓	GlycA ↓	MUC16 ↓	CCL23 ↓	AND	0.509	0.43	0.376
XXL-VLDL-PL % ↓	GlycA ↓	WFDC2 ↓	MUC16 ↓	AND	0.433	0.379	0.375
GlycA ↓	Albumin ↑	WFDC2 ↓	MUC16 ↓	AND	0.428	0.373	0.374
XXL-VLDL-PL % ↓	Albumin ↑	MUC16 ↓	CHI3L1 ↓	OR	0.472	0.412	0.373
M-LDL-C % ↑	MUC16 ↓	CHI3L1 ↓	CCL23 ↓	OR	0.546	0.463	0.373
XXL-VLDL-PL % ↓	WFDC2 ↓	MUC16 ↓	CHI3L1 ↓	AND	0.457	0.386	0.373
Albumin ↑	MUC16 ↓	CHI3L1 ↓	CCL23 ↓	OR	0.509	0.439	0.373
GlycA ↓	Albumin ↑	MUC16 ↓	CHI3L1 ↓	OR	0.428	0.375	0.371
XXL-VLDL-PL % ↓	Albumin ↑	WFDC2 ↓	CHI3L1 ↓	OR	0.468	0.41	0.371
Albumin ↑	WFDC2 ↓	CHI3L1 ↓	CCL23 ↓	OR	0.509	0.439	0.371
XXL-VLDL-PL % ↓	Albumin ↑	WFDC2 ↓	CCL23 ↓	AND	0.517	0.432	0.37
GlycA ↓	Albumin ↑	WFDC2 ↓	CHI3L1 ↓	OR	0.426	0.373	0.37
GlycA ↓	Albumin ↑	WFDC2 ↓	MUC16 ↓	OR	0.4	0.359	0.369
GlycA ↓	WFDC2 ↓	MUC16 ↓	CCL23 ↓	OR	0.486	0.423	0.369
M-LDL-C % ↑	GlycA ↓	WFDC2 ↓	CHI3L1 ↓	AND	0.477	0.41	0.368
GlycA ↓	Albumin ↑	WFDC2 ↓	CCL23 ↓	AND	0.505	0.42	0.368
M-LDL-C % ↑	WFDC2 ↓	CHI3L1 ↓	CCL23 ↓	OR	0.546	0.463	0.367
XXL-VLDL-PL % ↓	GlycA ↓	WFDC2 ↓	MUC16 ↓	OR	0.454	0.397	0.367
XXL-VLDL-PL % ↓	WFDC2 ↓	MUC16 ↓	CCL23 ↓	OR	0.5	0.431	0.367
M-LDL-C % ↑	XXL-VLDL-PL % ↓	MUC16 ↓	CHI3L1 ↓	OR	0.535	0.453	0.366
XXL-VLDL-PL % ↓	WFDC2 ↓	MUC16 ↓	CCL23 ↓	AND	0.511	0.429	0.366
Albumin ↑	WFDC2 ↓	MUC16 ↓	CCL23 ↓	AND	0.498	0.417	0.365
M-LDL-C % ↑	XXL-VLDL-PL % ↓	WFDC2 ↓	MUC16 ↓	OR	0.502	0.436	0.364
M-LDL-C % ↑	XXL-VLDL-PL % ↓	WFDC2 ↓	CHI3L1 ↓	OR	0.534	0.453	0.364
GlycA ↓	MUC16 ↓	CHI3L1 ↓	CCL23 ↓	AND	0.513	0.432	0.363
M-LDL-C % ↑	Albumin ↑	MUC16 ↓	CHI3L1 ↓	OR	0.507	0.431	0.362
M-LDL-C % ↑	Albumin ↑	WFDC2 ↓	CHI3L1 ↓	OR	0.507	0.431	0.362
Albumin ↑	WFDC2 ↓	MUC16 ↓	CCL23 ↓	OR	0.493	0.423	0.361
M-LDL-C % ↑	Albumin ↑	WFDC2 ↓	MUC16 ↓	OR	0.474	0.407	0.361
XXL-VLDL-PL % ↓	GlycA ↓	CHI3L1 ↓	CCL23 ↓	AND	0.518	0.43	0.36
M-LDL-C % ↑	GlycA ↓	MUC16 ↓	CHI3L1 ↓	OR	0.48	0.41	0.357
M-LDL-C % ↑	GlycA ↓	WFDC2 ↓	CHI3L1 ↓	OR	0.479	0.41	0.356
M-LDL-C % ↑	GlycA ↓	WFDC2 ↓	MUC16 ↓	OR	0.448	0.39	0.355
XXL-VLDL-PL % ↓	WFDC2 ↓	CHI3L1 ↓	CCL23 ↓	AND	0.521	0.429	0.354
XXL-VLDL-PL % ↓	GlycA ↓	WFDC2 ↓	CCL23 ↓	AND	0.512	0.428	0.352
GlycA ↓	WFDC2 ↓	MUC16 ↓	CHI3L1 ↓	AND	0.411	0.352	0.352
XXL-VLDL-PL % ↓	GlycA ↓	WFDC2 ↓	CHI3L1 ↓	AND	0.466	0.396	0.35
WFDC2 ↓	MUC16 ↓	CHI3L1 ↓	CCL23 ↓	OR	0.493	0.42	0.348
M-LDL-C % ↑	WFDC2 ↓	MUC16 ↓	CCL23 ↓	OR	0.529	0.445	0.348
GlycA ↓	WFDC2 ↓	CHI3L1 ↓	CCL23 ↓	AND	0.51	0.429	0.347
GlycA ↓	WFDC2 ↓	MUC16 ↓	CCL23 ↓	AND	0.491	0.413	0.346
WFDC2 ↓	MUC16 ↓	CHI3L1 ↓	CCL23 ↓	AND	0.516	0.427	0.343
XXL-VLDL-PL % ↓	WFDC2 ↓	MUC16 ↓	CHI3L1 ↓	OR	0.443	0.381	0.343
Albumin ↑	WFDC2 ↓	MUC16 ↓	CHI3L1 ↓	OR	0.421	0.365	0.34
GlycA ↓	WFDC2 ↓	MUC16 ↓	CHI3L1 ↓	OR	0.376	0.32	0.336
M-LDL-C % ↑	WFDC2 ↓	MUC16 ↓	CHI3L1 ↓	OR	0.472	0.404	0.33
XXL-VLDL-PL % ↑	Albumin ↓	MUC16 ↑	CHI3L1 ↑	AND	0.825	0.864	0.875
M-LDL-C % ↓	XXL-VLDL-PL % ↑	MUC16 ↑	CHI3L1 ↑	AND	0.821	0.859	0.872
M-LDL-C % ↑	XXL-VLDL-PL % ↑	MUC16 ↑	CHI3L1 ↑	AND	0.824	0.863	0.872
M-LDL-C % ↓	XXL-VLDL-PL % ↑	MUC16 ↑	CCL23 ↑	AND	0.778	0.824	0.869
XXL-VLDL-PL % ↑	GlycA ↑	MUC16 ↑	CHI3L1 ↑	AND	0.835	0.865	0.866
XXL-VLDL-PL % ↓	Albumin ↓	MUC16 ↑	CHI3L1 ↑	AND	0.839	0.867	0.866
M-LDL-C % ↑	XXL-VLDL-PL % ↑	GlycA ↑	CHI3L1 ↑	AND	0.776	0.818	0.865
M-LDL-C % ↑	XXL-VLDL-PL % ↑	Albumin ↓	MUC16 ↑	AND	0.789	0.83	0.864
M-LDL-C % ↑	XXL-VLDL-PL % ↑	Albumin ↓	CHI3L1 ↑	AND	0.728	0.779	0.863
M-LDL-C % ↓	Albumin ↓	MUC16 ↑	CHI3L1 ↑	AND	0.816	0.853	0.861
M-LDL-C % ↑	XXL-VLDL-PL % ↑	MUC16 ↑	CCL23 ↑	AND	0.785	0.825	0.86
M-LDL-C % ↑	Albumin ↓	MUC16 ↑	CHI3L1 ↑	AND	0.82	0.854	0.86
M-LDL-C % ↓	MUC16 ↑	CHI3L1 ↑	CCL23 ↑	AND	0.809	0.847	0.859
M-LDL-C % ↓	XXL-VLDL-PL % ↓	MUC16 ↑	CHI3L1 ↑	AND	0.824	0.851	0.858
M-LDL-C % ↓	Albumin ↓	MUC16 ↑	CCL23 ↑	AND	0.783	0.824	0.857
XXL-VLDL-PL % ↑	Albumin ↓	MUC16 ↑	CCL23 ↑	AND	0.787	0.832	0.857
M-LDL-C % ↓	GlycA ↑	MUC16 ↑	CHI3L1 ↑	AND	0.827	0.857	0.856
M-LDL-C % ↑	GlycA ↑	MUC16 ↑	CHI3L1 ↑	AND	0.83	0.86	0.856
XXL-VLDL-PL % ↑	MUC16 ↑	CHI3L1 ↑	CCL23 ↑	AND	0.821	0.859	0.856
M-LDL-C % ↓	GlycA ↓	MUC16 ↑	CHI3L1 ↑	AND	0.813	0.85	0.856
M-LDL-C % ↓	Albumin ↑	MUC16 ↑	CHI3L1 ↑	AND	0.806	0.846	0.855
M-LDL-C % ↑	XXL-VLDL-PL % ↑	GlycA ↑	CCL23 ↑	AND	0.734	0.782	0.855
M-LDL-C % ↑	XXL-VLDL-PL % ↑	GlycA ↑	MUC16 ↑	AND	0.812	0.84	0.854
M-LDL-C % ↓	XXL-VLDL-PL % ↑	Albumin ↓	MUC16 ↑	AND	0.792	0.834	0.854
M-LDL-C % ↓	WFDC2 ↓	MUC16 ↑	CHI3L1 ↑	AND	0.809	0.846	0.853
M-LDL-C % ↓	MUC16 ↑	CHI3L1 ↑	CCL23 ↓	AND	0.812	0.848	0.853
M-LDL-C % ↓	WFDC2 ↑	MUC16 ↑	CHI3L1 ↑	AND	0.806	0.846	0.852
XXL-VLDL-PL % ↑	GlycA ↓	MUC16 ↑	CHI3L1 ↑	AND	0.83	0.866	0.852
M-LDL-C % ↓	XXL-VLDL-PL % ↓	Albumin ↓	MUC16 ↑	AND	0.808	0.837	0.852
XXL-VLDL-PL % ↑	Albumin ↑	MUC16 ↑	CHI3L1 ↑	AND	0.821	0.859	0.85
XXL-VLDL-PL % ↑	WFDC2 ↓	MUC16 ↑	CHI3L1 ↑	AND	0.825	0.86	0.85
M-LDL-C % ↑	XXL-VLDL-PL % ↑	GlycA ↑	CCL23 ↓	AND	0.741	0.791	0.849
XXL-VLDL-PL % ↓	GlycA ↑	MUC16 ↑	CHI3L1 ↑	AND	0.847	0.866	0.849
M-LDL-C % ↓	XXL-VLDL-PL % ↑	GlycA ↑	CHI3L1 ↑	AND	0.772	0.814	0.849
M-LDL-C % ↓	XXL-VLDL-PL % ↑	GlycA ↑	CCL23 ↑	AND	0.735	0.787	0.849
XXL-VLDL-PL % ↑	MUC16 ↑	CHI3L1 ↑	CCL23 ↓	AND	0.828	0.864	0.849
XXL-VLDL-PL % ↑	GlycA ↑	MUC16 ↑	CCL23 ↑	AND	0.802	0.835	0.849
M-LDL-C % ↑	XXL-VLDL-PL % ↑	GlycA ↑	Albumin ↓	AND	0.727	0.783	0.848
XXL-VLDL-PL % ↑	WFDC2 ↑	CHI3L1 ↑	CCL23 ↑	OR	0.71	0.772	0.848
XXL-VLDL-PL % ↑	WFDC2 ↑	MUC16 ↑	CHI3L1 ↑	AND	0.821	0.859	0.847
M-LDL-C % ↑	XXL-VLDL-PL % ↑	CHI3L1 ↑	CCL23 ↑	AND	0.721	0.776	0.847
M-LDL-C % ↑	MUC16 ↑	CHI3L1 ↑	CCL23 ↑	AND	0.813	0.848	0.846
M-LDL-C % ↓	GlycA ↑	MUC16 ↑	CCL23 ↑	AND	0.808	0.835	0.846
M-LDL-C % ↓	XXL-VLDL-PL % ↑	GlycA ↑	MUC16 ↑	AND	0.815	0.844	0.846
M-LDL-C % ↑	XXL-VLDL-PL % ↑	MUC16 ↑	CCL23 ↓	AND	0.78	0.815	0.845
M-LDL-C % ↑	XXL-VLDL-PL % ↑	Albumin ↓	CCL23 ↑	AND	0.685	0.743	0.845
M-LDL-C % ↓	XXL-VLDL-PL % ↓	MUC16 ↑	CCL23 ↑	AND	0.779	0.809	0.845
XXL-VLDL-PL % ↑	GlycA ↑	Albumin ↓	MUC16 ↑	AND	0.815	0.848	0.845
M-LDL-C % ↓	XXL-VLDL-PL % ↓	GlycA ↑	CHI3L1 ↑	AND	0.775	0.806	0.845
M-LDL-C % ↓	GlycA ↓	MUC16 ↑	CCL23 ↑	AND	0.776	0.815	0.844
XXL-VLDL-PL % ↓	Albumin ↓	MUC16 ↑	CCL23 ↑	AND	0.8	0.831	0.844
XXL-VLDL-PL % ↑	GlycA ↑	CHI3L1 ↑	CCL23 ↑	OR	0.767	0.812	0.844
M-LDL-C % ↑	GlycA ↓	MUC16 ↑	CHI3L1 ↑	AND	0.816	0.851	0.844
M-LDL-C % ↑	XXL-VLDL-PL % ↓	GlycA ↑	CHI3L1 ↑	AND	0.772	0.802	0.844
GlycA ↑	Albumin ↓	MUC16 ↑	CHI3L1 ↑	AND	0.833	0.86	0.842
M-LDL-C % ↓	MUC16 ↑	CHI3L1 ↓	CCL23 ↑	AND	0.774	0.816	0.842
M-LDL-C % ↓	XXL-VLDL-PL % ↓	GlycA ↑	CCL23 ↑	AND	0.743	0.783	0.842
M-LDL-C % ↑	MUC16 ↑	CHI3L1 ↑	CCL23 ↓	AND	0.816	0.849	0.842
M-LDL-C % ↑	XXL-VLDL-PL % ↓	Albumin ↓	CHI3L1 ↑	AND	0.724	0.763	0.842
M-LDL-C % ↑	XXL-VLDL-PL % ↓	MUC16 ↑	CHI3L1 ↑	AND	0.822	0.849	0.842
XXL-VLDL-PL % ↑	GlycA ↑	MUC16 ↑	CHI3L1 ↑	OR	0.807	0.841	0.841
M-LDL-C % ↑	GlycA ↑	Albumin ↓	MUC16 ↑	AND	0.811	0.84	0.841
WFDC2 ↑	MUC16 ↑	CHI3L1 ↑	CCL23 ↑	OR	0.78	0.817	0.841
XXL-VLDL-PL % ↑	GlycA ↑	Albumin ↓	CHI3L1 ↑	AND	0.775	0.816	0.841
M-LDL-C % ↓	Albumin ↑	MUC16 ↑	CCL23 ↑	AND	0.771	0.813	0.841
M-LDL-C % ↓	XXL-VLDL-PL % ↑	MUC16 ↑	CCL23 ↓	AND	0.785	0.824	0.841
Albumin ↓	MUC16 ↑	CHI3L1 ↑	CCL23 ↑	AND	0.816	0.851	0.841
M-LDL-C % ↑	Albumin ↑	MUC16 ↑	CHI3L1 ↑	AND	0.81	0.846	0.841
M-LDL-C % ↓	WFDC2 ↑	MUC16 ↑	CCL23 ↑	AND	0.771	0.813	0.84
M-LDL-C % ↓	WFDC2 ↓	MUC16 ↑	CCL23 ↑	AND	0.774	0.814	0.84
GlycA ↑	MUC16 ↑	CHI3L1 ↑	CCL23 ↑	AND	0.83	0.858	0.84
XXL-VLDL-PL % ↑	GlycA ↑	MUC16 ↑	CCL23 ↑	OR	0.808	0.845	0.84
M-LDL-C % ↑	WFDC2 ↓	MUC16 ↑	CHI3L1 ↑	AND	0.811	0.846	0.84
XXL-VLDL-PL % ↑	Albumin ↓	MUC16 ↑	CCL23 ↓	AND	0.784	0.824	0.84
M-LDL-C % ↑	Albumin ↓	MUC16 ↑	CCL23 ↑	AND	0.782	0.821	0.84
M-LDL-C % ↑	WFDC2 ↑	MUC16 ↑	CHI3L1 ↑	AND	0.809	0.846	0.84
XXL-VLDL-PL % ↑	GlycA ↓	MUC16 ↑	CCL23 ↑	AND	0.784	0.823	0.84
M-LDL-C % ↓	XXL-VLDL-PL % ↓	Albumin ↓	CHI3L1 ↑	AND	0.722	0.765	0.839
XXL-VLDL-PL % ↓	GlycA ↑	Albumin ↓	MUC16 ↑	AND	0.831	0.853	0.839
M-LDL-C % ↓	XXL-VLDL-PL % ↑	CHI3L1 ↑	CCL23 ↑	AND	0.711	0.767	0.839
XXL-VLDL-PL % ↑	MUC16 ↑	CHI3L1 ↑	CCL23 ↑	OR	0.797	0.827	0.839
M-LDL-C % ↓	GlycA ↑	Albumin ↓	MUC16 ↑	AND	0.816	0.842	0.839
M-LDL-C % ↓	XXL-VLDL-PL % ↓	GlycA ↑	MUC16 ↑	AND	0.833	0.853	0.839
XXL-VLDL-PL % ↑	GlycA ↑	CHI3L1 ↑	CCL23 ↑	AND	0.772	0.814	0.838
XXL-VLDL-PL % ↑	WFDC2 ↓	MUC16 ↑	CCL23 ↑	AND	0.781	0.82	0.838
M-LDL-C % ↓	XXL-VLDL-PL % ↑	MUC16 ↑	CHI3L1 ↓	AND	0.778	0.821	0.838
GlycA ↓	Albumin ↓	MUC16 ↑	CHI3L1 ↑	AND	0.821	0.854	0.838
M-LDL-C % ↑	XXL-VLDL-PL % ↑	MUC16 ↑	CHI3L1 ↓	AND	0.772	0.81	0.837
XXL-VLDL-PL % ↑	GlycA ↑	WFDC2 ↑	CCL23 ↑	OR	0.746	0.8	0.837
XXL-VLDL-PL % ↓	GlycA ↑	Albumin ↓	CHI3L1 ↑	AND	0.785	0.814	0.837
XXL-VLDL-PL % ↑	Albumin ↓	WFDC2 ↑	MUC16 ↑	OR	0.792	0.821	0.837
XXL-VLDL-PL % ↑	Albumin ↑	MUC16 ↑	CCL23 ↑	AND	0.776	0.819	0.837
XXL-VLDL-PL % ↑	GlycA ↑	WFDC2 ↑	CHI3L1 ↑	OR	0.757	0.806	0.837
XXL-VLDL-PL % ↑	Albumin ↓	MUC16 ↑	CHI3L1 ↓	AND	0.781	0.824	0.836
GlycA ↑	MUC16 ↑	CHI3L1 ↑	CCL23 ↑	OR	0.8	0.838	0.836
M-LDL-C % ↑	XXL-VLDL-PL % ↑	GlycA ↑	CHI3L1 ↓	AND	0.729	0.774	0.836
XXL-VLDL-PL % ↑	MUC16 ↑	CHI3L1 ↓	CCL23 ↑	AND	0.777	0.819	0.836
XXL-VLDL-PL % ↑	WFDC2 ↑	MUC16 ↑	CCL23 ↑	AND	0.775	0.819	0.836
M-LDL-C % ↑	GlycA ↑	MUC16 ↑	CCL23 ↑	AND	0.805	0.831	0.836
XXL-VLDL-PL % ↑	Albumin ↓	WFDC2 ↑	CCL23 ↑	OR	0.703	0.758	0.836
M-LDL-C % ↓	XXL-VLDL-PL % ↑	WFDC2 ↓	MUC16 ↑	AND	0.788	0.824	0.836
M-LDL-C % ↓	XXL-VLDL-PL % ↑	CHI3L1 ↓	CCL23 ↑	AND	0.664	0.716	0.836
M-LDL-C % ↓	XXL-VLDL-PL % ↓	Albumin ↓	CCL23 ↑	AND	0.689	0.733	0.835
GlycA ↑	Albumin ↑	MUC16 ↑	CHI3L1 ↑	AND	0.827	0.856	0.835
M-LDL-C % ↑	XXL-VLDL-PL % ↓	Albumin ↓	MUC16 ↑	AND	0.801	0.827	0.835
M-LDL-C % ↓	Albumin ↓	MUC16 ↑	CCL23 ↓	AND	0.785	0.823	0.835
XXL-VLDL-PL % ↑	Albumin ↓	WFDC2 ↓	MUC16 ↑	AND	0.792	0.829	0.835
GlycA ↑	WFDC2 ↑	CHI3L1 ↑	CCL23 ↑	OR	0.743	0.795	0.835
Albumin ↓	WFDC2 ↓	MUC16 ↑	CHI3L1 ↑	AND	0.818	0.85	0.835
M-LDL-C % ↓	Albumin ↓	MUC16 ↑	CHI3L1 ↓	AND	0.785	0.825	0.835
Albumin ↓	MUC16 ↑	CHI3L1 ↑	CCL23 ↓	AND	0.821	0.851	0.835
M-LDL-C % ↓	XXL-VLDL-PL % ↑	GlycA ↓	MUC16 ↑	AND	0.788	0.826	0.835
M-LDL-C % ↑	XXL-VLDL-PL % ↑	CHI3L1 ↑	CCL23 ↓	AND	0.725	0.778	0.835
XXL-VLDL-PL % ↑	GlycA ↓	Albumin ↓	MUC16 ↑	AND	0.794	0.83	0.834
Albumin ↓	WFDC2 ↑	MUC16 ↑	CHI3L1 ↑	AND	0.815	0.85	0.834
XXL-VLDL-PL % ↑	WFDC2 ↑	MUC16 ↑	CCL23 ↑	OR	0.766	0.803	0.834
XXL-VLDL-PL % ↓	MUC16 ↑	CHI3L1 ↑	CCL23 ↑	AND	0.822	0.849	0.834
M-LDL-C % ↓	XXL-VLDL-PL % ↑	Albumin ↓	CCL23 ↑	AND	0.674	0.73	0.834
M-LDL-C % ↑	XXL-VLDL-PL % ↑	GlycA ↓	MUC16 ↑	AND	0.784	0.817	0.834
GlycA ↑	WFDC2 ↑	MUC16 ↑	CCL23 ↑	OR	0.8	0.84	0.834
M-LDL-C % ↓	XXL-VLDL-PL % ↑	Albumin ↓	CHI3L1 ↑	AND	0.715	0.765	0.834
M-LDL-C % ↑	XXL-VLDL-PL % ↑	GlycA ↓	CCL23 ↑	AND	0.672	0.732	0.834
XXL-VLDL-PL % ↑	Albumin ↓	CHI3L1 ↑	CCL23 ↑	OR	0.76	0.802	0.833
GlycA ↑	WFDC2 ↑	MUC16 ↑	CHI3L1 ↑	AND	0.827	0.856	0.833
M-LDL-C % ↓	GlycA ↓	Albumin ↓	MUC16 ↑	AND	0.792	0.829	0.833
WFDC2 ↑	MUC16 ↑	CHI3L1 ↑	CCL23 ↑	AND	0.81	0.848	0.833
M-LDL-C % ↓	XXL-VLDL-PL % ↑	GlycA ↑	Albumin ↓	AND	0.733	0.785	0.833
GlycA ↑	WFDC2 ↓	MUC16 ↑	CHI3L1 ↑	AND	0.831	0.857	0.833
WFDC2 ↓	MUC16 ↑	CHI3L1 ↑	CCL23 ↑	AND	0.812	0.848	0.833
XXL-VLDL-PL % ↓	GlycA ↑	MUC16 ↑	CCL23 ↑	AND	0.821	0.84	0.833
GlycA ↑	MUC16 ↑	CHI3L1 ↑	CCL23 ↓	AND	0.833	0.859	0.833
XXL-VLDL-PL % ↑	GlycA ↑	Albumin ↓	CCL23 ↑	AND	0.737	0.789	0.833
XXL-VLDL-PL % ↑	GlycA ↓	CHI3L1 ↑	CCL23 ↑	OR	0.756	0.798	0.832
XXL-VLDL-PL % ↑	WFDC2 ↑	MUC16 ↑	CHI3L1 ↑	OR	0.79	0.822	0.832
M-LDL-C % ↓	XXL-VLDL-PL % ↑	GlycA ↓	CCL23 ↑	AND	0.653	0.713	0.832
XXL-VLDL-PL % ↑	Albumin ↓	MUC16 ↑	CHI3L1 ↑	OR	0.814	0.84	0.832
M-LDL-C % ↑	XXL-VLDL-PL % ↓	GlycA ↑	MUC16 ↑	AND	0.824	0.842	0.831
M-LDL-C % ↑	XXL-VLDL-PL % ↑	CHI3L1 ↓	CCL23 ↑	AND	0.678	0.727	0.831
XXL-VLDL-PL % ↑	Albumin ↓	WFDC2 ↑	CHI3L1 ↑	OR	0.755	0.802	0.831
M-LDL-C % ↓	XXL-VLDL-PL % ↑	Albumin ↑	MUC16 ↑	AND	0.783	0.824	0.831
M-LDL-C % ↑	GlycA ↑	Albumin ↓	CHI3L1 ↑	AND	0.769	0.799	0.831
XXL-VLDL-PL % ↑	GlycA ↑	Albumin ↓	MUC16 ↑	OR	0.812	0.846	0.83
M-LDL-C % ↑	XXL-VLDL-PL % ↑	WFDC2 ↑	MUC16 ↑	AND	0.775	0.813	0.83
XXL-VLDL-PL % ↑	Albumin ↓	MUC16 ↑	CCL23 ↑	OR	0.797	0.823	0.83
Albumin ↓	WFDC2 ↑	MUC16 ↑	CCL23 ↑	OR	0.792	0.824	0.83
M-LDL-C % ↑	XXL-VLDL-PL % ↑	GlycA ↓	CHI3L1 ↑	AND	0.73	0.781	0.83
M-LDL-C % ↑	XXL-VLDL-PL % ↑	GlycA ↑	MUC16 ↓	AND	0.734	0.782	0.83
XXL-VLDL-PL % ↑	GlycA ↑	WFDC2 ↑	MUC16 ↑	OR	0.806	0.839	0.83
XXL-VLDL-PL % ↑	GlycA ↑	MUC16 ↑	CCL23 ↓	AND	0.817	0.844	0.83
M-LDL-C % ↑	XXL-VLDL-PL % ↑	WFDC2 ↓	MUC16 ↑	AND	0.782	0.815	0.83
M-LDL-C % ↑	XXL-VLDL-PL % ↑	GlycA ↑	WFDC2 ↑	AND	0.728	0.778	0.83
XXL-VLDL-PL % ↑	GlycA ↑	Albumin ↑	CHI3L1 ↑	AND	0.772	0.814	0.83
XXL-VLDL-PL % ↑	Albumin ↓	CHI3L1 ↑	CCL23 ↑	AND	0.718	0.769	0.83
M-LDL-C % ↓	XXL-VLDL-PL % ↑	Albumin ↑	CCL23 ↑	AND	0.646	0.71	0.829
GlycA ↓	MUC16 ↑	CHI3L1 ↑	CCL23 ↑	AND	0.814	0.848	0.829
XXL-VLDL-PL % ↑	GlycA ↑	Albumin ↓	CCL23 ↑	OR	0.759	0.81	0.829
M-LDL-C % ↑	XXL-VLDL-PL % ↑	Albumin ↑	MUC16 ↑	AND	0.777	0.813	0.829
M-LDL-C % ↓	Albumin ↓	WFDC2 ↓	MUC16 ↑	AND	0.791	0.827	0.829
M-LDL-C % ↓	XXL-VLDL-PL % ↑	WFDC2 ↑	MUC16 ↑	AND	0.783	0.824	0.829
XXL-VLDL-PL % ↑	Albumin ↓	WFDC2 ↑	MUC16 ↑	AND	0.786	0.827	0.829
M-LDL-C % ↑	XXL-VLDL-PL % ↑	GlycA ↑	WFDC2 ↓	AND	0.736	0.781	0.829
WFDC2 ↑	MUC16 ↑	CHI3L1 ↑	CCL23 ↓	AND	0.813	0.847	0.828
XXL-VLDL-PL % ↓	GlycA ↑	CHI3L1 ↑	CCL23 ↑	AND	0.772	0.802	0.828
M-LDL-C % ↑	XXL-VLDL-PL % ↓	GlycA ↑	CCL23 ↑	AND	0.734	0.771	0.828
M-LDL-C % ↓	XXL-VLDL-PL % ↑	WFDC2 ↓	CCL23 ↑	AND	0.646	0.708	0.828
WFDC2 ↓	MUC16 ↑	CHI3L1 ↑	CCL23 ↓	AND	0.816	0.848	0.828
XXL-VLDL-PL % ↑	GlycA ↑	CHI3L1 ↑	CCL23 ↓	AND	0.779	0.817	0.828
Albumin ↑	MUC16 ↑	CHI3L1 ↑	CCL23 ↑	AND	0.808	0.844	0.828
GlycA ↑	Albumin ↓	MUC16 ↑	CCL23 ↑	AND	0.807	0.836	0.828
M-LDL-C % ↓	Albumin ↓	WFDC2 ↑	MUC16 ↑	AND	0.787	0.826	0.828
M-LDL-C % ↑	XXL-VLDL-PL % ↑	GlycA ↑	Albumin ↑	AND	0.718	0.771	0.828
XXL-VLDL-PL % ↑	GlycA ↑	WFDC2 ↓	CHI3L1 ↑	AND	0.776	0.816	0.827
GlycA ↓	Albumin ↑	MUC16 ↑	CHI3L1 ↑	AND	0.812	0.847	0.827
XXL-VLDL-PL % ↓	GlycA ↓	MUC16 ↑	CHI3L1 ↑	AND	0.831	0.854	0.827
M-LDL-C % ↓	XXL-VLDL-PL % ↑	GlycA ↑	CCL23 ↓	AND	0.744	0.793	0.827
XXL-VLDL-PL % ↑	GlycA ↑	MUC16 ↑	CHI3L1 ↓	AND	0.802	0.833	0.827
M-LDL-C % ↓	XXL-VLDL-PL % ↓	CHI3L1 ↑	CCL23 ↑	AND	0.687	0.736	0.827
XXL-VLDL-PL % ↑	GlycA ↑	Albumin ↓	WFDC2 ↑	OR	0.751	0.802	0.827
M-LDL-C % ↑	XXL-VLDL-PL % ↑	WFDC2 ↓	CCL23 ↑	AND	0.662	0.724	0.827
M-LDL-C % ↓	XXL-VLDL-PL % ↑	GlycA ↑	Albumin ↑	AND	0.722	0.778	0.827
XXL-VLDL-PL % ↓	GlycA ↑	Albumin ↓	CCL23 ↑	AND	0.752	0.791	0.827
GlycA ↓	WFDC2 ↑	CHI3L1 ↑	CCL23 ↑	OR	0.704	0.762	0.826
GlycA ↑	Albumin ↓	MUC16 ↑	CCL23 ↑	OR	0.807	0.844	0.826
M-LDL-C % ↓	XXL-VLDL-PL % ↑	CHI3L1 ↑	CCL23 ↑	OR	0.733	0.778	0.826
XXL-VLDL-PL % ↓	Albumin ↓	CHI3L1 ↑	CCL23 ↑	AND	0.724	0.764	0.826
XXL-VLDL-PL % ↑	GlycA ↑	MUC16 ↑	CHI3L1 ↓	OR	0.808	0.84	0.826
XXL-VLDL-PL % ↑	GlycA ↑	MUC16 ↑	CCL23 ↓	OR	0.806	0.839	0.826
M-LDL-C % ↑	XXL-VLDL-PL % ↑	Albumin ↑	CCL23 ↑	AND	0.663	0.725	0.826
M-LDL-C % ↑	XXL-VLDL-PL % ↑	MUC16 ↓	CCL23 ↑	AND	0.66	0.724	0.826
M-LDL-C % ↑	XXL-VLDL-PL % ↑	Albumin ↓	CCL23 ↓	AND	0.664	0.711	0.826
M-LDL-C % ↓	GlycA ↑	MUC16 ↑	CHI3L1 ↓	AND	0.813	0.84	0.826
XXL-VLDL-PL % ↓	Albumin ↑	MUC16 ↑	CHI3L1 ↑	AND	0.822	0.849	0.825
M-LDL-C % ↑	XXL-VLDL-PL % ↑	WFDC2 ↑	CCL23 ↑	AND	0.659	0.724	0.825
GlycA ↓	WFDC2 ↓	MUC16 ↑	CHI3L1 ↑	AND	0.814	0.847	0.825
GlycA ↓	MUC16 ↑	CHI3L1 ↑	CCL23 ↓	AND	0.814	0.847	0.825
M-LDL-C % ↓	GlycA ↑	MUC16 ↑	CCL23 ↓	AND	0.814	0.838	0.825
M-LDL-C % ↓	GlycA ↑	CHI3L1 ↑	CCL23 ↑	AND	0.76	0.793	0.825
M-LDL-C % ↑	XXL-VLDL-PL % ↑	CHI3L1 ↑	CCL23 ↑	OR	0.748	0.787	0.824
XXL-VLDL-PL % ↑	GlycA ↓	WFDC2 ↑	CHI3L1 ↑	OR	0.753	0.801	0.824
Albumin ↓	WFDC2 ↑	CHI3L1 ↑	CCL23 ↑	OR	0.723	0.766	0.824
XXL-VLDL-PL % ↑	GlycA ↑	WFDC2 ↑	CHI3L1 ↑	AND	0.772	0.814	0.824
Albumin ↑	MUC16 ↑	CHI3L1 ↑	CCL23 ↓	AND	0.811	0.845	0.824
XXL-VLDL-PL % ↑	GlycA ↓	WFDC2 ↑	CCL23 ↑	OR	0.674	0.737	0.824
M-LDL-C % ↓	XXL-VLDL-PL % ↑	CHI3L1 ↑	CCL23 ↓	AND	0.719	0.768	0.824
M-LDL-C % ↓	XXL-VLDL-PL % ↑	Albumin ↓	MUC16 ↑	OR	0.792	0.817	0.824
XXL-VLDL-PL % ↓	WFDC2 ↓	MUC16 ↑	CHI3L1 ↑	AND	0.826	0.85	0.824
M-LDL-C % ↓	GlycA ↑	Albumin ↓	CHI3L1 ↑	AND	0.768	0.799	0.824
M-LDL-C % ↓	XXL-VLDL-PL % ↑	WFDC2 ↑	CCL23 ↑	AND	0.642	0.708	0.824
XXL-VLDL-PL % ↑	GlycA ↑	WFDC2 ↓	MUC16 ↑	AND	0.816	0.839	0.824
XXL-VLDL-PL % ↑	WFDC2 ↓	CHI3L1 ↑	CCL23 ↑	OR	0.71	0.764	0.824
XXL-VLDL-PL % ↑	MUC16 ↓	CHI3L1 ↑	CCL23 ↑	OR	0.71	0.764	0.824
XXL-VLDL-PL % ↓	MUC16 ↑	CHI3L1 ↑	CCL23 ↓	AND	0.831	0.851	0.824
XXL-VLDL-PL % ↑	Albumin ↑	CHI3L1 ↑	CCL23 ↑	OR	0.725	0.775	0.824
GlycA ↓	WFDC2 ↑	MUC16 ↑	CHI3L1 ↑	AND	0.812	0.847	0.824
XXL-VLDL-PL % ↑	GlycA ↑	Albumin ↓	CHI3L1 ↑	OR	0.78	0.82	0.823
WFDC2 ↑	MUC16 ↓	CHI3L1 ↑	CCL23 ↑	OR	0.68	0.744	0.823
XXL-VLDL-PL % ↑	GlycA ↑	MUC16 ↓	CHI3L1 ↑	AND	0.773	0.815	0.823
XXL-VLDL-PL % ↑	GlycA ↓	Albumin ↓	MUC16 ↑	OR	0.825	0.844	0.823
M-LDL-C % ↓	XXL-VLDL-PL % ↑	Albumin ↓	WFDC2 ↑	OR	0.703	0.757	0.823
Albumin ↑	WFDC2 ↓	MUC16 ↑	CHI3L1 ↑	AND	0.809	0.843	0.823
M-LDL-C % ↓	XXL-VLDL-PL % ↑	MUC16 ↓	CCL23 ↑	AND	0.643	0.708	0.823
M-LDL-C % ↑	XXL-VLDL-PL % ↑	WFDC2 ↓	CHI3L1 ↑	AND	0.724	0.775	0.823
XXL-VLDL-PL % ↑	Albumin ↓	MUC16 ↑	CCL23 ↓	OR	0.795	0.82	0.823
M-LDL-C % ↓	XXL-VLDL-PL % ↑	WFDC2 ↑	CHI3L1 ↑	OR	0.729	0.781	0.823
Albumin ↑	WFDC2 ↑	MUC16 ↑	CHI3L1 ↑	AND	0.805	0.842	0.823
XXL-VLDL-PL % ↑	Albumin ↓	MUC16 ↑	CHI3L1 ↓	OR	0.794	0.819	0.822
XXL-VLDL-PL % ↓	GlycA ↑	Albumin ↑	CHI3L1 ↑	AND	0.772	0.802	0.822
XXL-VLDL-PL % ↓	WFDC2 ↑	MUC16 ↑	CHI3L1 ↑	AND	0.822	0.849	0.822
M-LDL-C % ↑	XXL-VLDL-PL % ↑	WFDC2 ↑	CHI3L1 ↑	AND	0.721	0.774	0.822
M-LDL-C % ↑	XXL-VLDL-PL % ↑	Albumin ↑	CHI3L1 ↑	AND	0.722	0.775	0.822
M-LDL-C % ↑	XXL-VLDL-PL % ↑	MUC16 ↓	CHI3L1 ↑	AND	0.721	0.774	0.822
M-LDL-C % ↓	XXL-VLDL-PL % ↑	GlycA ↑	CCL23 ↑	OR	0.751	0.8	0.822
M-LDL-C % ↓	XXL-VLDL-PL % ↑	WFDC2 ↑	CCL23 ↑	OR	0.675	0.735	0.822
GlycA ↓	Albumin ↓	MUC16 ↑	CCL23 ↑	AND	0.784	0.82	0.822
M-LDL-C % ↑	GlycA ↑	CHI3L1 ↑	CCL23 ↑	AND	0.758	0.79	0.821
XXL-VLDL-PL % ↑	GlycA ↑	Albumin ↑	CCL23 ↑	AND	0.724	0.773	0.821
M-LDL-C % ↓	XXL-VLDL-PL % ↑	GlycA ↑	CHI3L1 ↓	AND	0.737	0.785	0.821
GlycA ↓	WFDC2 ↑	MUC16 ↑	CCL23 ↑	OR	0.771	0.811	0.821
XXL-VLDL-PL % ↑	GlycA ↑	Albumin ↑	MUC16 ↑	AND	0.808	0.836	0.821
M-LDL-C % ↓	XXL-VLDL-PL % ↓	GlycA ↑	Albumin ↓	AND	0.746	0.784	0.821
M-LDL-C % ↑	Albumin ↓	MUC16 ↑	CCL23 ↓	AND	0.776	0.809	0.821
XXL-VLDL-PL % ↓	GlycA ↑	CHI3L1 ↑	CCL23 ↑	OR	0.767	0.807	0.821
XXL-VLDL-PL % ↑	GlycA ↓	Albumin ↓	CHI3L1 ↑	AND	0.723	0.77	0.821
M-LDL-C % ↑	XXL-VLDL-PL % ↑	Albumin ↓	CHI3L1 ↓	AND	0.678	0.711	0.821
M-LDL-C % ↓	GlycA ↑	Albumin ↓	CCL23 ↑	AND	0.739	0.774	0.821
M-LDL-C % ↓	XXL-VLDL-PL % ↑	GlycA ↓	CHI3L1 ↑	AND	0.716	0.767	0.82
XXL-VLDL-PL % ↓	Albumin ↓	MUC16 ↑	CCL23 ↓	AND	0.801	0.825	0.82
XXL-VLDL-PL % ↑	GlycA ↑	MUC16 ↓	CCL23 ↑	OR	0.744	0.795	0.82
XXL-VLDL-PL % ↑	Albumin ↓	CHI3L1 ↑	CCL23 ↓	AND	0.725	0.771	0.82
Albumin ↑	WFDC2 ↑	CHI3L1 ↑	CCL23 ↑	OR	0.693	0.75	0.82
M-LDL-C % ↓	XXL-VLDL-PL % ↑	Albumin ↑	CHI3L1 ↑	AND	0.713	0.765	0.82
XXL-VLDL-PL % ↑	GlycA ↑	WFDC2 ↑	MUC16 ↑	AND	0.806	0.836	0.82
M-LDL-C % ↑	Albumin ↓	CHI3L1 ↑	CCL23 ↑	AND	0.708	0.752	0.82
M-LDL-C % ↑	XXL-VLDL-PL % ↑	GlycA ↑	CCL23 ↑	OR	0.785	0.821	0.82
M-LDL-C % ↑	Albumin ↓	MUC16 ↑	CHI3L1 ↓	AND	0.773	0.811	0.82
M-LDL-C % ↓	XXL-VLDL-PL % ↑	GlycA ↑	MUC16 ↑	OR	0.806	0.838	0.82
M-LDL-C % ↑	XXL-VLDL-PL % ↓	GlycA ↑	Albumin ↓	AND	0.737	0.778	0.82
XXL-VLDL-PL % ↑	GlycA ↑	WFDC2 ↓	CCL23 ↑	OR	0.744	0.795	0.82
XXL-VLDL-PL % ↓	Albumin ↓	MUC16 ↑	CHI3L1 ↓	AND	0.797	0.824	0.82
GlycA ↑	Albumin ↓	CHI3L1 ↑	CCL23 ↑	OR	0.758	0.801	0.82
XXL-VLDL-PL % ↑	GlycA ↑	Albumin ↑	CCL23 ↑	OR	0.754	0.802	0.82
XXL-VLDL-PL % ↑	GlycA ↑	CHI3L1 ↓	CCL23 ↑	OR	0.762	0.805	0.82
M-LDL-C % ↑	XXL-VLDL-PL % ↑	GlycA ↑	MUC16 ↑	OR	0.822	0.848	0.819
M-LDL-C % ↑	XXL-VLDL-PL % ↑	GlycA ↓	Albumin ↓	AND	0.679	0.72	0.819
M-LDL-C % ↓	Albumin ↓	CHI3L1 ↑	CCL23 ↑	AND	0.705	0.754	0.819
XXL-VLDL-PL % ↑	GlycA ↑	WFDC2 ↓	MUC16 ↑	OR	0.804	0.837	0.819
GlycA ↓	MUC16 ↑	CHI3L1 ↑	CCL23 ↑	OR	0.791	0.819	0.819
M-LDL-C % ↓	XXL-VLDL-PL % ↑	GlycA ↑	CHI3L1 ↑	OR	0.763	0.806	0.819
Albumin ↓	MUC16 ↑	CHI3L1 ↑	CCL23 ↑	OR	0.802	0.828	0.819
M-LDL-C % ↓	GlycA ↑	Albumin ↑	MUC16 ↑	AND	0.811	0.837	0.819
XXL-VLDL-PL % ↑	GlycA ↑	Albumin ↑	MUC16 ↑	OR	0.808	0.84	0.819
M-LDL-C % ↑	GlycA ↓	Albumin ↓	MUC16 ↑	AND	0.782	0.814	0.819
XXL-VLDL-PL % ↑	GlycA ↑	CHI3L1 ↓	CCL23 ↑	AND	0.732	0.772	0.819
M-LDL-C % ↑	XXL-VLDL-PL % ↑	Albumin ↓	MUC16 ↑	OR	0.81	0.829	0.818
M-LDL-C % ↓	GlycA ↑	CHI3L1 ↓	CCL23 ↑	AND	0.738	0.769	0.818
WFDC2 ↓	MUC16 ↑	CHI3L1 ↑	CCL23 ↑	OR	0.779	0.81	0.818
XXL-VLDL-PL % ↓	GlycA ↓	Albumin ↓	MUC16 ↑	AND	0.808	0.833	0.818
Albumin ↓	MUC16 ↑	CHI3L1 ↓	CCL23 ↑	AND	0.781	0.82	0.818
M-LDL-C % ↑	GlycA ↑	Albumin ↓	CCL23 ↑	AND	0.735	0.771	0.818
XXL-VLDL-PL % ↑	GlycA ↓	Albumin ↓	WFDC2 ↑	OR	0.724	0.771	0.818
GlycA ↑	Albumin ↑	CHI3L1 ↑	CCL23 ↑	OR	0.763	0.802	0.818
XXL-VLDL-PL % ↑	GlycA ↑	WFDC2 ↓	CCL23 ↑	AND	0.73	0.775	0.818
WFDC2 ↑	MUC16 ↑	CHI3L1 ↓	CCL23 ↑	OR	0.77	0.81	0.818
XXL-VLDL-PL % ↑	GlycA ↑	WFDC2 ↑	CCL23 ↓	OR	0.747	0.793	0.818
XXL-VLDL-PL % ↑	GlycA ↑	WFDC2 ↑	CHI3L1 ↓	OR	0.75	0.796	0.818
Albumin ↓	WFDC2 ↓	MUC16 ↑	CCL23 ↑	AND	0.783	0.819	0.818
XXL-VLDL-PL % ↑	Albumin ↓	WFDC2 ↓	MUC16 ↑	OR	0.791	0.816	0.818
M-LDL-C % ↓	GlycA ↑	WFDC2 ↓	MUC16 ↑	AND	0.816	0.838	0.818
XXL-VLDL-PL % ↑	Albumin ↑	WFDC2 ↑	CHI3L1 ↑	OR	0.72	0.776	0.817
XXL-VLDL-PL % ↑	WFDC2 ↑	MUC16 ↓	CHI3L1 ↑	OR	0.703	0.764	0.817
M-LDL-C % ↓	XXL-VLDL-PL % ↑	WFDC2 ↓	CHI3L1 ↑	AND	0.712	0.762	0.817
M-LDL-C % ↓	GlycA ↑	CHI3L1 ↑	CCL23 ↑	OR	0.75	0.794	0.817
M-LDL-C % ↑	XXL-VLDL-PL % ↓	Albumin ↓	CCL23 ↑	AND	0.69	0.727	0.817
M-LDL-C % ↑	XXL-VLDL-PL % ↑	WFDC2 ↑	CHI3L1 ↑	OR	0.744	0.788	0.817
M-LDL-C % ↑	GlycA ↑	MUC16 ↑	CCL23 ↑	OR	0.814	0.847	0.817
M-LDL-C % ↑	GlycA ↑	CHI3L1 ↑	CCL23 ↑	OR	0.776	0.812	0.817
M-LDL-C % ↑	GlycA ↑	MUC16 ↑	CHI3L1 ↓	AND	0.808	0.834	0.817
XXL-VLDL-PL % ↑	Albumin ↓	WFDC2 ↓	CHI3L1 ↑	AND	0.717	0.764	0.817
M-LDL-C % ↓	WFDC2 ↑	CHI3L1 ↑	CCL23 ↑	OR	0.705	0.757	0.817
XXL-VLDL-PL % ↑	WFDC2 ↑	CHI3L1 ↑	CCL23 ↓	OR	0.731	0.777	0.817
XXL-VLDL-PL % ↓	GlycA ↑	MUC16 ↑	CCL23 ↓	AND	0.834	0.851	0.817
Albumin ↓	WFDC2 ↑	MUC16 ↑	CCL23 ↑	AND	0.779	0.818	0.817
M-LDL-C % ↑	GlycA ↑	MUC16 ↑	CCL23 ↓	AND	0.812	0.837	0.817
M-LDL-C % ↓	GlycA ↑	WFDC2 ↑	MUC16 ↑	AND	0.811	0.837	0.817
GlycA ↑	Albumin ↓	MUC16 ↑	CHI3L1 ↓	AND	0.81	0.839	0.816
M-LDL-C % ↑	XXL-VLDL-PL % ↑	WFDC2 ↑	CCL23 ↑	OR	0.679	0.729	0.816
XXL-VLDL-PL % ↑	WFDC2 ↑	CHI3L1 ↓	CCL23 ↑	OR	0.657	0.717	0.816
XXL-VLDL-PL % ↓	GlycA ↑	WFDC2 ↓	CHI3L1 ↑	AND	0.776	0.802	0.816
XXL-VLDL-PL % ↑	GlycA ↑	WFDC2 ↑	CCL23 ↑	AND	0.723	0.772	0.816
M-LDL-C % ↓	XXL-VLDL-PL % ↑	Albumin ↓	CHI3L1 ↑	OR	0.761	0.802	0.816
M-LDL-C % ↑	XXL-VLDL-PL % ↑	GlycA ↑	CHI3L1 ↑	OR	0.794	0.825	0.816
GlycA ↑	Albumin ↓	WFDC2 ↑	CCL23 ↑	OR	0.727	0.78	0.816
M-LDL-C % ↑	WFDC2 ↑	CHI3L1 ↑	CCL23 ↑	OR	0.709	0.758	0.816
XXL-VLDL-PL % ↑	GlycA ↑	WFDC2 ↓	CHI3L1 ↑	OR	0.756	0.801	0.816
M-LDL-C % ↓	GlycA ↑	MUC16 ↑	CCL23 ↑	OR	0.8	0.839	0.816
GlycA ↑	Albumin ↓	MUC16 ↑	CCL23 ↓	AND	0.81	0.835	0.816
XXL-VLDL-PL % ↓	GlycA ↑	MUC16 ↓	CHI3L1 ↑	AND	0.772	0.802	0.816
GlycA ↑	Albumin ↑	MUC16 ↑	CCL23 ↑	OR	0.805	0.841	0.816
GlycA ↑	MUC16 ↓	CHI3L1 ↑	CCL23 ↑	OR	0.743	0.791	0.816
GlycA ↑	MUC16 ↑	CHI3L1 ↓	CCL23 ↑	OR	0.807	0.843	0.816
M-LDL-C % ↓	XXL-VLDL-PL % ↑	GlycA ↑	WFDC2 ↓	AND	0.744	0.789	0.816
XXL-VLDL-PL % ↑	WFDC2 ↑	MUC16 ↓	CCL23 ↑	OR	0.636	0.706	0.816
M-LDL-C % ↓	WFDC2 ↑	MUC16 ↑	CCL23 ↑	OR	0.772	0.807	0.816
GlycA ↑	WFDC2 ↓	CHI3L1 ↑	CCL23 ↑	OR	0.742	0.79	0.816
GlycA ↑	WFDC2 ↓	MUC16 ↑	CCL23 ↑	OR	0.797	0.837	0.816
M-LDL-C % ↓	XXL-VLDL-PL % ↑	MUC16 ↑	CHI3L1 ↑	OR	0.794	0.82	0.816
XXL-VLDL-PL % ↑	Albumin ↑	WFDC2 ↑	CCL23 ↑	OR	0.657	0.72	0.816
XXL-VLDL-PL % ↓	GlycA ↑	CHI3L1 ↑	CCL23 ↓	AND	0.78	0.805	0.816
XXL-VLDL-PL % ↑	GlycA ↑	MUC16 ↓	CHI3L1 ↑	OR	0.756	0.802	0.816
XXL-VLDL-PL % ↑	Albumin ↓	MUC16 ↓	CHI3L1 ↑	AND	0.715	0.764	0.816
XXL-VLDL-PL % ↑	GlycA ↑	Albumin ↑	CHI3L1 ↑	OR	0.766	0.808	0.816
XXL-VLDL-PL % ↓	GlycA ↑	WFDC2 ↑	CHI3L1 ↑	AND	0.772	0.802	0.816
XXL-VLDL-PL % ↑	GlycA ↑	CHI3L1 ↑	CCL23 ↓	OR	0.769	0.809	0.816
M-LDL-C % ↓	XXL-VLDL-PL % ↑	WFDC2 ↑	MUC16 ↑	OR	0.771	0.803	0.815
M-LDL-C % ↑	XXL-VLDL-PL % ↑	Albumin ↓	WFDC2 ↑	AND	0.666	0.713	0.815
M-LDL-C % ↑	XXL-VLDL-PL % ↑	Albumin ↓	WFDC2 ↓	AND	0.67	0.713	0.815
XXL-VLDL-PL % ↑	Albumin ↓	WFDC2 ↑	CCL23 ↓	OR	0.702	0.748	0.815
M-LDL-C % ↓	XXL-VLDL-PL % ↓	GlycA ↑	CCL23 ↓	AND	0.754	0.788	0.815
M-LDL-C % ↑	XXL-VLDL-PL % ↑	Albumin ↓	MUC16 ↓	AND	0.674	0.713	0.815
M-LDL-C % ↓	Albumin ↓	CHI3L1 ↓	CCL23 ↑	AND	0.665	0.703	0.815
XXL-VLDL-PL % ↑	Albumin ↓	WFDC2 ↑	CHI3L1 ↑	AND	0.714	0.764	0.815
XXL-VLDL-PL % ↓	GlycA ↑	MUC16 ↑	CHI3L1 ↓	AND	0.821	0.84	0.815
M-LDL-C % ↓	XXL-VLDL-PL % ↓	GlycA ↓	CHI3L1 ↑	AND	0.693	0.738	0.815
XXL-VLDL-PL % ↑	GlycA ↑	MUC16 ↓	CCL23 ↑	AND	0.728	0.774	0.815
M-LDL-C % ↑	XXL-VLDL-PL % ↓	MUC16 ↑	CCL23 ↑	AND	0.773	0.8	0.815
M-LDL-C % ↓	XXL-VLDL-PL % ↓	Albumin ↑	CHI3L1 ↑	AND	0.685	0.734	0.814
Albumin ↑	WFDC2 ↑	MUC16 ↑	CCL23 ↑	OR	0.764	0.804	0.814
M-LDL-C % ↓	XXL-VLDL-PL % ↑	MUC16 ↑	CCL23 ↑	OR	0.774	0.803	0.814
M-LDL-C % ↓	XXL-VLDL-PL % ↑	GlycA ↑	WFDC2 ↑	OR	0.743	0.794	0.814
M-LDL-C % ↑	Albumin ↓	WFDC2 ↑	MUC16 ↑	AND	0.775	0.811	0.814
GlycA ↑	WFDC2 ↑	MUC16 ↑	CHI3L1 ↑	OR	0.795	0.833	0.814
XXL-VLDL-PL % ↑	WFDC2 ↓	MUC16 ↑	CCL23 ↓	AND	0.784	0.815	0.814
XXL-VLDL-PL % ↑	GlycA ↓	CHI3L1 ↑	CCL23 ↑	AND	0.72	0.772	0.814
M-LDL-C % ↓	Albumin ↓	WFDC2 ↑	MUC16 ↑	OR	0.791	0.819	0.814
M-LDL-C % ↓	XXL-VLDL-PL % ↑	Albumin ↓	CCL23 ↑	OR	0.713	0.758	0.814
M-LDL-C % ↑	Albumin ↓	WFDC2 ↓	MUC16 ↑	AND	0.78	0.813	0.814
XXL-VLDL-PL % ↑	Albumin ↓	WFDC2 ↑	CHI3L1 ↓	OR	0.691	0.744	0.814
XXL-VLDL-PL % ↓	WFDC2 ↑	CHI3L1 ↑	CCL23 ↑	OR	0.7	0.753	0.814
M-LDL-C % ↓	MUC16 ↑	CHI3L1 ↑	CCL23 ↑	OR	0.783	0.81	0.814
M-LDL-C % ↓	GlycA ↑	Albumin ↑	CHI3L1 ↑	AND	0.755	0.788	0.814
M-LDL-C % ↓	GlycA ↑	CHI3L1 ↑	CCL23 ↓	AND	0.759	0.789	0.814
M-LDL-C % ↑	GlycA ↓	Albumin ↓	CHI3L1 ↑	AND	0.712	0.753	0.814
XXL-VLDL-PL % ↓	Albumin ↓	WFDC2 ↓	MUC16 ↑	AND	0.806	0.83	0.813
XXL-VLDL-PL % ↑	GlycA ↓	MUC16 ↑	CHI3L1 ↑	OR	0.829	0.848	0.813
M-LDL-C % ↓	XXL-VLDL-PL % ↓	MUC16 ↑	CCL23 ↓	AND	0.785	0.809	0.813
GlycA ↑	Albumin ↑	MUC16 ↑	CCL23 ↑	AND	0.8	0.828	0.813
XXL-VLDL-PL % ↓	GlycA ↓	Albumin ↓	CHI3L1 ↑	AND	0.726	0.763	0.813
M-LDL-C % ↓	XXL-VLDL-PL % ↓	MUC16 ↑	CHI3L1 ↓	AND	0.777	0.808	0.813
XXL-VLDL-PL % ↑	GlycA ↑	Albumin ↓	CCL23 ↓	AND	0.742	0.791	0.813
M-LDL-C % ↓	XXL-VLDL-PL % ↓	GlycA ↑	CHI3L1 ↓	AND	0.75	0.781	0.813
M-LDL-C % ↑	Albumin ↓	CHI3L1 ↑	CCL23 ↓	AND	0.714	0.751	0.813
M-LDL-C % ↓	GlycA ↑	Albumin ↑	CCL23 ↑	AND	0.722	0.762	0.813
XXL-VLDL-PL % ↓	GlycA ↑	MUC16 ↑	CCL23 ↑	OR	0.806	0.844	0.813
M-LDL-C % ↓	GlycA ↓	CHI3L1 ↑	CCL23 ↑	AND	0.692	0.747	0.813
XXL-VLDL-PL % ↑	GlycA ↓	Albumin ↓	CCL23 ↑	OR	0.741	0.781	0.813
M-LDL-C % ↑	GlycA ↓	MUC16 ↑	CCL23 ↑	AND	0.771	0.807	0.813
XXL-VLDL-PL % ↑	GlycA ↓	MUC16 ↑	CCL23 ↓	AND	0.784	0.815	0.813
M-LDL-C % ↑	GlycA ↑	CHI3L1 ↑	CCL23 ↓	AND	0.759	0.788	0.813
Albumin ↑	MUC16 ↑	CHI3L1 ↑	CCL23 ↑	OR	0.785	0.812	0.813
M-LDL-C % ↓	XXL-VLDL-PL % ↓	GlycA ↓	MUC16 ↑	AND	0.788	0.813	0.813
XXL-VLDL-PL % ↓	Albumin ↓	WFDC2 ↑	MUC16 ↑	AND	0.8	0.827	0.813
M-LDL-C % ↓	XXL-VLDL-PL % ↑	GlycA ↑	WFDC2 ↑	AND	0.737	0.788	0.813
XXL-VLDL-PL % ↑	GlycA ↓	MUC16 ↑	CCL23 ↑	OR	0.799	0.823	0.813
XXL-VLDL-PL % ↑	GlycA ↓	Albumin ↓	CHI3L1 ↑	OR	0.799	0.831	0.812
M-LDL-C % ↓	Albumin ↑	CHI3L1 ↑	CCL23 ↑	AND	0.689	0.745	0.812
XXL-VLDL-PL % ↑	GlycA ↑	Albumin ↑	WFDC2 ↑	OR	0.745	0.794	0.812
M-LDL-C % ↑	MUC16 ↑	CHI3L1 ↑	CCL23 ↑	OR	0.794	0.818	0.812
XXL-VLDL-PL % ↑	GlycA ↑	WFDC2 ↑	MUC16 ↓	OR	0.734	0.788	0.812
XXL-VLDL-PL % ↓	GlycA ↑	WFDC2 ↑	CCL23 ↑	OR	0.741	0.791	0.812
M-LDL-C % ↓	XXL-VLDL-PL % ↓	CHI3L1 ↑	CCL23 ↓	AND	0.694	0.737	0.812
GlycA ↑	MUC16 ↑	CHI3L1 ↓	CCL23 ↑	AND	0.804	0.831	0.812
GlycA ↑	WFDC2 ↓	MUC16 ↑	CCL23 ↑	AND	0.807	0.831	0.812
XXL-VLDL-PL % ↓	GlycA ↑	Albumin ↑	MUC16 ↑	AND	0.825	0.842	0.812
M-LDL-C % ↓	GlycA ↓	MUC16 ↑	CCL23 ↓	AND	0.779	0.816	0.812
GlycA ↑	WFDC2 ↑	MUC16 ↑	CCL23 ↑	AND	0.799	0.828	0.812
M-LDL-C % ↓	GlycA ↓	MUC16 ↑	CHI3L1 ↓	AND	0.778	0.818	0.812
M-LDL-C % ↑	XXL-VLDL-PL % ↑	GlycA ↑	WFDC2 ↑	OR	0.78	0.814	0.812
M-LDL-C % ↓	XXL-VLDL-PL % ↓	GlycA ↓	CCL23 ↑	AND	0.621	0.675	0.811
XXL-VLDL-PL % ↑	MUC16 ↑	CHI3L1 ↑	CCL23 ↓	OR	0.804	0.828	0.811
M-LDL-C % ↓	WFDC2 ↓	MUC16 ↑	CCL23 ↓	AND	0.78	0.814	0.811
M-LDL-C % ↑	WFDC2 ↑	MUC16 ↑	CCL23 ↑	OR	0.774	0.81	0.811
XXL-VLDL-PL % ↑	GlycA ↑	Albumin ↓	CHI3L1 ↓	AND	0.743	0.788	0.811
XXL-VLDL-PL % ↓	GlycA ↑	MUC16 ↑	CHI3L1 ↑	OR	0.804	0.839	0.811
M-LDL-C % ↓	XXL-VLDL-PL % ↑	MUC16 ↓	CHI3L1 ↑	AND	0.708	0.761	0.811
M-LDL-C % ↓	XXL-VLDL-PL % ↑	WFDC2 ↑	CHI3L1 ↑	AND	0.708	0.761	0.811
GlycA ↑	Albumin ↑	WFDC2 ↑	CCL23 ↑	OR	0.744	0.79	0.811
M-LDL-C % ↓	GlycA ↓	Albumin ↓	CCL23 ↑	AND	0.652	0.702	0.811
M-LDL-C % ↓	GlycA ↑	MUC16 ↑	CHI3L1 ↑	OR	0.795	0.831	0.811
XXL-VLDL-PL % ↓	Albumin ↓	CHI3L1 ↑	CCL23 ↓	AND	0.728	0.762	0.811
M-LDL-C % ↓	XXL-VLDL-PL % ↓	CHI3L1 ↓	CCL23 ↑	AND	0.634	0.675	0.811
M-LDL-C % ↓	GlycA ↑	WFDC2 ↓	CHI3L1 ↑	AND	0.758	0.788	0.811
XXL-VLDL-PL % ↑	Albumin ↑	MUC16 ↑	CCL23 ↓	AND	0.781	0.812	0.811
M-LDL-C % ↓	XXL-VLDL-PL % ↑	GlycA ↑	MUC16 ↓	AND	0.74	0.788	0.811
GlycA ↑	Albumin ↓	WFDC2 ↓	MUC16 ↑	AND	0.814	0.838	0.81
XXL-VLDL-PL % ↓	GlycA ↑	WFDC2 ↑	MUC16 ↑	AND	0.824	0.842	0.81
XXL-VLDL-PL % ↑	GlycA ↑	Albumin ↓	CCL23 ↓	OR	0.759	0.802	0.81
XXL-VLDL-PL % ↑	Albumin ↑	CHI3L1 ↑	CCL23 ↑	AND	0.713	0.768	0.81
XXL-VLDL-PL % ↑	GlycA ↑	Albumin ↓	CHI3L1 ↓	OR	0.759	0.803	0.81
M-LDL-C % ↓	Albumin ↑	MUC16 ↑	CCL23 ↓	AND	0.776	0.814	0.81
GlycA ↑	Albumin ↓	WFDC2 ↑	MUC16 ↑	OR	0.805	0.84	0.81
M-LDL-C % ↓	Albumin ↑	MUC16 ↑	CHI3L1 ↓	AND	0.773	0.816	0.81
M-LDL-C % ↓	GlycA ↑	Albumin ↓	MUC16 ↑	OR	0.804	0.838	0.81
M-LDL-C % ↓	GlycA ↑	WFDC2 ↓	CCL23 ↑	AND	0.725	0.762	0.81
M-LDL-C % ↑	GlycA ↑	WFDC2 ↑	MUC16 ↑	AND	0.806	0.832	0.81
M-LDL-C % ↑	GlycA ↑	WFDC2 ↑	CHI3L1 ↑	AND	0.753	0.785	0.809
M-LDL-C % ↑	XXL-VLDL-PL % ↑	Albumin ↓	WFDC2 ↑	OR	0.725	0.762	0.809
M-LDL-C % ↑	XXL-VLDL-PL % ↑	MUC16 ↑	CCL23 ↑	OR	0.785	0.809	0.809
XXL-VLDL-PL % ↑	WFDC2 ↓	CHI3L1 ↑	CCL23 ↑	AND	0.714	0.765	0.809
M-LDL-C % ↓	XXL-VLDL-PL % ↑	GlycA ↑	Albumin ↓	OR	0.736	0.783	0.809
M-LDL-C % ↓	XXL-VLDL-PL % ↓	Albumin ↑	MUC16 ↑	AND	0.782	0.811	0.809
M-LDL-C % ↑	GlycA ↑	Albumin ↑	MUC16 ↑	AND	0.807	0.832	0.809
XXL-VLDL-PL % ↑	Albumin ↓	WFDC2 ↑	MUC16 ↓	OR	0.685	0.74	0.809
M-LDL-C % ↑	GlycA ↑	WFDC2 ↓	MUC16 ↑	AND	0.811	0.835	0.809
M-LDL-C % ↓	WFDC2 ↓	MUC16 ↑	CHI3L1 ↓	AND	0.777	0.816	0.809
XXL-VLDL-PL % ↓	GlycA ↑	WFDC2 ↓	MUC16 ↑	AND	0.83	0.845	0.809
M-LDL-C % ↑	Albumin ↓	WFDC2 ↓	CHI3L1 ↑	AND	0.71	0.751	0.809
XXL-VLDL-PL % ↑	GlycA ↓	MUC16 ↑	CHI3L1 ↓	AND	0.779	0.811	0.809
XXL-VLDL-PL % ↑	MUC16 ↑	CHI3L1 ↓	CCL23 ↓	AND	0.779	0.812	0.809
M-LDL-C % ↓	GlycA ↑	MUC16 ↓	CHI3L1 ↑	AND	0.755	0.788	0.809
XXL-VLDL-PL % ↑	MUC16 ↑	CHI3L1 ↓	CCL23 ↑	OR	0.775	0.804	0.809
M-LDL-C % ↓	MUC16 ↑	CHI3L1 ↓	CCL23 ↓	AND	0.78	0.817	0.809
M-LDL-C % ↑	Albumin ↓	WFDC2 ↑	CHI3L1 ↑	AND	0.708	0.751	0.809
M-LDL-C % ↓	XXL-VLDL-PL % ↓	WFDC2 ↓	CHI3L1 ↑	AND	0.688	0.735	0.809
XXL-VLDL-PL % ↑	WFDC2 ↓	MUC16 ↑	CCL23 ↑	OR	0.765	0.796	0.809
XXL-VLDL-PL % ↑	GlycA ↓	Albumin ↓	CCL23 ↑	AND	0.682	0.735	0.809
M-LDL-C % ↓	WFDC2 ↑	MUC16 ↑	CHI3L1 ↑	OR	0.778	0.809	0.809
M-LDL-C % ↓	WFDC2 ↑	MUC16 ↑	CCL23 ↓	AND	0.776	0.814	0.809
XXL-VLDL-PL % ↑	WFDC2 ↑	MUC16 ↑	CCL23 ↓	AND	0.777	0.812	0.809
XXL-VLDL-PL % ↑	Albumin ↑	MUC16 ↑	CCL23 ↑	OR	0.774	0.802	0.809
M-LDL-C % ↑	Albumin ↓	MUC16 ↓	CHI3L1 ↑	AND	0.709	0.751	0.809
M-LDL-C % ↓	GlycA ↑	WFDC2 ↑	CHI3L1 ↑	AND	0.755	0.788	0.809
M-LDL-C % ↓	GlycA ↑	MUC16 ↓	CCL23 ↑	AND	0.722	0.762	0.808
XXL-VLDL-PL % ↑	Albumin ↓	MUC16 ↓	CCL23 ↑	OR	0.701	0.75	0.808
XXL-VLDL-PL % ↑	Albumin ↓	CHI3L1 ↓	CCL23 ↑	OR	0.714	0.756	0.808
M-LDL-C % ↑	WFDC2 ↓	MUC16 ↑	CCL23 ↑	AND	0.77	0.804	0.808
M-LDL-C % ↑	XXL-VLDL-PL % ↑	MUC16 ↑	CHI3L1 ↑	OR	0.81	0.829	0.808
M-LDL-C % ↓	XXL-VLDL-PL % ↓	WFDC2 ↑	CHI3L1 ↑	AND	0.685	0.734	0.808
XXL-VLDL-PL % ↑	WFDC2 ↓	MUC16 ↑	CHI3L1 ↑	OR	0.79	0.817	0.808
M-LDL-C % ↑	GlycA ↑	MUC16 ↓	CHI3L1 ↑	AND	0.753	0.785	0.808
M-LDL-C % ↑	GlycA ↑	Albumin ↑	CHI3L1 ↑	AND	0.753	0.785	0.808
M-LDL-C % ↓	XXL-VLDL-PL % ↓	MUC16 ↓	CHI3L1 ↑	AND	0.685	0.734	0.808
M-LDL-C % ↓	GlycA ↑	WFDC2 ↑	CCL23 ↑	AND	0.722	0.762	0.808
XXL-VLDL-PL % ↑	Albumin ↑	MUC16 ↑	CHI3L1 ↑	OR	0.8	0.824	0.808
M-LDL-C % ↓	XXL-VLDL-PL % ↓	WFDC2 ↓	MUC16 ↑	AND	0.786	0.811	0.808
M-LDL-C % ↓	WFDC2 ↓	CHI3L1 ↑	CCL23 ↑	AND	0.689	0.743	0.808
XXL-VLDL-PL % ↑	Albumin ↓	WFDC2 ↓	CCL23 ↑	OR	0.701	0.75	0.808
M-LDL-C % ↑	WFDC2 ↑	MUC16 ↑	CCL23 ↑	AND	0.766	0.804	0.808
M-LDL-C % ↑	Albumin ↑	MUC16 ↑	CCL23 ↑	AND	0.771	0.804	0.808
M-LDL-C % ↓	XXL-VLDL-PL % ↓	GlycA ↑	WFDC2 ↑	AND	0.747	0.785	0.808
M-LDL-C % ↓	XXL-VLDL-PL % ↓	GlycA ↑	WFDC2 ↓	AND	0.753	0.785	0.808
M-LDL-C % ↑	MUC16 ↑	CHI3L1 ↓	CCL23 ↑	AND	0.769	0.806	0.808
M-LDL-C % ↑	GlycA ↑	WFDC2 ↓	CHI3L1 ↑	AND	0.755	0.785	0.808
GlycA ↑	Albumin ↓	WFDC2 ↑	MUC16 ↑	AND	0.809	0.837	0.808
M-LDL-C % ↓	GlycA ↑	WFDC2 ↑	MUC16 ↑	OR	0.799	0.836	0.808
GlycA ↓	Albumin ↓	CHI3L1 ↑	CCL23 ↑	OR	0.747	0.781	0.808
M-LDL-C % ↓	Albumin ↓	MUC16 ↑	CCL23 ↑	OR	0.794	0.821	0.808
M-LDL-C % ↑	XXL-VLDL-PL % ↑	Albumin ↓	CCL23 ↑	OR	0.742	0.771	0.808
M-LDL-C % ↓	XXL-VLDL-PL % ↓	Albumin ↑	CCL23 ↑	AND	0.612	0.671	0.808
M-LDL-C % ↓	WFDC2 ↑	MUC16 ↑	CHI3L1 ↓	AND	0.773	0.816	0.808
M-LDL-C % ↓	XXL-VLDL-PL % ↑	GlycA ↓	Albumin ↓	OR	0.718	0.76	0.808
XXL-VLDL-PL % ↑	WFDC2 ↓	MUC16 ↑	CHI3L1 ↓	AND	0.776	0.809	0.807
M-LDL-C % ↑	XXL-VLDL-PL % ↑	Albumin ↓	CHI3L1 ↑	OR	0.793	0.819	0.807
XXL-VLDL-PL % ↑	Albumin ↓	MUC16 ↓	CHI3L1 ↑	OR	0.755	0.797	0.807
XXL-VLDL-PL % ↑	GlycA ↓	WFDC2 ↓	MUC16 ↑	AND	0.785	0.815	0.807
XXL-VLDL-PL % ↑	Albumin ↓	CHI3L1 ↑	CCL23 ↓	OR	0.769	0.804	0.807
M-LDL-C % ↓	GlycA ↓	WFDC2 ↓	MUC16 ↑	AND	0.783	0.818	0.807
M-LDL-C % ↓	XXL-VLDL-PL % ↓	GlycA ↑	MUC16 ↓	AND	0.749	0.785	0.807
XXL-VLDL-PL % ↓	Albumin ↓	MUC16 ↓	CHI3L1 ↑	AND	0.719	0.759	0.807
M-LDL-C % ↓	GlycA ↓	Albumin ↑	MUC16 ↑	AND	0.779	0.818	0.807
M-LDL-C % ↓	XXL-VLDL-PL % ↓	WFDC2 ↑	MUC16 ↑	AND	0.782	0.811	0.807
XXL-VLDL-PL % ↓	Albumin ↓	WFDC2 ↓	CHI3L1 ↑	AND	0.721	0.759	0.807
XXL-VLDL-PL % ↓	Albumin ↓	WFDC2 ↑	CHI3L1 ↑	AND	0.719	0.759	0.807
XXL-VLDL-PL % ↑	Albumin ↓	CHI3L1 ↓	CCL23 ↑	AND	0.694	0.735	0.807
GlycA ↓	Albumin ↓	MUC16 ↑	CCL23 ↑	OR	0.803	0.831	0.807
XXL-VLDL-PL % ↑	Albumin ↓	WFDC2 ↓	CHI3L1 ↑	OR	0.755	0.797	0.807
M-LDL-C % ↓	XXL-VLDL-PL % ↓	WFDC2 ↓	CCL23 ↑	AND	0.616	0.671	0.806
M-LDL-C % ↓	XXL-VLDL-PL % ↓	WFDC2 ↑	CCL23 ↑	AND	0.612	0.671	0.806
XXL-VLDL-PL % ↓	GlycA ↑	Albumin ↓	CCL23 ↓	AND	0.757	0.794	0.806
XXL-VLDL-PL % ↓	GlycA ↑	Albumin ↑	CCL23 ↑	AND	0.734	0.771	0.806
M-LDL-C % ↓	Albumin ↓	WFDC2 ↓	CCL23 ↑	AND	0.648	0.7	0.806
M-LDL-C % ↓	MUC16 ↓	CHI3L1 ↑	CCL23 ↑	AND	0.688	0.743	0.806
XXL-VLDL-PL % ↓	GlycA ↑	Albumin ↓	CHI3L1 ↓	AND	0.757	0.79	0.806
XXL-VLDL-PL % ↑	Albumin ↓	WFDC2 ↓	CCL23 ↑	AND	0.675	0.73	0.806
XXL-VLDL-PL % ↓	GlycA ↑	CHI3L1 ↓	CCL23 ↑	AND	0.741	0.771	0.806
M-LDL-C % ↓	XXL-VLDL-PL % ↓	MUC16 ↓	CCL23 ↑	AND	0.612	0.671	0.806
M-LDL-C % ↓	GlycA ↓	Albumin ↓	CHI3L1 ↑	AND	0.706	0.751	0.806
M-LDL-C % ↓	GlycA ↓	WFDC2 ↑	MUC16 ↑	AND	0.779	0.818	0.806
XXL-VLDL-PL % ↓	GlycA ↑	Albumin ↓	CCL23 ↑	OR	0.757	0.805	0.806
M-LDL-C % ↓	Albumin ↓	CHI3L1 ↑	CCL23 ↓	AND	0.709	0.754	0.806
M-LDL-C % ↓	WFDC2 ↑	CHI3L1 ↑	CCL23 ↑	AND	0.687	0.743	0.806
M-LDL-C % ↑	GlycA ↑	Albumin ↓	CCL23 ↓	AND	0.739	0.771	0.805
XXL-VLDL-PL % ↑	WFDC2 ↑	CHI3L1 ↑	CCL23 ↑	AND	0.71	0.765	0.805
XXL-VLDL-PL % ↑	MUC16 ↓	CHI3L1 ↑	CCL23 ↑	AND	0.71	0.765	0.805
M-LDL-C % ↓	Albumin ↓	WFDC2 ↑	CCL23 ↑	AND	0.646	0.7	0.805
M-LDL-C % ↑	XXL-VLDL-PL % ↓	GlycA ↑	CCL23 ↓	AND	0.74	0.776	0.805
XXL-VLDL-PL % ↑	GlycA ↑	Albumin ↓	WFDC2 ↓	AND	0.746	0.792	0.805
M-LDL-C % ↑	GlycA ↑	Albumin ↓	CHI3L1 ↓	AND	0.744	0.772	0.804
M-LDL-C % ↑	GlycA ↑	WFDC2 ↑	CCL23 ↑	OR	0.756	0.795	0.804
XXL-VLDL-PL % ↑	Albumin ↑	MUC16 ↑	CHI3L1 ↓	AND	0.771	0.807	0.804
XXL-VLDL-PL % ↓	GlycA ↑	WFDC2 ↑	CCL23 ↑	AND	0.734	0.771	0.804
XXL-VLDL-PL % ↓	GlycA ↑	MUC16 ↓	CCL23 ↑	AND	0.738	0.772	0.804
M-LDL-C % ↓	XXL-VLDL-PL % ↑	Albumin ↓	CCL23 ↓	OR	0.707	0.753	0.804
M-LDL-C % ↓	Albumin ↓	WFDC2 ↑	CCL23 ↑	OR	0.656	0.712	0.804
XXL-VLDL-PL % ↓	GlycA ↑	WFDC2 ↓	CCL23 ↑	AND	0.74	0.773	0.804
M-LDL-C % ↓	Albumin ↓	MUC16 ↓	CCL23 ↑	AND	0.65	0.7	0.804
XXL-VLDL-PL % ↓	MUC16 ↑	CHI3L1 ↑	CCL23 ↑	OR	0.796	0.824	0.804
M-LDL-C % ↓	XXL-VLDL-PL % ↑	Albumin ↓	CHI3L1 ↓	OR	0.699	0.749	0.804
XXL-VLDL-PL % ↑	GlycA ↑	Albumin ↓	WFDC2 ↑	AND	0.741	0.792	0.804
M-LDL-C % ↓	Albumin ↓	MUC16 ↑	CHI3L1 ↑	OR	0.798	0.822	0.804
XXL-VLDL-PL % ↑	GlycA ↑	Albumin ↓	MUC16 ↓	AND	0.741	0.792	0.804
XXL-VLDL-PL % ↑	Albumin ↓	MUC16 ↓	CCL23 ↑	AND	0.674	0.73	0.803
M-LDL-C % ↑	XXL-VLDL-PL % ↓	GlycA ↑	CHI3L1 ↓	AND	0.725	0.761	0.803
M-LDL-C % ↓	Albumin ↑	WFDC2 ↓	MUC16 ↑	AND	0.779	0.816	0.803
XXL-VLDL-PL % ↑	GlycA ↑	Albumin ↓	WFDC2 ↓	OR	0.749	0.799	0.803
XXL-VLDL-PL % ↓	GlycA ↓	MUC16 ↑	CCL23 ↑	AND	0.778	0.805	0.803
M-LDL-C % ↓	Albumin ↓	MUC16 ↓	CHI3L1 ↑	AND	0.704	0.749	0.803
XXL-VLDL-PL % ↓	GlycA ↑	WFDC2 ↑	CHI3L1 ↑	OR	0.754	0.797	0.803
M-LDL-C % ↓	GlycA ↑	WFDC2 ↑	CCL23 ↑	OR	0.728	0.779	0.803
XXL-VLDL-PL % ↑	GlycA ↓	Albumin ↑	MUC16 ↑	AND	0.785	0.814	0.803
GlycA ↓	Albumin ↑	CHI3L1 ↑	CCL23 ↑	OR	0.716	0.762	0.803
XXL-VLDL-PL % ↑	GlycA ↑	Albumin ↓	MUC16 ↓	OR	0.749	0.799	0.803
GlycA ↑	Albumin ↓	MUC16 ↑	CHI3L1 ↓	OR	0.807	0.84	0.803
GlycA ↓	WFDC2 ↑	MUC16 ↑	CHI3L1 ↑	OR	0.786	0.817	0.803
XXL-VLDL-PL % ↑	GlycA ↑	Albumin ↑	CCL23 ↓	AND	0.736	0.785	0.803
M-LDL-C % ↓	GlycA ↓	Albumin ↓	MUC16 ↑	OR	0.801	0.825	0.803
XXL-VLDL-PL % ↑	WFDC2 ↑	MUC16 ↑	CHI3L1 ↓	AND	0.768	0.807	0.803
XXL-VLDL-PL % ↑	Albumin ↓	WFDC2 ↑	CCL23 ↑	AND	0.673	0.73	0.803
M-LDL-C % ↓	Albumin ↓	WFDC2 ↓	CHI3L1 ↑	AND	0.703	0.749	0.803
M-LDL-C % ↓	Albumin ↑	WFDC2 ↑	MUC16 ↑	AND	0.775	0.816	0.803
GlycA ↑	Albumin ↓	CHI3L1 ↑	CCL23 ↑	AND	0.766	0.794	0.803
GlycA ↓	Albumin ↓	WFDC2 ↑	MUC16 ↑	OR	0.798	0.828	0.802
M-LDL-C % ↓	GlycA ↓	CHI3L1 ↓	CCL23 ↑	AND	0.617	0.675	0.802
M-LDL-C % ↓	XXL-VLDL-PL % ↑	GlycA ↑	CHI3L1 ↓	OR	0.751	0.794	0.802
M-LDL-C % ↓	Albumin ↓	CHI3L1 ↑	CCL23 ↑	OR	0.728	0.765	0.802
M-LDL-C % ↓	Albumin ↓	MUC16 ↑	CHI3L1 ↓	OR	0.793	0.818	0.802
GlycA ↑	Albumin ↓	MUC16 ↑	CHI3L1 ↑	OR	0.804	0.837	0.802
M-LDL-C % ↓	XXL-VLDL-PL % ↑	GlycA ↑	CCL23 ↓	OR	0.75	0.791	0.802
GlycA ↑	WFDC2 ↑	MUC16 ↓	CCL23 ↑	OR	0.716	0.772	0.802
M-LDL-C % ↓	Albumin ↓	WFDC2 ↑	CHI3L1 ↑	AND	0.702	0.749	0.802
GlycA ↑	WFDC2 ↑	CHI3L1 ↓	CCL23 ↑	OR	0.741	0.785	0.802
XXL-VLDL-PL % ↑	GlycA ↑	MUC16 ↓	CCL23 ↓	AND	0.738	0.787	0.802
M-LDL-C % ↓	XXL-VLDL-PL % ↓	GlycA ↑	Albumin ↑	AND	0.722	0.766	0.802
M-LDL-C % ↓	GlycA ↑	WFDC2 ↑	CHI3L1 ↑	OR	0.737	0.782	0.802
M-LDL-C % ↑	XXL-VLDL-PL % ↓	CHI3L1 ↑	CCL23 ↑	AND	0.685	0.73	0.802
XXL-VLDL-PL % ↑	GlycA ↓	WFDC2 ↑	MUC16 ↑	AND	0.782	0.814	0.801
M-LDL-C % ↓	XXL-VLDL-PL % ↑	MUC16 ↑	CCL23 ↓	OR	0.777	0.804	0.801
Albumin ↓	MUC16 ↑	CHI3L1 ↓	CCL23 ↑	OR	0.797	0.825	0.801
GlycA ↑	WFDC2 ↑	MUC16 ↑	CHI3L1 ↓	OR	0.802	0.838	0.801
M-LDL-C % ↑	XXL-VLDL-PL % ↑	GlycA ↑	Albumin ↓	OR	0.769	0.802	0.801
M-LDL-C % ↓	GlycA ↓	CHI3L1 ↑	CCL23 ↑	OR	0.731	0.772	0.801
M-LDL-C % ↓	XXL-VLDL-PL % ↑	GlycA ↓	Albumin ↓	AND	0.676	0.722	0.801
XXL-VLDL-PL % ↓	GlycA ↑	Albumin ↓	WFDC2 ↑	AND	0.755	0.794	0.801
Albumin ↓	WFDC2 ↓	CHI3L1 ↑	CCL23 ↑	OR	0.722	0.759	0.8
M-LDL-C % ↑	GlycA ↓	CHI3L1 ↑	CCL23 ↑	OR	0.727	0.769	0.8
GlycA ↓	WFDC2 ↓	CHI3L1 ↑	CCL23 ↑	OR	0.703	0.753	0.8
Albumin ↓	MUC16 ↓	CHI3L1 ↑	CCL23 ↑	OR	0.722	0.759	0.8
XXL-VLDL-PL % ↓	GlycA ↑	Albumin ↓	MUC16 ↑	OR	0.81	0.844	0.8
M-LDL-C % ↑	Albumin ↓	CHI3L1 ↑	CCL23 ↑	OR	0.747	0.773	0.8
M-LDL-C % ↓	GlycA ↓	WFDC2 ↑	MUC16 ↑	OR	0.781	0.812	0.8
XXL-VLDL-PL % ↑	Albumin ↑	WFDC2 ↓	MUC16 ↑	AND	0.781	0.812	0.8
M-LDL-C % ↓	XXL-VLDL-PL % ↑	GlycA ↓	CHI3L1 ↑	OR	0.775	0.808	0.8
GlycA ↓	MUC16 ↓	CHI3L1 ↑	CCL23 ↑	OR	0.704	0.754	0.8
M-LDL-C % ↓	GlycA ↓	Albumin ↑	CCL23 ↑	AND	0.592	0.664	0.799
M-LDL-C % ↑	Albumin ↓	MUC16 ↑	CCL23 ↑	OR	0.804	0.828	0.799
GlycA ↑	Albumin ↑	MUC16 ↑	CHI3L1 ↑	OR	0.799	0.834	0.799
WFDC2 ↓	MUC16 ↓	CHI3L1 ↑	CCL23 ↑	OR	0.679	0.736	0.799
XXL-VLDL-PL % ↓	GlycA ↑	Albumin ↓	WFDC2 ↓	AND	0.76	0.794	0.799
GlycA ↓	Albumin ↓	WFDC2 ↑	CCL23 ↑	OR	0.665	0.72	0.799
XXL-VLDL-PL % ↓	GlycA ↓	CHI3L1 ↑	CCL23 ↑	OR	0.746	0.784	0.799
M-LDL-C % ↓	XXL-VLDL-PL % ↑	Albumin ↓	MUC16 ↓	OR	0.7	0.75	0.799
M-LDL-C % ↓	XXL-VLDL-PL % ↑	Albumin ↓	WFDC2 ↓	OR	0.7	0.75	0.799
M-LDL-C % ↓	XXL-VLDL-PL % ↑	GlycA ↓	WFDC2 ↑	OR	0.702	0.752	0.799
M-LDL-C % ↓	Albumin ↑	CHI3L1 ↓	CCL23 ↑	AND	0.61	0.671	0.799
XXL-VLDL-PL % ↓	Albumin ↓	CHI3L1 ↑	CCL23 ↑	OR	0.75	0.783	0.799
Albumin ↓	WFDC2 ↓	MUC16 ↑	CCL23 ↑	OR	0.79	0.819	0.799
M-LDL-C % ↓	XXL-VLDL-PL % ↑	GlycA ↓	MUC16 ↑	OR	0.805	0.824	0.799
GlycA ↑	Albumin ↓	MUC16 ↑	CCL23 ↓	OR	0.806	0.838	0.799
XXL-VLDL-PL % ↓	WFDC2 ↑	MUC16 ↑	CCL23 ↑	OR	0.754	0.793	0.799
XXL-VLDL-PL % ↓	GlycA ↑	Albumin ↓	MUC16 ↓	AND	0.755	0.794	0.798
M-LDL-C % ↑	XXL-VLDL-PL % ↑	GlycA ↑	CHI3L1 ↓	OR	0.782	0.812	0.798
XXL-VLDL-PL % ↑	GlycA ↑	Albumin ↑	CHI3L1 ↓	OR	0.757	0.797	0.798
M-LDL-C % ↑	XXL-VLDL-PL % ↑	GlycA ↑	CCL23 ↓	OR	0.786	0.814	0.798
XXL-VLDL-PL % ↑	GlycA ↑	Albumin ↑	CCL23 ↓	OR	0.755	0.794	0.798
M-LDL-C % ↓	XXL-VLDL-PL % ↑	WFDC2 ↑	CHI3L1 ↓	OR	0.668	0.726	0.798
XXL-VLDL-PL % ↑	GlycA ↑	MUC16 ↓	CCL23 ↓	OR	0.744	0.788	0.798
M-LDL-C % ↓	MUC16 ↓	CHI3L1 ↓	CCL23 ↑	AND	0.61	0.671	0.798
XXL-VLDL-PL % ↓	MUC16 ↑	CHI3L1 ↓	CCL23 ↑	AND	0.772	0.8	0.798
M-LDL-C % ↓	WFDC2 ↑	CHI3L1 ↓	CCL23 ↑	AND	0.61	0.671	0.798
XXL-VLDL-PL % ↑	GlycA ↑	WFDC2 ↓	CHI3L1 ↓	OR	0.747	0.791	0.798
XXL-VLDL-PL % ↓	WFDC2 ↓	MUC16 ↑	CCL23 ↑	AND	0.777	0.801	0.798
M-LDL-C % ↓	WFDC2 ↓	CHI3L1 ↓	CCL23 ↑	AND	0.614	0.671	0.798
M-LDL-C % ↑	XXL-VLDL-PL % ↓	GlycA ↑	CCL23 ↑	OR	0.79	0.822	0.798
M-LDL-C % ↓	XXL-VLDL-PL % ↑	WFDC2 ↑	CCL23 ↓	OR	0.671	0.725	0.798
M-LDL-C % ↓	XXL-VLDL-PL % ↑	CHI3L1 ↑	CCL23 ↓	OR	0.743	0.782	0.798
XXL-VLDL-PL % ↑	GlycA ↓	CHI3L1 ↓	CCL23 ↑	AND	0.675	0.72	0.798
M-LDL-C % ↓	XXL-VLDL-PL % ↑	MUC16 ↑	CHI3L1 ↓	OR	0.773	0.8	0.798
XXL-VLDL-PL % ↓	WFDC2 ↑	MUC16 ↑	CCL23 ↑	AND	0.772	0.8	0.798
M-LDL-C % ↓	GlycA ↑	MUC16 ↑	CHI3L1 ↓	OR	0.801	0.835	0.798
XXL-VLDL-PL % ↑	GlycA ↑	MUC16 ↓	CHI3L1 ↓	OR	0.747	0.791	0.798
XXL-VLDL-PL % ↑	GlycA ↑	CHI3L1 ↓	CCL23 ↓	OR	0.761	0.798	0.798
XXL-VLDL-PL % ↓	Albumin ↑	MUC16 ↑	CCL23 ↑	AND	0.774	0.8	0.798
GlycA ↑	WFDC2 ↑	MUC16 ↑	CCL23 ↓	OR	0.8	0.835	0.798
XXL-VLDL-PL % ↑	GlycA ↑	WFDC2 ↓	CCL23 ↓	OR	0.744	0.788	0.798
M-LDL-C % ↓	XXL-VLDL-PL % ↓	GlycA ↑	CCL23 ↑	OR	0.747	0.791	0.798
XXL-VLDL-PL % ↑	Albumin ↑	WFDC2 ↑	MUC16 ↑	AND	0.774	0.81	0.797
XXL-VLDL-PL % ↓	GlycA ↑	WFDC2 ↓	CCL23 ↑	OR	0.739	0.787	0.797
XXL-VLDL-PL % ↓	GlycA ↑	Albumin ↑	CCL23 ↑	OR	0.757	0.8	0.797
XXL-VLDL-PL % ↓	Albumin ↓	WFDC2 ↑	CCL23 ↑	OR	0.666	0.722	0.797
XXL-VLDL-PL % ↓	GlycA ↑	MUC16 ↓	CCL23 ↑	OR	0.743	0.788	0.797
M-LDL-C % ↓	WFDC2 ↑	MUC16 ↑	CHI3L1 ↓	OR	0.774	0.806	0.797
XXL-VLDL-PL % ↓	GlycA ↑	WFDC2 ↑	MUC16 ↑	OR	0.803	0.838	0.797
M-LDL-C % ↑	GlycA ↑	MUC16 ↑	CHI3L1 ↑	OR	0.809	0.84	0.797
Albumin ↓	WFDC2 ↑	MUC16 ↑	CHI3L1 ↓	OR	0.789	0.821	0.797
M-LDL-C % ↓	GlycA ↑	MUC16 ↑	CCL23 ↓	OR	0.8	0.833	0.797
XXL-VLDL-PL % ↑	GlycA ↑	WFDC2 ↓	CCL23 ↓	AND	0.743	0.788	0.797
M-LDL-C % ↓	GlycA ↑	Albumin ↓	CCL23 ↑	OR	0.737	0.784	0.797
GlycA ↑	WFDC2 ↓	MUC16 ↑	CHI3L1 ↑	OR	0.793	0.83	0.797
M-LDL-C % ↓	XXL-VLDL-PL % ↑	GlycA ↓	CCL23 ↑	OR	0.71	0.751	0.797
XXL-VLDL-PL % ↓	GlycA ↑	CHI3L1 ↓	CCL23 ↑	OR	0.762	0.8	0.797
M-LDL-C % ↑	GlycA ↑	CHI3L1 ↓	CCL23 ↑	AND	0.724	0.754	0.797
M-LDL-C % ↓	Albumin ↓	MUC16 ↑	CCL23 ↓	OR	0.794	0.817	0.797
GlycA ↑	MUC16 ↑	CHI3L1 ↑	CCL23 ↓	OR	0.803	0.833	0.797
M-LDL-C % ↓	Albumin ↑	CHI3L1 ↑	CCL23 ↑	OR	0.719	0.759	0.796
M-LDL-C % ↑	GlycA ↑	Albumin ↓	WFDC2 ↑	AND	0.738	0.772	0.796
XXL-VLDL-PL % ↑	GlycA ↓	Albumin ↑	CCL23 ↑	AND	0.659	0.718	0.796
WFDC2 ↓	MUC16 ↑	CHI3L1 ↓	CCL23 ↑	AND	0.771	0.805	0.796
XXL-VLDL-PL % ↑	GlycA ↑	Albumin ↑	CHI3L1 ↓	AND	0.721	0.767	0.796
XXL-VLDL-PL % ↑	GlycA ↑	CHI3L1 ↓	CCL23 ↓	AND	0.744	0.785	0.796
XXL-VLDL-PL % ↑	GlycA ↓	WFDC2 ↑	MUC16 ↑	OR	0.796	0.822	0.796
M-LDL-C % ↓	GlycA ↓	WFDC2 ↓	CCL23 ↑	AND	0.594	0.662	0.796
XXL-VLDL-PL % ↑	GlycA ↑	WFDC2 ↑	CCL23 ↓	AND	0.736	0.785	0.796
M-LDL-C % ↑	GlycA ↑	Albumin ↓	WFDC2 ↓	AND	0.741	0.772	0.796
M-LDL-C % ↑	GlycA ↑	Albumin ↓	MUC16 ↓	AND	0.738	0.772	0.796
M-LDL-C % ↑	XXL-VLDL-PL % ↑	GlycA ↓	Albumin ↓	OR	0.728	0.765	0.796
M-LDL-C % ↓	GlycA ↑	Albumin ↓	CHI3L1 ↓	AND	0.752	0.778	0.796
M-LDL-C % ↓	Albumin ↑	WFDC2 ↑	MUC16 ↑	OR	0.774	0.805	0.795
Albumin ↓	WFDC2 ↑	MUC16 ↑	CHI3L1 ↑	OR	0.797	0.826	0.795
M-LDL-C % ↓	GlycA ↑	Albumin ↓	CCL23 ↓	AND	0.745	0.774	0.795
M-LDL-C % ↑	GlycA ↑	Albumin ↓	CCL23 ↑	OR	0.759	0.794	0.795
M-LDL-C % ↓	XXL-VLDL-PL % ↑	WFDC2 ↓	MUC16 ↑	OR	0.769	0.796	0.795
XXL-VLDL-PL % ↓	GlycA ↓	Albumin ↓	CCL23 ↑	AND	0.696	0.729	0.795
M-LDL-C % ↓	XXL-VLDL-PL % ↑	Albumin ↑	CHI3L1 ↑	OR	0.743	0.785	0.795
M-LDL-C % ↓	XXL-VLDL-PL % ↑	WFDC2 ↓	CHI3L1 ↑	OR	0.728	0.774	0.795
M-LDL-C % ↓	GlycA ↓	CHI3L1 ↑	CCL23 ↓	AND	0.684	0.735	0.795
XXL-VLDL-PL % ↓	GlycA ↑	MUC16 ↑	CCL23 ↓	OR	0.809	0.84	0.795
WFDC2 ↑	MUC16 ↑	CHI3L1 ↓	CCL23 ↑	AND	0.765	0.805	0.795
M-LDL-C % ↓	XXL-VLDL-PL % ↑	Albumin ↑	MUC16 ↑	OR	0.778	0.802	0.795
M-LDL-C % ↓	GlycA ↓	Albumin ↑	CHI3L1 ↑	AND	0.684	0.737	0.795
M-LDL-C % ↓	XXL-VLDL-PL % ↑	MUC16 ↓	CHI3L1 ↑	OR	0.728	0.774	0.795
XXL-VLDL-PL % ↑	WFDC2 ↑	MUC16 ↑	CHI3L1 ↓	OR	0.766	0.801	0.795
M-LDL-C % ↓	XXL-VLDL-PL % ↑	GlycA ↑	WFDC2 ↓	OR	0.741	0.788	0.794
GlycA ↑	Albumin ↑	WFDC2 ↑	MUC16 ↑	OR	0.803	0.838	0.794
GlycA ↑	Albumin ↓	WFDC2 ↓	CCL23 ↑	OR	0.726	0.777	0.794
GlycA ↓	Albumin ↓	MUC16 ↑	CCL23 ↓	AND	0.779	0.81	0.794
M-LDL-C % ↓	GlycA ↓	MUC16 ↑	CHI3L1 ↑	OR	0.79	0.814	0.794
XXL-VLDL-PL % ↑	GlycA ↓	WFDC2 ↓	CCL23 ↑	AND	0.656	0.712	0.794
GlycA ↑	Albumin ↓	MUC16 ↓	CCL23 ↑	OR	0.726	0.777	0.794
XXL-VLDL-PL % ↑	GlycA ↓	Albumin ↓	CCL23 ↓	OR	0.734	0.772	0.794
GlycA ↑	Albumin ↓	CHI3L1 ↓	CCL23 ↑	OR	0.742	0.785	0.794
XXL-VLDL-PL % ↑	WFDC2 ↑	MUC16 ↑	CCL23 ↓	OR	0.772	0.804	0.794
GlycA ↑	Albumin ↓	CHI3L1 ↑	CCL23 ↓	AND	0.77	0.796	0.794
XXL-VLDL-PL % ↓	GlycA ↑	MUC16 ↑	CHI3L1 ↓	OR	0.809	0.841	0.794
M-LDL-C % ↑	Albumin ↑	CHI3L1 ↑	CCL23 ↑	OR	0.725	0.762	0.794
M-LDL-C % ↓	GlycA ↓	WFDC2 ↑	CCL23 ↑	AND	0.591	0.662	0.794
GlycA ↓	Albumin ↓	MUC16 ↑	CHI3L1 ↓	AND	0.777	0.812	0.794
M-LDL-C % ↑	GlycA ↑	Albumin ↑	CCL23 ↑	AND	0.71	0.748	0.794
M-LDL-C % ↑	GlycA ↑	WFDC2 ↑	CCL23 ↑	AND	0.709	0.748	0.794
M-LDL-C % ↑	XXL-VLDL-PL % ↓	GlycA ↑	MUC16 ↓	AND	0.733	0.767	0.794
Albumin ↑	WFDC2 ↓	CHI3L1 ↑	CCL23 ↑	OR	0.692	0.741	0.794
M-LDL-C % ↓	XXL-VLDL-PL % ↑	GlycA ↑	MUC16 ↓	OR	0.741	0.788	0.794
M-LDL-C % ↓	XXL-VLDL-PL % ↑	Albumin ↑	WFDC2 ↑	OR	0.677	0.732	0.794
M-LDL-C % ↓	GlycA ↑	Albumin ↑	CCL23 ↑	OR	0.744	0.787	0.794
M-LDL-C % ↓	Albumin ↑	CHI3L1 ↑	CCL23 ↓	AND	0.684	0.735	0.794
M-LDL-C % ↓	XXL-VLDL-PL % ↑	WFDC2 ↑	MUC16 ↓	OR	0.662	0.721	0.794
Albumin ↑	MUC16 ↓	CHI3L1 ↑	CCL23 ↑	OR	0.694	0.742	0.794
XXL-VLDL-PL % ↑	GlycA ↓	Albumin ↓	CHI3L1 ↓	OR	0.72	0.764	0.794
GlycA ↓	Albumin ↑	MUC16 ↑	CCL23 ↑	AND	0.772	0.803	0.793
M-LDL-C % ↓	Albumin ↓	WFDC2 ↑	CHI3L1 ↑	OR	0.72	0.762	0.793
M-LDL-C % ↓	MUC16 ↓	CHI3L1 ↑	CCL23 ↓	AND	0.682	0.732	0.793
M-LDL-C % ↓	Albumin ↑	WFDC2 ↓	CCL23 ↑	AND	0.588	0.661	0.793
GlycA ↑	Albumin ↑	CHI3L1 ↑	CCL23 ↑	AND	0.755	0.787	0.793
M-LDL-C % ↓	XXL-VLDL-PL % ↑	WFDC2 ↓	CCL23 ↑	OR	0.673	0.723	0.793
M-LDL-C % ↓	XXL-VLDL-PL % ↑	Albumin ↑	CCL23 ↑	OR	0.69	0.734	0.793
M-LDL-C % ↑	GlycA ↑	WFDC2 ↑	MUC16 ↑	OR	0.813	0.844	0.793
GlycA ↑	Albumin ↓	WFDC2 ↓	CHI3L1 ↑	AND	0.768	0.795	0.793
M-LDL-C % ↓	GlycA ↓	MUC16 ↓	CCL23 ↑	AND	0.592	0.662	0.793
M-LDL-C % ↑	GlycA ↑	MUC16 ↓	CCL23 ↑	AND	0.713	0.751	0.793
M-LDL-C % ↓	GlycA ↓	MUC16 ↑	CCL23 ↑	OR	0.784	0.812	0.793
GlycA ↑	Albumin ↓	WFDC2 ↑	CHI3L1 ↑	OR	0.75	0.791	0.793
M-LDL-C % ↓	GlycA ↑	Albumin ↑	MUC16 ↑	OR	0.804	0.836	0.793
M-LDL-C % ↓	XXL-VLDL-PL % ↑	CHI3L1 ↓	CCL23 ↑	OR	0.684	0.729	0.793
M-LDL-C % ↓	XXL-VLDL-PL % ↑	MUC16 ↓	CCL23 ↑	OR	0.673	0.723	0.793
M-LDL-C % ↓	XXL-VLDL-PL % ↑	Albumin ↓	CCL23 ↓	AND	0.661	0.711	0.793
M-LDL-C % ↑	GlycA ↑	Albumin ↑	CCL23 ↑	OR	0.776	0.803	0.793
GlycA ↑	Albumin ↓	MUC16 ↓	CHI3L1 ↑	AND	0.766	0.794	0.793
M-LDL-C % ↑	Albumin ↓	CHI3L1 ↓	CCL23 ↑	AND	0.662	0.701	0.792
GlycA ↑	Albumin ↑	MUC16 ↓	CCL23 ↑	OR	0.743	0.785	0.792
GlycA ↑	Albumin ↑	WFDC2 ↑	CHI3L1 ↑	OR	0.751	0.787	0.792
XXL-VLDL-PL % ↑	Albumin ↑	CHI3L1 ↓	CCL23 ↑	AND	0.663	0.712	0.792
GlycA ↑	Albumin ↑	CHI3L1 ↓	CCL23 ↑	OR	0.756	0.791	0.792
GlycA ↑	Albumin ↓	WFDC2 ↑	CHI3L1 ↑	AND	0.766	0.794	0.792
GlycA ↓	WFDC2 ↓	MUC16 ↑	CCL23 ↑	AND	0.77	0.802	0.792
XXL-VLDL-PL % ↓	Albumin ↓	CHI3L1 ↓	CCL23 ↑	AND	0.703	0.728	0.792
M-LDL-C % ↑	XXL-VLDL-PL % ↓	GlycA ↑	WFDC2 ↑	AND	0.724	0.765	0.792
GlycA ↓	MUC16 ↑	CHI3L1 ↓	CCL23 ↑	AND	0.771	0.804	0.792
M-LDL-C % ↓	MUC16 ↓	CHI3L1 ↑	CCL23 ↑	OR	0.706	0.751	0.792
GlycA ↑	Albumin ↓	WFDC2 ↓	MUC16 ↑	OR	0.803	0.837	0.792
M-LDL-C % ↓	WFDC2 ↑	MUC16 ↑	CCL23 ↓	OR	0.779	0.807	0.792
M-LDL-C % ↓	Albumin ↓	WFDC2 ↓	MUC16 ↑	OR	0.789	0.814	0.792
M-LDL-C % ↓	Albumin ↑	WFDC2 ↑	CCL23 ↑	AND	0.585	0.661	0.792
M-LDL-C % ↓	Albumin ↑	MUC16 ↓	CCL23 ↑	AND	0.586	0.661	0.792
GlycA ↑	Albumin ↑	WFDC2 ↓	CCL23 ↑	OR	0.742	0.785	0.792
M-LDL-C % ↑	GlycA ↓	Albumin ↓	CCL23 ↑	AND	0.651	0.7	0.792
M-LDL-C % ↓	GlycA ↓	Albumin ↓	WFDC2 ↑	OR	0.671	0.721	0.792
M-LDL-C % ↑	GlycA ↑	WFDC2 ↓	CCL23 ↑	AND	0.714	0.751	0.792
M-LDL-C % ↑	GlycA ↑	Albumin ↓	MUC16 ↑	OR	0.817	0.846	0.792
XXL-VLDL-PL % ↑	Albumin ↑	WFDC2 ↑	MUC16 ↑	OR	0.77	0.801	0.792
GlycA ↓	WFDC2 ↑	MUC16 ↑	CCL23 ↑	AND	0.767	0.802	0.791
XXL-VLDL-PL % ↑	MUC16 ↓	CHI3L1 ↓	CCL23 ↑	AND	0.663	0.71	0.791
XXL-VLDL-PL % ↓	Albumin ↓	WFDC2 ↓	CCL23 ↑	AND	0.687	0.724	0.791
Albumin ↑	WFDC2 ↑	MUC16 ↑	CHI3L1 ↑	OR	0.78	0.811	0.791
M-LDL-C % ↓	WFDC2 ↓	CHI3L1 ↑	CCL23 ↑	OR	0.704	0.75	0.791
GlycA ↓	Albumin ↓	WFDC2 ↑	CHI3L1 ↑	OR	0.739	0.778	0.791
XXL-VLDL-PL % ↑	GlycA ↑	Albumin ↑	MUC16 ↓	AND	0.727	0.774	0.791
M-LDL-C % ↑	MUC16 ↓	CHI3L1 ↑	CCL23 ↑	OR	0.708	0.749	0.791
M-LDL-C % ↓	WFDC2 ↓	CHI3L1 ↑	CCL23 ↓	AND	0.683	0.733	0.791
M-LDL-C % ↓	WFDC2 ↑	CHI3L1 ↑	CCL23 ↓	AND	0.681	0.733	0.791
XXL-VLDL-PL % ↑	WFDC2 ↑	CHI3L1 ↓	CCL23 ↑	AND	0.66	0.709	0.791
M-LDL-C % ↓	GlycA ↓	WFDC2 ↑	CHI3L1 ↑	OR	0.721	0.767	0.791
XXL-VLDL-PL % ↑	WFDC2 ↓	CHI3L1 ↑	CCL23 ↓	AND	0.721	0.768	0.791
M-LDL-C % ↑	XXL-VLDL-PL % ↓	GlycA ↑	WFDC2 ↓	AND	0.734	0.769	0.791
GlycA ↓	Albumin ↑	MUC16 ↑	CCL23 ↑	OR	0.776	0.81	0.791
Albumin ↓	WFDC2 ↓	MUC16 ↑	CCL23 ↓	AND	0.779	0.808	0.791
XXL-VLDL-PL % ↑	GlycA ↑	MUC16 ↓	CHI3L1 ↓	AND	0.726	0.77	0.791
XXL-VLDL-PL % ↑	Albumin ↑	MUC16 ↓	CCL23 ↑	AND	0.647	0.709	0.791
XXL-VLDL-PL % ↑	Albumin ↓	CHI3L1 ↓	CCL23 ↓	OR	0.706	0.747	0.79
WFDC2 ↑	MUC16 ↑	CHI3L1 ↑	CCL23 ↓	OR	0.79	0.817	0.79
M-LDL-C % ↑	XXL-VLDL-PL % ↑	GlycA ↓	CCL23 ↑	OR	0.699	0.738	0.79
M-LDL-C % ↑	XXL-VLDL-PL % ↑	Albumin ↓	CCL23 ↓	OR	0.737	0.763	0.79
Albumin ↓	WFDC2 ↑	MUC16 ↑	CCL23 ↓	OR	0.792	0.82	0.79
GlycA ↓	MUC16 ↑	CHI3L1 ↓	CCL23 ↑	OR	0.776	0.81	0.79
XXL-VLDL-PL % ↑	Albumin ↓	WFDC2 ↓	CCL23 ↓	OR	0.697	0.741	0.79
M-LDL-C % ↓	GlycA ↑	Albumin ↓	WFDC2 ↓	AND	0.749	0.777	0.79
M-LDL-C % ↓	GlycA ↑	Albumin ↓	WFDC2 ↑	AND	0.746	0.777	0.79
Albumin ↓	WFDC2 ↓	MUC16 ↑	CHI3L1 ↓	AND	0.776	0.81	0.79
M-LDL-C % ↓	GlycA ↑	WFDC2 ↓	MUC16 ↑	OR	0.797	0.832	0.79
XXL-VLDL-PL % ↑	GlycA ↓	CHI3L1 ↓	CCL23 ↑	OR	0.684	0.729	0.79
Albumin ↓	WFDC2 ↑	MUC16 ↑	CHI3L1 ↓	AND	0.77	0.808	0.79
M-LDL-C % ↓	XXL-VLDL-PL % ↓	GlycA ↑	MUC16 ↑	OR	0.804	0.837	0.79
XXL-VLDL-PL % ↓	WFDC2 ↑	MUC16 ↑	CHI3L1 ↑	OR	0.789	0.82	0.79
Albumin ↓	WFDC2 ↑	MUC16 ↑	CCL23 ↓	AND	0.773	0.806	0.79
XXL-VLDL-PL % ↑	GlycA ↓	WFDC2 ↑	CCL23 ↑	AND	0.653	0.712	0.79
XXL-VLDL-PL % ↑	GlycA ↓	MUC16 ↓	CCL23 ↑	OR	0.672	0.723	0.79
Albumin ↓	MUC16 ↑	CHI3L1 ↓	CCL23 ↓	AND	0.776	0.808	0.79
XXL-VLDL-PL % ↑	GlycA ↓	Albumin ↑	CCL23 ↑	OR	0.693	0.737	0.79
M-LDL-C % ↑	WFDC2 ↓	CHI3L1 ↑	CCL23 ↑	OR	0.708	0.749	0.79
XXL-VLDL-PL % ↓	Albumin ↑	CHI3L1 ↑	CCL23 ↑	OR	0.716	0.759	0.79
XXL-VLDL-PL % ↓	Albumin ↓	MUC16 ↓	CCL23 ↑	AND	0.688	0.724	0.79
GlycA ↓	Albumin ↓	WFDC2 ↓	MUC16 ↑	AND	0.782	0.813	0.79
M-LDL-C % ↓	GlycA ↑	Albumin ↓	WFDC2 ↑	OR	0.726	0.77	0.79
XXL-VLDL-PL % ↑	Albumin ↓	MUC16 ↓	CCL23 ↓	OR	0.697	0.741	0.79
XXL-VLDL-PL % ↑	GlycA ↓	WFDC2 ↓	CCL23 ↑	OR	0.672	0.723	0.79
M-LDL-C % ↓	Albumin ↑	MUC16 ↑	CHI3L1 ↑	OR	0.785	0.808	0.79
M-LDL-C % ↓	XXL-VLDL-PL % ↑	Albumin ↓	CHI3L1 ↓	AND	0.678	0.711	0.79
XXL-VLDL-PL % ↑	WFDC2 ↓	CHI3L1 ↓	CCL23 ↑	AND	0.664	0.708	0.79
XXL-VLDL-PL % ↓	Albumin ↓	WFDC2 ↑	CCL23 ↑	AND	0.684	0.724	0.79
M-LDL-C % ↑	GlycA ↓	CHI3L1 ↑	CCL23 ↑	AND	0.694	0.74	0.79
XXL-VLDL-PL % ↑	GlycA ↑	Albumin ↑	MUC16 ↓	OR	0.742	0.789	0.789
XXL-VLDL-PL % ↑	GlycA ↓	MUC16 ↓	CCL23 ↑	AND	0.653	0.712	0.789
XXL-VLDL-PL % ↑	GlycA ↓	CHI3L1 ↑	CCL23 ↓	AND	0.722	0.77	0.789
M-LDL-C % ↑	Albumin ↓	WFDC2 ↑	CCL23 ↑	OR	0.665	0.706	0.789
M-LDL-C % ↓	GlycA ↓	WFDC2 ↑	CHI3L1 ↑	AND	0.677	0.73	0.789
M-LDL-C % ↓	GlycA ↑	Albumin ↓	MUC16 ↓	AND	0.746	0.777	0.789
M-LDL-C % ↓	GlycA ↓	WFDC2 ↑	CCL23 ↑	OR	0.641	0.702	0.789
M-LDL-C % ↑	GlycA ↓	MUC16 ↑	CCL23 ↑	OR	0.786	0.815	0.789
XXL-VLDL-PL % ↑	Albumin ↓	WFDC2 ↓	CHI3L1 ↓	OR	0.688	0.737	0.789
XXL-VLDL-PL % ↑	GlycA ↑	WFDC2 ↓	MUC16 ↓	OR	0.732	0.782	0.789
XXL-VLDL-PL % ↑	GlycA ↑	Albumin ↑	WFDC2 ↓	OR	0.742	0.789	0.789
M-LDL-C % ↑	XXL-VLDL-PL % ↑	Albumin ↓	CHI3L1 ↓	OR	0.724	0.756	0.789
GlycA ↓	Albumin ↓	WFDC2 ↑	MUC16 ↑	AND	0.779	0.812	0.789
M-LDL-C % ↓	GlycA ↑	Albumin ↓	CHI3L1 ↑	OR	0.755	0.791	0.789
M-LDL-C % ↓	XXL-VLDL-PL % ↑	GlycA ↓	Albumin ↑	AND	0.648	0.698	0.789
GlycA ↑	WFDC2 ↓	MUC16 ↑	CCL23 ↓	AND	0.814	0.836	0.789
XXL-VLDL-PL % ↑	GlycA ↓	Albumin ↓	MUC16 ↓	OR	0.722	0.764	0.789
GlycA ↑	WFDC2 ↑	CHI3L1 ↑	CCL23 ↑	AND	0.755	0.787	0.789
XXL-VLDL-PL % ↑	Albumin ↓	MUC16 ↓	CHI3L1 ↓	OR	0.688	0.737	0.789
M-LDL-C % ↓	XXL-VLDL-PL % ↓	CHI3L1 ↑	CCL23 ↑	OR	0.723	0.763	0.789
M-LDL-C % ↑	XXL-VLDL-PL % ↑	GlycA ↑	MUC16 ↓	OR	0.778	0.809	0.789
GlycA ↑	Albumin ↑	MUC16 ↑	CCL23 ↓	AND	0.809	0.832	0.789
M-LDL-C % ↓	GlycA ↓	WFDC2 ↓	CHI3L1 ↑	AND	0.679	0.73	0.789
M-LDL-C % ↓	Albumin ↑	WFDC2 ↑	CCL23 ↑	OR	0.628	0.688	0.789
XXL-VLDL-PL % ↓	GlycA ↑	Albumin ↑	MUC16 ↑	OR	0.805	0.838	0.789
M-LDL-C % ↓	XXL-VLDL-PL % ↑	Albumin ↓	WFDC2 ↓	AND	0.668	0.712	0.789
M-LDL-C % ↓	XXL-VLDL-PL % ↑	GlycA ↑	Albumin ↑	OR	0.728	0.772	0.789
GlycA ↓	WFDC2 ↓	MUC16 ↑	CCL23 ↑	OR	0.769	0.804	0.789
XXL-VLDL-PL % ↑	GlycA ↓	CHI3L1 ↑	CCL23 ↓	OR	0.773	0.806	0.789
GlycA ↑	Albumin ↑	MUC16 ↑	CHI3L1 ↓	AND	0.805	0.831	0.789
M-LDL-C % ↑	XXL-VLDL-PL % ↑	GlycA ↑	WFDC2 ↓	OR	0.778	0.809	0.789
XXL-VLDL-PL % ↑	GlycA ↓	Albumin ↓	WFDC2 ↓	OR	0.722	0.764	0.789
XXL-VLDL-PL % ↑	Albumin ↑	CHI3L1 ↑	CCL23 ↓	AND	0.721	0.769	0.789
XXL-VLDL-PL % ↓	MUC16 ↓	CHI3L1 ↑	CCL23 ↑	OR	0.7	0.746	0.788
M-LDL-C % ↓	Albumin ↑	WFDC2 ↑	CHI3L1 ↑	AND	0.677	0.731	0.788
M-LDL-C % ↑	XXL-VLDL-PL % ↑	WFDC2 ↑	MUC16 ↑	OR	0.781	0.808	0.788
GlycA ↑	MUC16 ↑	CHI3L1 ↓	CCL23 ↓	AND	0.817	0.837	0.788
XXL-VLDL-PL % ↑	GlycA ↓	Albumin ↑	CHI3L1 ↑	OR	0.768	0.803	0.788
GlycA ↑	MUC16 ↓	CHI3L1 ↑	CCL23 ↑	AND	0.755	0.787	0.788
XXL-VLDL-PL % ↑	GlycA ↓	WFDC2 ↓	CHI3L1 ↑	OR	0.753	0.793	0.788
GlycA ↑	WFDC2 ↓	CHI3L1 ↑	CCL23 ↑	AND	0.756	0.788	0.788
XXL-VLDL-PL % ↑	GlycA ↓	MUC16 ↓	CHI3L1 ↑	OR	0.753	0.793	0.788
XXL-VLDL-PL % ↑	Albumin ↑	WFDC2 ↓	CCL23 ↑	AND	0.651	0.707	0.788
Albumin ↑	MUC16 ↑	CHI3L1 ↓	CCL23 ↑	AND	0.767	0.801	0.788
GlycA ↑	WFDC2 ↑	MUC16 ↑	CHI3L1 ↓	AND	0.804	0.831	0.788
Albumin ↑	WFDC2 ↑	MUC16 ↑	CCL23 ↑	AND	0.764	0.799	0.788
GlycA ↑	WFDC2 ↑	MUC16 ↑	CCL23 ↓	AND	0.809	0.832	0.788
M-LDL-C % ↑	Albumin ↓	WFDC2 ↑	CCL23 ↑	AND	0.642	0.695	0.788
GlycA ↑	Albumin ↑	MUC16 ↑	CHI3L1 ↓	OR	0.806	0.838	0.788
GlycA ↓	Albumin ↓	MUC16 ↑	CHI3L1 ↑	OR	0.809	0.832	0.788
XXL-VLDL-PL % ↓	GlycA ↑	Albumin ↓	CHI3L1 ↑	OR	0.78	0.815	0.788
Albumin ↑	WFDC2 ↓	MUC16 ↑	CCL23 ↑	AND	0.77	0.801	0.788
XXL-VLDL-PL % ↑	GlycA ↓	Albumin ↑	CHI3L1 ↑	AND	0.721	0.77	0.788
GlycA ↑	WFDC2 ↓	MUC16 ↑	CHI3L1 ↓	AND	0.812	0.834	0.788
M-LDL-C % ↑	XXL-VLDL-PL % ↑	GlycA ↓	CHI3L1 ↑	OR	0.774	0.806	0.788
XXL-VLDL-PL % ↓	GlycA ↑	Albumin ↓	WFDC2 ↑	OR	0.74	0.789	0.788
M-LDL-C % ↓	GlycA ↓	MUC16 ↓	CHI3L1 ↑	AND	0.678	0.73	0.788
GlycA ↓	Albumin ↓	CHI3L1 ↑	CCL23 ↑	AND	0.706	0.748	0.787
XXL-VLDL-PL % ↑	GlycA ↓	WFDC2 ↓	CHI3L1 ↑	AND	0.719	0.766	0.787
M-LDL-C % ↓	XXL-VLDL-PL % ↑	Albumin ↓	WFDC2 ↑	AND	0.666	0.712	0.787
M-LDL-C % ↓	XXL-VLDL-PL % ↓	Albumin ↓	CCL23 ↓	AND	0.686	0.719	0.787
M-LDL-C % ↑	XXL-VLDL-PL % ↓	CHI3L1 ↑	CCL23 ↑	OR	0.744	0.776	0.787
XXL-VLDL-PL % ↓	WFDC2 ↓	CHI3L1 ↑	CCL23 ↑	OR	0.7	0.745	0.787
M-LDL-C % ↓	Albumin ↑	WFDC2 ↓	CHI3L1 ↑	AND	0.679	0.731	0.787
Albumin ↓	WFDC2 ↑	CHI3L1 ↓	CCL23 ↑	OR	0.652	0.702	0.787
M-LDL-C % ↑	Albumin ↓	WFDC2 ↑	MUC16 ↑	OR	0.8	0.826	0.787
XXL-VLDL-PL % ↑	Albumin ↑	WFDC2 ↑	CCL23 ↑	AND	0.646	0.707	0.787
M-LDL-C % ↓	Albumin ↑	MUC16 ↑	CCL23 ↑	OR	0.777	0.805	0.787
M-LDL-C % ↑	Albumin ↓	WFDC2 ↓	CCL23 ↑	AND	0.645	0.695	0.787
M-LDL-C % ↓	XXL-VLDL-PL % ↓	GlycA ↓	Albumin ↓	AND	0.69	0.724	0.787
M-LDL-C % ↑	Albumin ↓	MUC16 ↓	CCL23 ↑	AND	0.651	0.696	0.787
XXL-VLDL-PL % ↑	GlycA ↑	Albumin ↑	WFDC2 ↑	AND	0.721	0.771	0.787
Albumin ↓	WFDC2 ↑	MUC16 ↓	CCL23 ↑	OR	0.639	0.695	0.787
M-LDL-C % ↓	WFDC2 ↓	MUC16 ↓	CCL23 ↑	AND	0.588	0.659	0.787
M-LDL-C % ↓	MUC16 ↑	CHI3L1 ↑	CCL23 ↓	OR	0.792	0.811	0.787
XXL-VLDL-PL % ↑	GlycA ↑	WFDC2 ↑	CHI3L1 ↓	AND	0.721	0.767	0.787
XXL-VLDL-PL % ↑	MUC16 ↓	CHI3L1 ↑	CCL23 ↓	AND	0.719	0.767	0.787
M-LDL-C % ↓	WFDC2 ↑	MUC16 ↓	CCL23 ↑	AND	0.585	0.66	0.787
M-LDL-C % ↓	Albumin ↑	MUC16 ↓	CHI3L1 ↑	AND	0.678	0.73	0.787
M-LDL-C % ↓	XXL-VLDL-PL % ↑	Albumin ↓	MUC16 ↓	AND	0.667	0.712	0.787
M-LDL-C % ↑	XXL-VLDL-PL % ↓	GlycA ↑	MUC16 ↑	OR	0.826	0.85	0.787
M-LDL-C % ↑	GlycA ↑	MUC16 ↓	CCL23 ↑	OR	0.755	0.791	0.786
GlycA ↑	WFDC2 ↓	MUC16 ↑	CHI3L1 ↓	OR	0.799	0.834	0.786
XXL-VLDL-PL % ↑	GlycA ↑	WFDC2 ↓	CHI3L1 ↓	AND	0.731	0.77	0.786
M-LDL-C % ↑	GlycA ↑	MUC16 ↑	CHI3L1 ↓	OR	0.808	0.84	0.786
GlycA ↑	WFDC2 ↑	MUC16 ↓	CHI3L1 ↑	OR	0.732	0.776	0.786
M-LDL-C % ↓	Albumin ↓	WFDC2 ↑	CHI3L1 ↓	OR	0.657	0.703	0.786
M-LDL-C % ↓	GlycA ↑	WFDC2 ↓	CCL23 ↑	OR	0.727	0.775	0.786
M-LDL-C % ↓	XXL-VLDL-PL % ↓	GlycA ↑	CHI3L1 ↑	OR	0.759	0.796	0.786
WFDC2 ↓	MUC16 ↑	CHI3L1 ↓	CCL23 ↑	OR	0.768	0.804	0.786
XXL-VLDL-PL % ↓	GlycA ↑	WFDC2 ↓	MUC16 ↑	OR	0.801	0.835	0.786
M-LDL-C % ↑	GlycA ↑	WFDC2 ↓	CCL23 ↑	OR	0.754	0.791	0.786
M-LDL-C % ↑	WFDC2 ↑	MUC16 ↑	CHI3L1 ↑	OR	0.789	0.816	0.786
M-LDL-C % ↑	GlycA ↑	CHI3L1 ↓	CCL23 ↑	OR	0.762	0.793	0.786
M-LDL-C % ↑	XXL-VLDL-PL % ↑	GlycA ↓	CCL23 ↓	AND	0.643	0.678	0.786
M-LDL-C % ↓	GlycA ↓	Albumin ↓	CCL23 ↑	OR	0.677	0.727	0.786
M-LDL-C % ↑	XXL-VLDL-PL % ↑	MUC16 ↓	CCL23 ↓	AND	0.639	0.672	0.786
M-LDL-C % ↓	GlycA ↑	MUC16 ↓	CCL23 ↑	OR	0.727	0.775	0.786
M-LDL-C % ↓	GlycA ↑	CHI3L1 ↓	CCL23 ↑	OR	0.745	0.784	0.786
GlycA ↑	MUC16 ↑	CHI3L1 ↓	CCL23 ↓	OR	0.804	0.836	0.786
M-LDL-C % ↓	XXL-VLDL-PL % ↓	Albumin ↓	CHI3L1 ↓	AND	0.697	0.719	0.786
XXL-VLDL-PL % ↓	Albumin ↓	MUC16 ↑	CCL23 ↑	OR	0.79	0.816	0.786
M-LDL-C % ↓	GlycA ↑	Albumin ↑	CHI3L1 ↑	OR	0.753	0.785	0.786
XXL-VLDL-PL % ↑	WFDC2 ↑	CHI3L1 ↑	CCL23 ↓	AND	0.719	0.767	0.786
GlycA ↑	MUC16 ↓	CHI3L1 ↓	CCL23 ↑	OR	0.74	0.781	0.785
XXL-VLDL-PL % ↑	WFDC2 ↓	CHI3L1 ↑	CCL23 ↓	OR	0.73	0.771	0.785
GlycA ↑	Albumin ↑	MUC16 ↑	CCL23 ↓	OR	0.804	0.835	0.785
GlycA ↓	Albumin ↑	WFDC2 ↑	CHI3L1 ↑	OR	0.706	0.756	0.785
M-LDL-C % ↑	GlycA ↑	WFDC2 ↑	CHI3L1 ↑	OR	0.767	0.798	0.785
M-LDL-C % ↑	XXL-VLDL-PL % ↑	WFDC2 ↑	CCL23 ↓	AND	0.636	0.672	0.785
M-LDL-C % ↓	Albumin ↑	WFDC2 ↑	CHI3L1 ↑	OR	0.709	0.755	0.785
M-LDL-C % ↓	MUC16 ↑	CHI3L1 ↓	CCL23 ↑	OR	0.78	0.808	0.785
GlycA ↑	WFDC2 ↓	MUC16 ↓	CCL23 ↑	OR	0.715	0.767	0.785
M-LDL-C % ↓	WFDC2 ↓	MUC16 ↑	CCL23 ↑	OR	0.77	0.8	0.785
GlycA ↑	WFDC2 ↓	CHI3L1 ↓	CCL23 ↑	OR	0.74	0.781	0.785
XXL-VLDL-PL % ↑	Albumin ↑	CHI3L1 ↑	CCL23 ↓	OR	0.75	0.785	0.785
XXL-VLDL-PL % ↑	MUC16 ↓	CHI3L1 ↑	CCL23 ↓	OR	0.73	0.771	0.785
M-LDL-C % ↑	XXL-VLDL-PL % ↑	CHI3L1 ↑	CCL23 ↓	OR	0.772	0.795	0.785
M-LDL-C % ↑	XXL-VLDL-PL % ↑	CHI3L1 ↓	CCL23 ↑	OR	0.694	0.725	0.784
M-LDL-C % ↓	WFDC2 ↓	MUC16 ↑	CHI3L1 ↑	OR	0.777	0.803	0.784
XXL-VLDL-PL % ↑	Albumin ↑	WFDC2 ↓	CCL23 ↑	OR	0.655	0.706	0.784
GlycA ↓	WFDC2 ↑	MUC16 ↑	CHI3L1 ↓	OR	0.768	0.807	0.784
XXL-VLDL-PL % ↑	Albumin ↑	MUC16 ↓	CCL23 ↑	OR	0.655	0.707	0.784
XXL-VLDL-PL % ↑	Albumin ↑	CHI3L1 ↓	CCL23 ↑	OR	0.676	0.717	0.784
M-LDL-C % ↑	XXL-VLDL-PL % ↑	WFDC2 ↓	CCL23 ↑	OR	0.676	0.716	0.784
XXL-VLDL-PL % ↑	MUC16 ↓	CHI3L1 ↓	CCL23 ↑	OR	0.654	0.703	0.784
M-LDL-C % ↑	XXL-VLDL-PL % ↑	Albumin ↑	CCL23 ↑	OR	0.698	0.729	0.784
XXL-VLDL-PL % ↑	GlycA ↑	Albumin ↑	WFDC2 ↓	AND	0.731	0.774	0.784
M-LDL-C % ↓	GlycA ↑	Albumin ↑	CHI3L1 ↓	AND	0.736	0.766	0.784
M-LDL-C % ↑	WFDC2 ↑	CHI3L1 ↑	CCL23 ↑	AND	0.689	0.738	0.784
XXL-VLDL-PL % ↑	WFDC2 ↓	CHI3L1 ↓	CCL23 ↑	OR	0.654	0.703	0.784
XXL-VLDL-PL % ↑	WFDC2 ↓	MUC16 ↓	CCL23 ↑	OR	0.634	0.693	0.784
GlycA ↑	WFDC2 ↑	CHI3L1 ↑	CCL23 ↓	OR	0.766	0.79	0.784
M-LDL-C % ↑	XXL-VLDL-PL % ↑	MUC16 ↓	CCL23 ↑	OR	0.676	0.716	0.784
GlycA ↓	Albumin ↓	MUC16 ↑	CHI3L1 ↓	OR	0.796	0.825	0.783
XXL-VLDL-PL % ↑	WFDC2 ↓	MUC16 ↓	CCL23 ↑	AND	0.646	0.701	0.783
M-LDL-C % ↓	XXL-VLDL-PL % ↓	Albumin ↓	MUC16 ↑	OR	0.788	0.81	0.783
XXL-VLDL-PL % ↑	Albumin ↓	WFDC2 ↓	MUC16 ↓	OR	0.682	0.733	0.783
M-LDL-C % ↑	XXL-VLDL-PL % ↑	WFDC2 ↓	CCL23 ↓	AND	0.642	0.673	0.783
M-LDL-C % ↑	GlycA ↑	MUC16 ↑	CCL23 ↓	OR	0.808	0.839	0.783
GlycA ↑	WFDC2 ↓	MUC16 ↑	CCL23 ↓	OR	0.798	0.832	0.783
M-LDL-C % ↑	XXL-VLDL-PL % ↑	Albumin ↓	MUC16 ↓	OR	0.719	0.755	0.783
XXL-VLDL-PL % ↑	GlycA ↓	WFDC2 ↑	CHI3L1 ↑	AND	0.716	0.766	0.783
Albumin ↓	MUC16 ↓	CHI3L1 ↑	CCL23 ↑	AND	0.704	0.745	0.783
M-LDL-C % ↑	XXL-VLDL-PL % ↑	CHI3L1 ↓	CCL23 ↓	AND	0.647	0.673	0.783
GlycA ↑	Albumin ↓	CHI3L1 ↓	CCL23 ↑	AND	0.742	0.769	0.783
M-LDL-C % ↑	XXL-VLDL-PL % ↑	Albumin ↑	CCL23 ↓	AND	0.649	0.672	0.783
Albumin ↓	WFDC2 ↓	CHI3L1 ↑	CCL23 ↑	AND	0.703	0.745	0.783
M-LDL-C % ↓	XXL-VLDL-PL % ↓	Albumin ↓	CCL23 ↑	OR	0.686	0.731	0.783
M-LDL-C % ↑	WFDC2 ↓	CHI3L1 ↑	CCL23 ↑	AND	0.691	0.738	0.783
M-LDL-C % ↑	Albumin ↑	CHI3L1 ↑	CCL23 ↑	AND	0.691	0.738	0.783
M-LDL-C % ↑	XXL-VLDL-PL % ↑	Albumin ↓	WFDC2 ↓	OR	0.719	0.755	0.783
XXL-VLDL-PL % ↑	GlycA ↓	MUC16 ↓	CHI3L1 ↑	AND	0.716	0.766	0.783
GlycA ↑	Albumin ↑	WFDC2 ↑	MUC16 ↑	AND	0.802	0.829	0.782
XXL-VLDL-PL % ↑	WFDC2 ↓	MUC16 ↓	CHI3L1 ↑	OR	0.703	0.756	0.782
M-LDL-C % ↑	XXL-VLDL-PL % ↑	Albumin ↑	CHI3L1 ↑	OR	0.758	0.791	0.782
M-LDL-C % ↑	XXL-VLDL-PL % ↑	WFDC2 ↓	CHI3L1 ↑	OR	0.743	0.779	0.782
M-LDL-C % ↓	GlycA ↑	CHI3L1 ↑	CCL23 ↓	OR	0.766	0.79	0.782
M-LDL-C % ↑	MUC16 ↓	CHI3L1 ↑	CCL23 ↑	AND	0.69	0.738	0.782
XXL-VLDL-PL % ↓	GlycA ↑	Albumin ↑	CCL23 ↓	AND	0.74	0.776	0.782
Albumin ↓	WFDC2 ↑	CHI3L1 ↑	CCL23 ↑	AND	0.701	0.745	0.782
XXL-VLDL-PL % ↑	Albumin ↑	WFDC2 ↓	CHI3L1 ↑	OR	0.719	0.768	0.782
M-LDL-C % ↓	WFDC2 ↓	MUC16 ↓	CHI3L1 ↑	AND	0.675	0.726	0.782
M-LDL-C % ↑	XXL-VLDL-PL % ↑	MUC16 ↓	CHI3L1 ↑	OR	0.743	0.779	0.782
XXL-VLDL-PL % ↓	Albumin ↓	WFDC2 ↑	MUC16 ↑	OR	0.785	0.814	0.782
M-LDL-C % ↓	XXL-VLDL-PL % ↓	Albumin ↓	WFDC2 ↑	AND	0.684	0.719	0.782
M-LDL-C % ↓	WFDC2 ↑	MUC16 ↓	CHI3L1 ↑	AND	0.673	0.726	0.782
GlycA ↓	Albumin ↑	MUC16 ↑	CHI3L1 ↑	OR	0.795	0.818	0.782
M-LDL-C % ↓	GlycA ↓	Albumin ↓	CHI3L1 ↑	OR	0.743	0.777	0.782
XXL-VLDL-PL % ↑	Albumin ↑	MUC16 ↓	CHI3L1 ↑	OR	0.719	0.768	0.782
M-LDL-C % ↓	Albumin ↓	WFDC2 ↑	CCL23 ↓	OR	0.66	0.705	0.782
GlycA ↑	Albumin ↓	WFDC2 ↓	CCL23 ↑	AND	0.733	0.766	0.781
M-LDL-C % ↓	XXL-VLDL-PL % ↓	WFDC2 ↑	CCL23 ↑	OR	0.636	0.69	0.781
XXL-VLDL-PL % ↑	WFDC2 ↑	MUC16 ↓	CCL23 ↑	AND	0.642	0.701	0.781
Albumin ↑	WFDC2 ↓	MUC16 ↑	CCL23 ↑	OR	0.763	0.798	0.781
XXL-VLDL-PL % ↓	GlycA ↑	Albumin ↑	CHI3L1 ↓	AND	0.725	0.761	0.781
M-LDL-C % ↑	XXL-VLDL-PL % ↓	GlycA ↑	CHI3L1 ↑	OR	0.802	0.829	0.781
XXL-VLDL-PL % ↑	Albumin ↑	WFDC2 ↑	CHI3L1 ↑	AND	0.713	0.764	0.781
XXL-VLDL-PL % ↓	GlycA ↑	Albumin ↑	MUC16 ↓	AND	0.733	0.766	0.781
M-LDL-C % ↑	Albumin ↑	MUC16 ↑	CCL23 ↑	OR	0.779	0.808	0.781
XXL-VLDL-PL % ↑	Albumin ↑	WFDC2 ↓	CHI3L1 ↑	AND	0.717	0.764	0.781
GlycA ↑	Albumin ↑	WFDC2 ↓	MUC16 ↑	AND	0.81	0.833	0.781
XXL-VLDL-PL % ↑	Albumin ↑	MUC16 ↓	CHI3L1 ↑	AND	0.713	0.764	0.781
XXL-VLDL-PL % ↓	GlycA ↑	CHI3L1 ↑	CCL23 ↓	OR	0.776	0.806	0.781
M-LDL-C % ↓	GlycA ↑	MUC16 ↓	CHI3L1 ↑	OR	0.737	0.777	0.781
M-LDL-C % ↑	GlycA ↓	WFDC2 ↑	CHI3L1 ↑	OR	0.715	0.762	0.781
Albumin ↑	MUC16 ↑	CHI3L1 ↓	CCL23 ↑	OR	0.772	0.805	0.781
M-LDL-C % ↓	GlycA ↑	WFDC2 ↓	CHI3L1 ↑	OR	0.736	0.777	0.781
XXL-VLDL-PL % ↓	GlycA ↑	Albumin ↑	CHI3L1 ↑	OR	0.763	0.8	0.781
M-LDL-C % ↓	GlycA ↓	MUC16 ↑	CHI3L1 ↓	OR	0.78	0.809	0.78
XXL-VLDL-PL % ↓	GlycA ↑	MUC16 ↓	CHI3L1 ↑	OR	0.755	0.794	0.78
M-LDL-C % ↓	GlycA ↑	Albumin ↑	CCL23 ↓	AND	0.729	0.762	0.78
GlycA ↓	Albumin ↑	WFDC2 ↑	MUC16 ↑	OR	0.773	0.808	0.78
M-LDL-C % ↓	GlycA ↑	Albumin ↑	WFDC2 ↑	OR	0.729	0.767	0.78
M-LDL-C % ↓	XXL-VLDL-PL % ↓	Albumin ↓	WFDC2 ↓	AND	0.687	0.719	0.78
XXL-VLDL-PL % ↑	GlycA ↑	WFDC2 ↑	MUC16 ↓	AND	0.726	0.773	0.78
M-LDL-C % ↑	XXL-VLDL-PL % ↓	Albumin ↓	CCL23 ↓	AND	0.681	0.702	0.78
XXL-VLDL-PL % ↓	GlycA ↑	WFDC2 ↓	CHI3L1 ↑	OR	0.752	0.792	0.78
GlycA ↑	Albumin ↓	WFDC2 ↑	CCL23 ↑	AND	0.731	0.766	0.78
M-LDL-C % ↓	XXL-VLDL-PL % ↓	Albumin ↓	MUC16 ↓	AND	0.686	0.719	0.78
GlycA ↑	Albumin ↓	MUC16 ↓	CCL23 ↑	AND	0.731	0.766	0.78
XXL-VLDL-PL % ↑	WFDC2 ↓	MUC16 ↓	CHI3L1 ↑	AND	0.71	0.76	0.779
M-LDL-C % ↑	XXL-VLDL-PL % ↑	GlycA ↑	Albumin ↑	OR	0.763	0.792	0.779
XXL-VLDL-PL % ↑	GlycA ↓	MUC16 ↑	CCL23 ↓	OR	0.807	0.826	0.779
XXL-VLDL-PL % ↓	Albumin ↓	MUC16 ↑	CHI3L1 ↑	OR	0.812	0.834	0.779
M-LDL-C % ↓	GlycA ↑	WFDC2 ↑	CCL23 ↓	OR	0.74	0.773	0.779
M-LDL-C % ↑	WFDC2 ↓	MUC16 ↑	CCL23 ↑	OR	0.772	0.803	0.779
M-LDL-C % ↑	MUC16 ↑	CHI3L1 ↓	CCL23 ↑	OR	0.776	0.807	0.779
XXL-VLDL-PL % ↓	GlycA ↓	CHI3L1 ↑	CCL23 ↑	AND	0.691	0.732	0.779
M-LDL-C % ↓	GlycA ↑	WFDC2 ↑	CHI3L1 ↓	OR	0.727	0.767	0.779
M-LDL-C % ↓	Albumin ↓	CHI3L1 ↓	CCL23 ↑	OR	0.667	0.71	0.779
XXL-VLDL-PL % ↑	GlycA ↓	MUC16 ↑	CHI3L1 ↓	OR	0.794	0.818	0.779
GlycA ↓	Albumin ↓	MUC16 ↑	CCL23 ↓	OR	0.801	0.825	0.779
GlycA ↓	MUC16 ↑	CHI3L1 ↑	CCL23 ↓	OR	0.801	0.821	0.779
M-LDL-C % ↓	WFDC2 ↑	CHI3L1 ↑	CCL23 ↓	OR	0.718	0.754	0.778
M-LDL-C % ↓	WFDC2 ↑	CHI3L1 ↓	CCL23 ↑	OR	0.625	0.682	0.778
M-LDL-C % ↓	GlycA ↓	MUC16 ↑	CCL23 ↓	OR	0.789	0.812	0.778
M-LDL-C % ↓	GlycA ↑	Albumin ↓	CCL23 ↓	OR	0.747	0.778	0.778
GlycA ↓	WFDC2 ↑	MUC16 ↑	CCL23 ↓	OR	0.776	0.81	0.778
M-LDL-C % ↓	XXL-VLDL-PL % ↓	GlycA ↑	Albumin ↓	OR	0.723	0.769	0.778
M-LDL-C % ↓	GlycA ↓	Albumin ↓	CHI3L1 ↓	OR	0.668	0.712	0.778
XXL-VLDL-PL % ↓	Albumin ↓	WFDC2 ↑	CHI3L1 ↑	OR	0.742	0.778	0.778
XXL-VLDL-PL % ↓	GlycA ↑	Albumin ↑	WFDC2 ↑	AND	0.724	0.765	0.778
M-LDL-C % ↑	GlycA ↓	MUC16 ↑	CHI3L1 ↑	OR	0.801	0.822	0.778
M-LDL-C % ↓	XXL-VLDL-PL % ↑	Albumin ↑	CCL23 ↓	AND	0.635	0.683	0.778
M-LDL-C % ↓	WFDC2 ↑	MUC16 ↓	CHI3L1 ↑	OR	0.694	0.746	0.778
M-LDL-C % ↑	XXL-VLDL-PL % ↓	Albumin ↓	CHI3L1 ↓	AND	0.688	0.701	0.777
GlycA ↑	Albumin ↑	WFDC2 ↓	MUC16 ↑	OR	0.802	0.835	0.777
M-LDL-C % ↑	GlycA ↑	Albumin ↑	MUC16 ↑	OR	0.818	0.844	0.777
GlycA ↓	WFDC2 ↑	MUC16 ↓	CHI3L1 ↑	OR	0.693	0.747	0.777
M-LDL-C % ↓	Albumin ↓	MUC16 ↓	CCL23 ↑	OR	0.654	0.705	0.777
M-LDL-C % ↓	WFDC2 ↑	MUC16 ↓	CCL23 ↑	OR	0.616	0.68	0.777
GlycA ↑	Albumin ↑	CHI3L1 ↑	CCL23 ↓	AND	0.754	0.783	0.777
M-LDL-C % ↓	XXL-VLDL-PL % ↓	Albumin ↓	WFDC2 ↑	OR	0.674	0.725	0.777
M-LDL-C % ↓	GlycA ↑	Albumin ↓	CHI3L1 ↓	OR	0.736	0.774	0.777
XXL-VLDL-PL % ↑	GlycA ↑	WFDC2 ↓	MUC16 ↓	AND	0.731	0.775	0.777
XXL-VLDL-PL % ↑	Albumin ↑	MUC16 ↑	CCL23 ↓	OR	0.78	0.804	0.777
XXL-VLDL-PL % ↓	GlycA ↑	CHI3L1 ↓	CCL23 ↓	AND	0.747	0.776	0.777
M-LDL-C % ↓	XXL-VLDL-PL % ↑	WFDC2 ↓	CCL23 ↓	AND	0.639	0.683	0.777
M-LDL-C % ↓	GlycA ↓	Albumin ↑	MUC16 ↑	OR	0.785	0.81	0.777
GlycA ↓	WFDC2 ↓	MUC16 ↑	CHI3L1 ↑	OR	0.785	0.811	0.777
M-LDL-C % ↓	Albumin ↓	WFDC2 ↓	CCL23 ↑	OR	0.654	0.705	0.777
M-LDL-C % ↑	GlycA ↑	WFDC2 ↓	MUC16 ↑	OR	0.81	0.84	0.776
M-LDL-C % ↑	GlycA ↓	Albumin ↓	MUC16 ↑	OR	0.81	0.832	0.776
M-LDL-C % ↓	XXL-VLDL-PL % ↑	Albumin ↑	CHI3L1 ↓	AND	0.64	0.681	0.776
XXL-VLDL-PL % ↓	GlycA ↑	Albumin ↑	WFDC2 ↓	AND	0.734	0.769	0.776
XXL-VLDL-PL % ↑	MUC16 ↑	CHI3L1 ↓	CCL23 ↓	OR	0.779	0.806	0.776
XXL-VLDL-PL % ↓	GlycA ↓	Albumin ↓	CCL23 ↑	OR	0.706	0.75	0.776
M-LDL-C % ↓	GlycA ↑	WFDC2 ↑	CHI3L1 ↓	AND	0.736	0.766	0.776
XXL-VLDL-PL % ↓	Albumin ↑	CHI3L1 ↑	CCL23 ↑	AND	0.684	0.728	0.776
M-LDL-C % ↓	GlycA ↑	CHI3L1 ↓	CCL23 ↓	AND	0.748	0.773	0.776
GlycA ↑	WFDC2 ↓	CHI3L1 ↑	CCL23 ↓	AND	0.758	0.784	0.776
M-LDL-C % ↓	XXL-VLDL-PL % ↓	MUC16 ↑	CHI3L1 ↑	OR	0.792	0.817	0.776
M-LDL-C % ↓	Albumin ↓	WFDC2 ↑	MUC16 ↓	OR	0.649	0.7	0.776
GlycA ↑	Albumin ↑	WFDC2 ↑	CHI3L1 ↑	AND	0.75	0.781	0.776
M-LDL-C % ↑	XXL-VLDL-PL % ↓	CHI3L1 ↑	CCL23 ↓	AND	0.693	0.73	0.776
M-LDL-C % ↓	XXL-VLDL-PL % ↓	WFDC2 ↑	MUC16 ↑	OR	0.766	0.795	0.776
M-LDL-C % ↓	XXL-VLDL-PL % ↑	GlycA ↓	CHI3L1 ↓	AND	0.65	0.685	0.775
XXL-VLDL-PL % ↓	GlycA ↓	MUC16 ↑	CHI3L1 ↑	OR	0.826	0.843	0.775
XXL-VLDL-PL % ↓	GlycA ↑	WFDC2 ↓	CCL23 ↓	AND	0.75	0.781	0.775
XXL-VLDL-PL % ↑	WFDC2 ↑	MUC16 ↓	CHI3L1 ↑	AND	0.707	0.759	0.775
XXL-VLDL-PL % ↓	GlycA ↑	MUC16 ↓	CCL23 ↓	AND	0.744	0.779	0.775
XXL-VLDL-PL % ↓	GlycA ↑	MUC16 ↓	CHI3L1 ↓	AND	0.734	0.762	0.775
XXL-VLDL-PL % ↑	GlycA ↓	Albumin ↑	MUC16 ↑	OR	0.803	0.822	0.775
M-LDL-C % ↑	GlycA ↓	WFDC2 ↑	MUC16 ↑	OR	0.782	0.813	0.775
XXL-VLDL-PL % ↓	GlycA ↑	WFDC2 ↑	CCL23 ↓	AND	0.74	0.776	0.775
M-LDL-C % ↑	XXL-VLDL-PL % ↓	GlycA ↑	Albumin ↑	AND	0.705	0.737	0.775
GlycA ↑	MUC16 ↓	CHI3L1 ↑	CCL23 ↓	AND	0.754	0.783	0.774
M-LDL-C % ↓	XXL-VLDL-PL % ↓	WFDC2 ↑	CHI3L1 ↑	OR	0.707	0.752	0.774
M-LDL-C % ↑	Albumin ↓	MUC16 ↑	CHI3L1 ↑	OR	0.811	0.831	0.774
M-LDL-C % ↑	XXL-VLDL-PL % ↑	MUC16 ↑	CCL23 ↓	OR	0.788	0.809	0.774
XXL-VLDL-PL % ↑	WFDC2 ↓	MUC16 ↑	CCL23 ↓	OR	0.77	0.799	0.774
XXL-VLDL-PL % ↓	GlycA ↑	WFDC2 ↑	CHI3L1 ↓	AND	0.725	0.761	0.774
GlycA ↑	WFDC2 ↑	CHI3L1 ↑	CCL23 ↓	AND	0.754	0.783	0.774
GlycA ↑	Albumin ↑	WFDC2 ↓	CHI3L1 ↑	AND	0.752	0.782	0.774
M-LDL-C % ↓	XXL-VLDL-PL % ↑	WFDC2 ↑	CCL23 ↓	AND	0.634	0.683	0.774
GlycA ↓	Albumin ↓	WFDC2 ↓	MUC16 ↑	OR	0.797	0.822	0.774
XXL-VLDL-PL % ↓	Albumin ↑	MUC16 ↑	CHI3L1 ↑	OR	0.798	0.821	0.774
M-LDL-C % ↓	GlycA ↑	WFDC2 ↓	CHI3L1 ↓	AND	0.74	0.767	0.774
M-LDL-C % ↓	GlycA ↑	WFDC2 ↓	CCL23 ↓	AND	0.735	0.763	0.774
WFDC2 ↑	MUC16 ↑	CHI3L1 ↓	CCL23 ↓	OR	0.773	0.809	0.774
M-LDL-C % ↓	Albumin ↑	MUC16 ↑	CCL23 ↓	OR	0.783	0.806	0.774
M-LDL-C % ↓	GlycA ↑	MUC16 ↓	CHI3L1 ↓	AND	0.737	0.766	0.774
M-LDL-C % ↓	XXL-VLDL-PL % ↓	MUC16 ↑	CCL23 ↑	OR	0.77	0.796	0.774
M-LDL-C % ↑	XXL-VLDL-PL % ↑	GlycA ↓	Albumin ↑	AND	0.645	0.688	0.774
GlycA ↑	Albumin ↑	MUC16 ↓	CHI3L1 ↑	AND	0.75	0.781	0.774
M-LDL-C % ↓	XXL-VLDL-PL % ↑	GlycA ↓	CCL23 ↓	AND	0.636	0.687	0.774
M-LDL-C % ↑	XXL-VLDL-PL % ↑	MUC16 ↑	CHI3L1 ↓	OR	0.78	0.803	0.773
XXL-VLDL-PL % ↓	MUC16 ↓	CHI3L1 ↑	CCL23 ↑	AND	0.683	0.728	0.773
GlycA ↓	Albumin ↓	CHI3L1 ↑	CCL23 ↓	AND	0.708	0.746	0.773
XXL-VLDL-PL % ↑	WFDC2 ↓	MUC16 ↑	CHI3L1 ↓	OR	0.765	0.794	0.773
XXL-VLDL-PL % ↑	Albumin ↑	MUC16 ↑	CHI3L1 ↓	OR	0.773	0.799	0.773
GlycA ↓	WFDC2 ↑	CHI3L1 ↑	CCL23 ↓	OR	0.726	0.763	0.773
XXL-VLDL-PL % ↓	WFDC2 ↓	CHI3L1 ↑	CCL23 ↑	AND	0.685	0.728	0.773
M-LDL-C % ↓	GlycA ↑	WFDC2 ↑	CCL23 ↓	AND	0.729	0.762	0.773
XXL-VLDL-PL % ↓	WFDC2 ↑	CHI3L1 ↑	CCL23 ↑	AND	0.683	0.728	0.773
M-LDL-C % ↓	XXL-VLDL-PL % ↑	GlycA ↓	Albumin ↑	OR	0.687	0.73	0.773
M-LDL-C % ↓	XXL-VLDL-PL % ↓	GlycA ↓	Albumin ↓	OR	0.69	0.731	0.773
Albumin ↓	MUC16 ↑	CHI3L1 ↑	CCL23 ↓	OR	0.806	0.827	0.773
XXL-VLDL-PL % ↓	GlycA ↓	MUC16 ↑	CCL23 ↑	OR	0.787	0.813	0.773
M-LDL-C % ↑	XXL-VLDL-PL % ↓	GlycA ↓	Albumin ↓	AND	0.687	0.708	0.773
Albumin ↓	MUC16 ↑	CHI3L1 ↓	CCL23 ↓	OR	0.795	0.819	0.773
M-LDL-C % ↓	GlycA ↑	Albumin ↑	MUC16 ↓	AND	0.723	0.759	0.773
M-LDL-C % ↓	XXL-VLDL-PL % ↓	GlycA ↑	WFDC2 ↑	OR	0.729	0.774	0.773
XXL-VLDL-PL % ↓	GlycA ↑	WFDC2 ↓	CHI3L1 ↓	AND	0.734	0.764	0.772
M-LDL-C % ↑	XXL-VLDL-PL % ↑	GlycA ↓	MUC16 ↑	OR	0.808	0.824	0.772
M-LDL-C % ↓	GlycA ↑	WFDC2 ↑	MUC16 ↓	OR	0.711	0.756	0.772
M-LDL-C % ↓	Albumin ↑	MUC16 ↑	CHI3L1 ↓	OR	0.778	0.804	0.772
M-LDL-C % ↓	GlycA ↓	Albumin ↓	CCL23 ↓	OR	0.677	0.717	0.772
M-LDL-C % ↑	XXL-VLDL-PL % ↓	GlycA ↓	CHI3L1 ↑	AND	0.692	0.732	0.772
Albumin ↓	WFDC2 ↓	MUC16 ↑	CHI3L1 ↑	OR	0.796	0.821	0.772
M-LDL-C % ↓	GlycA ↓	WFDC2 ↓	MUC16 ↑	OR	0.779	0.806	0.772
XXL-VLDL-PL % ↓	GlycA ↑	Albumin ↓	CHI3L1 ↓	OR	0.754	0.796	0.772
XXL-VLDL-PL % ↓	Albumin ↑	WFDC2 ↑	CHI3L1 ↑	OR	0.698	0.747	0.772
M-LDL-C % ↓	XXL-VLDL-PL % ↑	MUC16 ↓	CCL23 ↓	AND	0.634	0.683	0.772
XXL-VLDL-PL % ↑	GlycA ↓	WFDC2 ↓	MUC16 ↑	OR	0.794	0.816	0.772
XXL-VLDL-PL % ↓	GlycA ↑	Albumin ↓	CCL23 ↓	OR	0.765	0.801	0.772
GlycA ↑	Albumin ↓	WFDC2 ↑	CHI3L1 ↓	OR	0.728	0.769	0.772
M-LDL-C % ↑	XXL-VLDL-PL % ↑	GlycA ↓	CHI3L1 ↓	AND	0.652	0.68	0.771
GlycA ↑	Albumin ↓	MUC16 ↓	CHI3L1 ↑	OR	0.75	0.787	0.771
M-LDL-C % ↓	XXL-VLDL-PL % ↓	Albumin ↓	CHI3L1 ↑	OR	0.745	0.776	0.771
M-LDL-C % ↑	GlycA ↑	Albumin ↓	CHI3L1 ↑	OR	0.773	0.8	0.771
Albumin ↑	WFDC2 ↑	MUC16 ↑	CHI3L1 ↓	OR	0.765	0.801	0.771
M-LDL-C % ↓	GlycA ↑	MUC16 ↓	CCL23 ↓	AND	0.73	0.762	0.771
GlycA ↑	Albumin ↓	CHI3L1 ↑	CCL23 ↓	OR	0.771	0.794	0.771
XXL-VLDL-PL % ↓	GlycA ↓	WFDC2 ↑	CHI3L1 ↑	OR	0.735	0.775	0.771
M-LDL-C % ↓	XXL-VLDL-PL % ↑	CHI3L1 ↓	CCL23 ↓	AND	0.65	0.683	0.771
GlycA ↓	Albumin ↓	MUC16 ↓	CHI3L1 ↑	AND	0.705	0.744	0.771
GlycA ↓	Albumin ↓	WFDC2 ↑	CHI3L1 ↑	AND	0.702	0.743	0.771
Albumin ↓	WFDC2 ↓	CHI3L1 ↑	CCL23 ↓	AND	0.708	0.744	0.771
GlycA ↑	Albumin ↓	WFDC2 ↓	CHI3L1 ↑	OR	0.75	0.787	0.771
M-LDL-C % ↓	MUC16 ↑	CHI3L1 ↓	CCL23 ↓	OR	0.784	0.807	0.771
GlycA ↓	Albumin ↓	WFDC2 ↓	CHI3L1 ↑	AND	0.704	0.743	0.771
GlycA ↑	WFDC2 ↑	MUC16 ↓	CHI3L1 ↑	AND	0.75	0.781	0.77
M-LDL-C % ↓	Albumin ↓	MUC16 ↓	CHI3L1 ↑	OR	0.72	0.756	0.77
Albumin ↑	WFDC2 ↑	MUC16 ↑	CCL23 ↓	OR	0.769	0.803	0.77
GlycA ↓	Albumin ↓	CHI3L1 ↓	CCL23 ↑	OR	0.667	0.713	0.77
GlycA ↑	WFDC2 ↓	MUC16 ↓	CHI3L1 ↑	AND	0.752	0.782	0.77
M-LDL-C % ↓	XXL-VLDL-PL % ↓	Albumin ↓	CHI3L1 ↓	OR	0.678	0.723	0.77
M-LDL-C % ↓	Albumin ↓	WFDC2 ↓	CHI3L1 ↑	OR	0.72	0.756	0.77
M-LDL-C % ↓	XXL-VLDL-PL % ↑	GlycA ↓	WFDC2 ↓	AND	0.641	0.688	0.77
M-LDL-C % ↓	Albumin ↓	CHI3L1 ↑	CCL23 ↓	OR	0.74	0.762	0.77
Albumin ↓	WFDC2 ↑	CHI3L1 ↑	CCL23 ↓	AND	0.707	0.744	0.77
M-LDL-C % ↓	GlycA ↑	Albumin ↑	WFDC2 ↑	AND	0.723	0.759	0.77
Albumin ↓	MUC16 ↓	CHI3L1 ↑	CCL23 ↓	AND	0.708	0.745	0.77
Albumin ↓	WFDC2 ↑	MUC16 ↓	CHI3L1 ↑	OR	0.713	0.754	0.77
M-LDL-C % ↑	XXL-VLDL-PL % ↑	GlycA ↓	MUC16 ↓	AND	0.643	0.681	0.77
M-LDL-C % ↓	WFDC2 ↓	MUC16 ↑	CHI3L1 ↓	OR	0.772	0.8	0.77
M-LDL-C % ↑	XXL-VLDL-PL % ↑	GlycA ↓	WFDC2 ↑	AND	0.641	0.681	0.77
XXL-VLDL-PL % ↓	GlycA ↓	WFDC2 ↑	CCL23 ↑	OR	0.616	0.674	0.77
M-LDL-C % ↑	Albumin ↓	MUC16 ↑	CHI3L1 ↓	OR	0.796	0.821	0.769
M-LDL-C % ↓	GlycA ↑	Albumin ↓	WFDC2 ↓	OR	0.724	0.766	0.769
M-LDL-C % ↑	XXL-VLDL-PL % ↓	Albumin ↓	WFDC2 ↑	AND	0.675	0.703	0.769
XXL-VLDL-PL % ↓	MUC16 ↑	CHI3L1 ↑	CCL23 ↓	OR	0.806	0.825	0.769
XXL-VLDL-PL % ↑	Albumin ↓	WFDC2 ↓	CCL23 ↓	AND	0.656	0.696	0.769
GlycA ↑	Albumin ↓	WFDC2 ↑	CCL23 ↓	OR	0.745	0.777	0.769
M-LDL-C % ↑	GlycA ↑	CHI3L1 ↓	CCL23 ↓	AND	0.734	0.762	0.769
Albumin ↓	WFDC2 ↓	MUC16 ↑	CHI3L1 ↓	OR	0.787	0.815	0.769
WFDC2 ↓	MUC16 ↑	CHI3L1 ↑	CCL23 ↓	OR	0.789	0.812	0.769
GlycA ↑	Albumin ↑	CHI3L1 ↑	CCL23 ↓	OR	0.775	0.794	0.769
M-LDL-C % ↑	WFDC2 ↑	MUC16 ↑	CHI3L1 ↓	OR	0.769	0.804	0.769
M-LDL-C % ↓	GlycA ↑	Albumin ↓	MUC16 ↓	OR	0.724	0.766	0.769
Albumin ↑	MUC16 ↑	CHI3L1 ↑	CCL23 ↓	OR	0.795	0.815	0.769
M-LDL-C % ↓	XXL-VLDL-PL % ↑	GlycA ↓	CCL23 ↓	OR	0.709	0.744	0.769
GlycA ↑	Albumin ↑	WFDC2 ↓	CHI3L1 ↑	OR	0.749	0.782	0.768
M-LDL-C % ↓	XXL-VLDL-PL % ↑	GlycA ↓	WFDC2 ↑	AND	0.638	0.689	0.768
M-LDL-C % ↑	XXL-VLDL-PL % ↑	Albumin ↑	MUC16 ↑	OR	0.788	0.807	0.768
XXL-VLDL-PL % ↑	GlycA ↓	Albumin ↓	CCL23 ↓	AND	0.656	0.701	0.768
M-LDL-C % ↑	GlycA ↑	MUC16 ↓	CCL23 ↓	AND	0.717	0.753	0.768
M-LDL-C % ↑	GlycA ↑	Albumin ↑	CHI3L1 ↑	OR	0.779	0.8	0.768
XXL-VLDL-PL % ↓	GlycA ↑	WFDC2 ↑	MUC16 ↓	AND	0.733	0.766	0.768
M-LDL-C % ↑	XXL-VLDL-PL % ↑	GlycA ↓	WFDC2 ↓	AND	0.644	0.681	0.768
M-LDL-C % ↑	Albumin ↓	WFDC2 ↑	CHI3L1 ↑	OR	0.74	0.768	0.768
M-LDL-C % ↓	XXL-VLDL-PL % ↑	WFDC2 ↑	CHI3L1 ↓	AND	0.639	0.68	0.768
M-LDL-C % ↑	GlycA ↓	Albumin ↓	CCL23 ↑	OR	0.679	0.721	0.768
GlycA ↑	Albumin ↑	MUC16 ↓	CHI3L1 ↑	OR	0.75	0.782	0.768
XXL-VLDL-PL % ↑	Albumin ↑	WFDC2 ↓	MUC16 ↑	OR	0.768	0.795	0.768
M-LDL-C % ↓	XXL-VLDL-PL % ↑	Albumin ↑	WFDC2 ↓	AND	0.633	0.685	0.768
M-LDL-C % ↓	WFDC2 ↓	MUC16 ↑	CCL23 ↓	OR	0.777	0.801	0.768
M-LDL-C % ↓	GlycA ↑	Albumin ↑	WFDC2 ↓	AND	0.727	0.759	0.767
M-LDL-C % ↑	Albumin ↑	MUC16 ↑	CHI3L1 ↑	OR	0.795	0.816	0.767
M-LDL-C % ↓	XXL-VLDL-PL % ↑	MUC16 ↓	CHI3L1 ↓	AND	0.641	0.68	0.767
M-LDL-C % ↓	GlycA ↓	Albumin ↓	CHI3L1 ↓	AND	0.667	0.7	0.767
M-LDL-C % ↓	GlycA ↓	Albumin ↑	CHI3L1 ↑	OR	0.732	0.768	0.767
M-LDL-C % ↓	Albumin ↑	WFDC2 ↓	MUC16 ↑	OR	0.773	0.799	0.767
Albumin ↓	WFDC2 ↑	CHI3L1 ↑	CCL23 ↓	OR	0.74	0.766	0.767
M-LDL-C % ↑	GlycA ↓	CHI3L1 ↑	CCL23 ↓	AND	0.688	0.732	0.767
M-LDL-C % ↓	XXL-VLDL-PL % ↑	WFDC2 ↓	CHI3L1 ↓	AND	0.641	0.679	0.767
XXL-VLDL-PL % ↓	Albumin ↑	MUC16 ↑	CCL23 ↑	OR	0.76	0.793	0.767
GlycA ↓	Albumin ↓	WFDC2 ↓	CCL23 ↑	OR	0.663	0.711	0.767
M-LDL-C % ↓	XXL-VLDL-PL % ↑	Albumin ↑	WFDC2 ↑	AND	0.629	0.685	0.767
M-LDL-C % ↑	XXL-VLDL-PL % ↓	Albumin ↓	MUC16 ↓	AND	0.683	0.703	0.767
M-LDL-C % ↑	XXL-VLDL-PL % ↓	Albumin ↓	WFDC2 ↓	AND	0.68	0.703	0.767
M-LDL-C % ↑	GlycA ↑	WFDC2 ↑	CCL23 ↓	AND	0.715	0.751	0.767
M-LDL-C % ↑	GlycA ↑	Albumin ↑	CCL23 ↓	AND	0.715	0.751	0.767
Albumin ↑	WFDC2 ↓	MUC16 ↑	CHI3L1 ↑	OR	0.779	0.805	0.767
GlycA ↓	Albumin ↓	MUC16 ↓	CCL23 ↑	OR	0.663	0.711	0.767
M-LDL-C % ↓	XXL-VLDL-PL % ↑	GlycA ↓	CHI3L1 ↓	OR	0.701	0.74	0.767
GlycA ↓	Albumin ↑	WFDC2 ↑	CCL23 ↑	OR	0.581	0.653	0.767
M-LDL-C % ↓	GlycA ↑	Albumin ↑	CHI3L1 ↓	OR	0.737	0.769	0.766
M-LDL-C % ↓	Albumin ↓	CHI3L1 ↓	CCL23 ↓	OR	0.667	0.703	0.766
M-LDL-C % ↓	GlycA ↓	Albumin ↓	MUC16 ↓	OR	0.669	0.714	0.766
M-LDL-C % ↓	XXL-VLDL-PL % ↑	CHI3L1 ↓	CCL23 ↓	OR	0.678	0.718	0.766
Albumin ↓	WFDC2 ↓	MUC16 ↓	CHI3L1 ↑	AND	0.702	0.741	0.766
Albumin ↓	WFDC2 ↑	MUC16 ↓	CHI3L1 ↑	AND	0.701	0.741	0.766
M-LDL-C % ↓	GlycA ↓	Albumin ↓	CCL23 ↓	AND	0.65	0.697	0.766
M-LDL-C % ↑	Albumin ↓	MUC16 ↑	CCL23 ↓	OR	0.799	0.821	0.766
XXL-VLDL-PL % ↑	Albumin ↓	MUC16 ↓	CCL23 ↓	AND	0.656	0.696	0.766
M-LDL-C % ↓	XXL-VLDL-PL % ↑	MUC16 ↓	CCL23 ↓	OR	0.667	0.712	0.766
M-LDL-C % ↑	XXL-VLDL-PL % ↓	WFDC2 ↑	CHI3L1 ↑	OR	0.735	0.772	0.766
XXL-VLDL-PL % ↑	Albumin ↓	WFDC2 ↑	CCL23 ↓	AND	0.651	0.696	0.766
M-LDL-C % ↑	XXL-VLDL-PL % ↓	WFDC2 ↑	CHI3L1 ↑	AND	0.683	0.729	0.766
M-LDL-C % ↓	GlycA ↓	Albumin ↑	CCL23 ↑	OR	0.651	0.7	0.766
M-LDL-C % ↓	Albumin ↓	WFDC2 ↑	CCL23 ↓	AND	0.646	0.695	0.766
M-LDL-C % ↓	GlycA ↓	Albumin ↓	WFDC2 ↑	AND	0.655	0.699	0.766
M-LDL-C % ↑	XXL-VLDL-PL % ↑	WFDC2 ↓	MUC16 ↑	OR	0.779	0.801	0.766
M-LDL-C % ↓	XXL-VLDL-PL % ↑	WFDC2 ↓	CCL23 ↓	OR	0.667	0.712	0.766
M-LDL-C % ↓	Albumin ↓	WFDC2 ↑	CHI3L1 ↓	AND	0.662	0.697	0.766
M-LDL-C % ↓	XXL-VLDL-PL % ↑	Albumin ↑	MUC16 ↓	AND	0.63	0.685	0.766
M-LDL-C % ↑	XXL-VLDL-PL % ↓	MUC16 ↑	CHI3L1 ↑	OR	0.813	0.829	0.766
XXL-VLDL-PL % ↓	MUC16 ↑	CHI3L1 ↓	CCL23 ↑	OR	0.764	0.795	0.766
M-LDL-C % ↓	XXL-VLDL-PL % ↑	Albumin ↑	CCL23 ↓	OR	0.683	0.723	0.766
XXL-VLDL-PL % ↓	Albumin ↓	CHI3L1 ↓	CCL23 ↑	OR	0.675	0.721	0.766
M-LDL-C % ↑	GlycA ↑	WFDC2 ↓	CCL23 ↓	AND	0.722	0.755	0.766
M-LDL-C % ↓	GlycA ↑	Albumin ↑	CCL23 ↓	OR	0.748	0.774	0.766
M-LDL-C % ↓	GlycA ↓	Albumin ↓	WFDC2 ↓	OR	0.669	0.714	0.765
XXL-VLDL-PL % ↓	GlycA ↑	WFDC2 ↓	MUC16 ↓	AND	0.737	0.769	0.765
M-LDL-C % ↑	XXL-VLDL-PL % ↓	MUC16 ↑	CCL23 ↑	OR	0.777	0.8	0.765
M-LDL-C % ↑	XXL-VLDL-PL % ↓	WFDC2 ↓	CHI3L1 ↑	AND	0.687	0.729	0.765
M-LDL-C % ↑	WFDC2 ↑	MUC16 ↑	CCL23 ↓	OR	0.773	0.804	0.765
M-LDL-C % ↑	GlycA ↑	MUC16 ↓	CHI3L1 ↓	AND	0.72	0.749	0.765
XXL-VLDL-PL % ↑	Albumin ↓	CHI3L1 ↓	CCL23 ↓	AND	0.67	0.698	0.765
XXL-VLDL-PL % ↓	Albumin ↓	MUC16 ↑	CHI3L1 ↓	OR	0.787	0.812	0.765
XXL-VLDL-PL % ↓	WFDC2 ↓	MUC16 ↑	CHI3L1 ↑	OR	0.789	0.814	0.765
M-LDL-C % ↑	XXL-VLDL-PL % ↓	GlycA ↑	Albumin ↓	OR	0.762	0.792	0.765
M-LDL-C % ↑	WFDC2 ↑	CHI3L1 ↑	CCL23 ↓	AND	0.686	0.729	0.765
XXL-VLDL-PL % ↓	WFDC2 ↓	MUC16 ↑	CCL23 ↑	OR	0.752	0.787	0.765
XXL-VLDL-PL % ↓	Albumin ↓	MUC16 ↓	CCL23 ↑	OR	0.665	0.714	0.765
GlycA ↑	MUC16 ↓	CHI3L1 ↑	CCL23 ↓	OR	0.765	0.786	0.764
XXL-VLDL-PL % ↓	Albumin ↓	WFDC2 ↓	CCL23 ↑	OR	0.664	0.714	0.764
M-LDL-C % ↓	Albumin ↓	MUC16 ↓	CCL23 ↓	AND	0.648	0.695	0.764
M-LDL-C % ↑	GlycA ↑	MUC16 ↓	CHI3L1 ↑	OR	0.766	0.793	0.764
M-LDL-C % ↑	MUC16 ↑	CHI3L1 ↑	CCL23 ↓	OR	0.798	0.817	0.764
XXL-VLDL-PL % ↑	GlycA ↓	Albumin ↓	CHI3L1 ↓	AND	0.675	0.702	0.764
M-LDL-C % ↑	Albumin ↑	CHI3L1 ↑	CCL23 ↓	AND	0.689	0.729	0.764
M-LDL-C % ↓	XXL-VLDL-PL % ↑	GlycA ↓	MUC16 ↓	AND	0.639	0.688	0.764
M-LDL-C % ↑	XXL-VLDL-PL % ↓	Albumin ↑	CHI3L1 ↑	AND	0.684	0.729	0.764
XXL-VLDL-PL % ↓	GlycA ↑	WFDC2 ↑	CHI3L1 ↓	OR	0.741	0.78	0.764
M-LDL-C % ↑	GlycA ↓	MUC16 ↑	CCL23 ↓	AND	0.767	0.793	0.764
XXL-VLDL-PL % ↓	GlycA ↑	Albumin ↓	MUC16 ↓	OR	0.739	0.786	0.764
M-LDL-C % ↑	XXL-VLDL-PL % ↑	WFDC2 ↑	CHI3L1 ↓	AND	0.638	0.669	0.764
M-LDL-C % ↑	XXL-VLDL-PL % ↑	MUC16 ↓	CHI3L1 ↓	AND	0.641	0.669	0.764
GlycA ↑	WFDC2 ↓	MUC16 ↓	CHI3L1 ↑	OR	0.731	0.771	0.764
M-LDL-C % ↓	Albumin ↓	WFDC2 ↓	CCL23 ↓	AND	0.648	0.695	0.764
M-LDL-C % ↑	XXL-VLDL-PL % ↓	Albumin ↓	CCL23 ↑	OR	0.707	0.74	0.764
M-LDL-C % ↓	XXL-VLDL-PL % ↓	GlycA ↑	CCL23 ↓	OR	0.748	0.779	0.764
GlycA ↑	Albumin ↑	WFDC2 ↑	CCL23 ↑	AND	0.703	0.742	0.764
M-LDL-C % ↓	XXL-VLDL-PL % ↓	GlycA ↑	CHI3L1 ↓	OR	0.741	0.779	0.764
XXL-VLDL-PL % ↓	GlycA ↑	Albumin ↓	WFDC2 ↓	OR	0.738	0.786	0.764
M-LDL-C % ↓	GlycA ↓	Albumin ↓	WFDC2 ↓	AND	0.656	0.699	0.764
M-LDL-C % ↑	GlycA ↑	WFDC2 ↑	CHI3L1 ↓	AND	0.713	0.746	0.764
Albumin ↓	WFDC2 ↓	MUC16 ↑	CCL23 ↓	OR	0.79	0.814	0.764
M-LDL-C % ↑	MUC16 ↓	CHI3L1 ↑	CCL23 ↓	AND	0.687	0.729	0.764
M-LDL-C % ↑	Albumin ↑	WFDC2 ↑	MUC16 ↑	OR	0.776	0.807	0.764
M-LDL-C % ↑	WFDC2 ↓	CHI3L1 ↑	CCL23 ↓	AND	0.69	0.729	0.764
M-LDL-C % ↓	XXL-VLDL-PL % ↑	GlycA ↓	MUC16 ↓	OR	0.699	0.738	0.763
M-LDL-C % ↑	WFDC2 ↑	MUC16 ↑	CCL23 ↓	AND	0.763	0.79	0.763
XXL-VLDL-PL % ↓	GlycA ↓	Albumin ↓	MUC16 ↑	OR	0.819	0.836	0.763
M-LDL-C % ↓	GlycA ↓	Albumin ↓	MUC16 ↓	AND	0.658	0.699	0.763
M-LDL-C % ↑	GlycA ↓	MUC16 ↑	CHI3L1 ↓	AND	0.763	0.793	0.763
M-LDL-C % ↑	GlycA ↑	Albumin ↓	WFDC2 ↑	OR	0.755	0.782	0.763
M-LDL-C % ↓	Albumin ↓	WFDC2 ↓	CHI3L1 ↓	AND	0.663	0.697	0.763
M-LDL-C % ↓	Albumin ↓	CHI3L1 ↓	CCL23 ↓	AND	0.663	0.697	0.763
M-LDL-C % ↓	XXL-VLDL-PL % ↑	GlycA ↓	WFDC2 ↓	OR	0.699	0.738	0.763
M-LDL-C % ↑	XXL-VLDL-PL % ↓	MUC16 ↓	CHI3L1 ↑	AND	0.683	0.729	0.763
GlycA ↑	Albumin ↓	WFDC2 ↑	MUC16 ↓	OR	0.714	0.758	0.763
GlycA ↑	Albumin ↑	CHI3L1 ↓	CCL23 ↑	AND	0.716	0.748	0.763
M-LDL-C % ↓	GlycA ↑	WFDC2 ↑	MUC16 ↓	AND	0.723	0.759	0.763
M-LDL-C % ↓	XXL-VLDL-PL % ↑	Albumin ↑	CHI3L1 ↓	OR	0.682	0.723	0.763
WFDC2 ↑	MUC16 ↓	CHI3L1 ↑	CCL23 ↓	OR	0.711	0.746	0.763
M-LDL-C % ↑	GlycA ↑	WFDC2 ↓	CHI3L1 ↑	OR	0.766	0.793	0.763
M-LDL-C % ↑	GlycA ↑	CHI3L1 ↑	CCL23 ↓	OR	0.78	0.798	0.763
XXL-VLDL-PL % ↓	Albumin ↓	MUC16 ↑	CCL23 ↓	OR	0.795	0.815	0.763
M-LDL-C % ↓	GlycA ↓	CHI3L1 ↑	CCL23 ↓	OR	0.734	0.766	0.763
XXL-VLDL-PL % ↑	GlycA ↓	Albumin ↓	WFDC2 ↓	AND	0.666	0.705	0.762
GlycA ↑	MUC16 ↓	CHI3L1 ↓	CCL23 ↑	AND	0.72	0.75	0.762
GlycA ↑	WFDC2 ↓	CHI3L1 ↑	CCL23 ↓	OR	0.765	0.785	0.762
GlycA ↑	WFDC2 ↑	CHI3L1 ↓	CCL23 ↑	AND	0.716	0.748	0.762
M-LDL-C % ↑	XXL-VLDL-PL % ↓	GlycA ↑	WFDC2 ↑	OR	0.785	0.811	0.762
Albumin ↑	WFDC2 ↑	CHI3L1 ↑	CCL23 ↓	OR	0.723	0.754	0.762
M-LDL-C % ↓	XXL-VLDL-PL % ↑	MUC16 ↓	CHI3L1 ↓	OR	0.665	0.712	0.762
M-LDL-C % ↑	WFDC2 ↓	MUC16 ↑	CHI3L1 ↑	OR	0.788	0.81	0.762
GlycA ↑	Albumin ↑	MUC16 ↓	CCL23 ↑	AND	0.708	0.746	0.762
M-LDL-C % ↑	XXL-VLDL-PL % ↓	GlycA ↓	CCL23 ↑	AND	0.59	0.635	0.762
XXL-VLDL-PL % ↑	Albumin ↓	WFDC2 ↓	CHI3L1 ↓	AND	0.67	0.697	0.762
M-LDL-C % ↓	Albumin ↓	WFDC2 ↓	CHI3L1 ↓	OR	0.655	0.696	0.762
M-LDL-C % ↑	MUC16 ↑	CHI3L1 ↓	CCL23 ↓	AND	0.767	0.792	0.762
M-LDL-C % ↑	WFDC2 ↑	MUC16 ↑	CHI3L1 ↓	AND	0.754	0.788	0.762
M-LDL-C % ↓	XXL-VLDL-PL % ↑	WFDC2 ↓	CHI3L1 ↓	OR	0.665	0.712	0.762
M-LDL-C % ↑	XXL-VLDL-PL % ↑	Albumin ↑	CHI3L1 ↓	AND	0.651	0.67	0.762
XXL-VLDL-PL % ↓	WFDC2 ↑	MUC16 ↓	CHI3L1 ↑	OR	0.68	0.731	0.762
Albumin ↑	WFDC2 ↑	MUC16 ↓	CHI3L1 ↑	OR	0.681	0.733	0.762
M-LDL-C % ↓	XXL-VLDL-PL % ↓	GlycA ↓	MUC16 ↑	OR	0.798	0.816	0.762
M-LDL-C % ↓	GlycA ↑	WFDC2 ↓	MUC16 ↓	AND	0.727	0.759	0.762
M-LDL-C % ↑	XXL-VLDL-PL % ↑	WFDC2 ↓	CHI3L1 ↓	AND	0.643	0.67	0.762
GlycA ↑	WFDC2 ↓	CHI3L1 ↓	CCL23 ↑	AND	0.724	0.75	0.762
M-LDL-C % ↓	Albumin ↓	MUC16 ↓	CHI3L1 ↓	AND	0.665	0.697	0.762
M-LDL-C % ↑	Albumin ↑	WFDC2 ↑	CHI3L1 ↑	OR	0.715	0.755	0.762
GlycA ↓	Albumin ↓	CHI3L1 ↓	CCL23 ↑	AND	0.662	0.694	0.762
M-LDL-C % ↓	Albumin ↓	MUC16 ↓	CHI3L1 ↓	OR	0.655	0.696	0.762
XXL-VLDL-PL % ↓	Albumin ↑	WFDC2 ↑	CCL23 ↑	OR	0.608	0.663	0.761
XXL-VLDL-PL % ↑	GlycA ↓	Albumin ↓	WFDC2 ↑	AND	0.663	0.705	0.761
M-LDL-C % ↑	XXL-VLDL-PL % ↓	CHI3L1 ↓	CCL23 ↑	AND	0.598	0.635	0.761
GlycA ↑	Albumin ↑	WFDC2 ↓	CCL23 ↑	AND	0.709	0.744	0.761
XXL-VLDL-PL % ↓	WFDC2 ↑	MUC16 ↑	CHI3L1 ↓	OR	0.753	0.79	0.761
M-LDL-C % ↑	GlycA ↑	WFDC2 ↓	CHI3L1 ↓	AND	0.721	0.751	0.761
M-LDL-C % ↑	WFDC2 ↓	MUC16 ↑	CCL23 ↓	AND	0.768	0.793	0.761
M-LDL-C % ↑	Albumin ↑	MUC16 ↑	CCL23 ↓	AND	0.771	0.796	0.761
M-LDL-C % ↑	Albumin ↓	WFDC2 ↓	MUC16 ↑	OR	0.798	0.821	0.761
M-LDL-C % ↑	GlycA ↓	WFDC2 ↑	CHI3L1 ↑	AND	0.686	0.732	0.761
M-LDL-C % ↑	GlycA ↑	Albumin ↑	CHI3L1 ↓	AND	0.713	0.746	0.761
XXL-VLDL-PL % ↑	GlycA ↓	Albumin ↓	MUC16 ↓	AND	0.669	0.705	0.76
XXL-VLDL-PL % ↓	GlycA ↓	Albumin ↓	CHI3L1 ↑	OR	0.789	0.811	0.76
M-LDL-C % ↑	XXL-VLDL-PL % ↓	MUC16 ↑	CCL23 ↓	AND	0.777	0.789	0.76
M-LDL-C % ↑	Albumin ↑	MUC16 ↑	CHI3L1 ↓	AND	0.764	0.793	0.76
M-LDL-C % ↑	XXL-VLDL-PL % ↑	WFDC2 ↑	MUC16 ↓	AND	0.63	0.67	0.76
M-LDL-C % ↓	XXL-VLDL-PL % ↓	MUC16 ↑	CHI3L1 ↓	OR	0.77	0.795	0.76
GlycA ↓	Albumin ↓	MUC16 ↓	CHI3L1 ↑	OR	0.739	0.771	0.76
M-LDL-C % ↓	GlycA ↓	MUC16 ↓	CHI3L1 ↑	OR	0.721	0.76	0.76
XXL-VLDL-PL % ↓	GlycA ↑	WFDC2 ↑	CCL23 ↓	OR	0.749	0.783	0.76
M-LDL-C % ↓	GlycA ↓	WFDC2 ↓	CHI3L1 ↑	OR	0.72	0.759	0.76
M-LDL-C % ↑	WFDC2 ↓	MUC16 ↑	CHI3L1 ↓	AND	0.761	0.791	0.76
XXL-VLDL-PL % ↑	Albumin ↓	WFDC2 ↑	CHI3L1 ↓	AND	0.665	0.697	0.76
WFDC2 ↑	MUC16 ↓	CHI3L1 ↑	CCL23 ↑	AND	0.684	0.735	0.76
M-LDL-C % ↑	GlycA ↓	Albumin ↑	CHI3L1 ↑	AND	0.687	0.732	0.76
XXL-VLDL-PL % ↓	GlycA ↑	Albumin ↑	WFDC2 ↑	OR	0.735	0.778	0.76
M-LDL-C % ↓	Albumin ↓	WFDC2 ↑	MUC16 ↓	AND	0.653	0.697	0.76
GlycA ↓	Albumin ↑	MUC16 ↑	CCL23 ↓	OR	0.781	0.809	0.76
M-LDL-C % ↑	GlycA ↓	WFDC2 ↑	MUC16 ↑	AND	0.763	0.793	0.76
M-LDL-C % ↓	GlycA ↑	WFDC2 ↓	CCL23 ↓	OR	0.739	0.768	0.759
GlycA ↓	Albumin ↑	MUC16 ↑	CHI3L1 ↓	OR	0.772	0.805	0.759
M-LDL-C % ↓	XXL-VLDL-PL % ↑	Albumin ↑	MUC16 ↓	OR	0.674	0.718	0.759
M-LDL-C % ↑	Albumin ↓	WFDC2 ↓	CCL23 ↑	OR	0.661	0.698	0.759
GlycA ↓	MUC16 ↑	CHI3L1 ↓	CCL23 ↓	OR	0.777	0.808	0.759
M-LDL-C % ↑	Albumin ↓	MUC16 ↓	CCL23 ↑	OR	0.661	0.698	0.759
M-LDL-C % ↓	GlycA ↑	CHI3L1 ↓	CCL23 ↓	OR	0.752	0.776	0.759
XXL-VLDL-PL % ↑	Albumin ↓	MUC16 ↓	CHI3L1 ↓	AND	0.672	0.697	0.759
M-LDL-C % ↑	GlycA ↓	WFDC2 ↓	CHI3L1 ↑	AND	0.689	0.732	0.759
M-LDL-C % ↑	GlycA ↓	Albumin ↓	CHI3L1 ↑	OR	0.758	0.782	0.759
M-LDL-C % ↓	XXL-VLDL-PL % ↓	MUC16 ↑	CCL23 ↓	OR	0.778	0.799	0.759
M-LDL-C % ↑	GlycA ↓	MUC16 ↓	CHI3L1 ↑	AND	0.687	0.732	0.759
GlycA ↑	Albumin ↑	WFDC2 ↑	CHI3L1 ↓	OR	0.737	0.772	0.759
M-LDL-C % ↑	XXL-VLDL-PL % ↑	WFDC2 ↓	MUC16 ↓	AND	0.633	0.67	0.759
M-LDL-C % ↑	Albumin ↓	CHI3L1 ↓	CCL23 ↑	OR	0.668	0.703	0.759
GlycA ↑	WFDC2 ↑	MUC16 ↓	CCL23 ↑	AND	0.707	0.745	0.759
XXL-VLDL-PL % ↓	Albumin ↑	WFDC2 ↑	MUC16 ↑	OR	0.757	0.79	0.759
M-LDL-C % ↓	GlycA ↑	MUC16 ↓	CCL23 ↓	OR	0.739	0.768	0.759
M-LDL-C % ↓	XXL-VLDL-PL % ↓	Albumin ↓	CCL23 ↓	OR	0.682	0.724	0.759
GlycA ↓	Albumin ↑	CHI3L1 ↑	CCL23 ↑	AND	0.689	0.736	0.759
M-LDL-C % ↑	XXL-VLDL-PL % ↓	MUC16 ↑	CHI3L1 ↓	AND	0.765	0.783	0.759
M-LDL-C % ↑	GlycA ↓	Albumin ↑	MUC16 ↑	AND	0.772	0.798	0.759
M-LDL-C % ↓	XXL-VLDL-PL % ↑	Albumin ↑	WFDC2 ↓	OR	0.674	0.718	0.759
M-LDL-C % ↓	Albumin ↑	CHI3L1 ↑	CCL23 ↓	OR	0.729	0.756	0.758
Albumin ↑	WFDC2 ↑	CHI3L1 ↓	CCL23 ↑	OR	0.569	0.635	0.758
XXL-VLDL-PL % ↓	WFDC2 ↑	MUC16 ↑	CCL23 ↓	OR	0.763	0.794	0.758
M-LDL-C % ↑	XXL-VLDL-PL % ↓	GlycA ↓	MUC16 ↑	AND	0.775	0.793	0.758
M-LDL-C % ↓	XXL-VLDL-PL % ↑	WFDC2 ↓	MUC16 ↓	OR	0.659	0.708	0.758
M-LDL-C % ↓	Albumin ↓	MUC16 ↓	CCL23 ↓	OR	0.657	0.698	0.758
M-LDL-C % ↑	XXL-VLDL-PL % ↑	Albumin ↑	WFDC2 ↑	AND	0.639	0.67	0.758
M-LDL-C % ↑	Albumin ↑	WFDC2 ↑	CCL23 ↑	OR	0.59	0.65	0.758
M-LDL-C % ↓	Albumin ↓	WFDC2 ↓	CCL23 ↓	OR	0.657	0.698	0.758
M-LDL-C % ↓	GlycA ↑	WFDC2 ↓	CHI3L1 ↓	OR	0.725	0.762	0.758
M-LDL-C % ↑	XXL-VLDL-PL % ↓	Albumin ↓	MUC16 ↑	OR	0.808	0.822	0.758
WFDC2 ↓	MUC16 ↓	CHI3L1 ↑	CCL23 ↑	AND	0.685	0.734	0.758
M-LDL-C % ↓	XXL-VLDL-PL % ↑	WFDC2 ↑	MUC16 ↓	AND	0.63	0.684	0.758
M-LDL-C % ↓	XXL-VLDL-PL % ↑	WFDC2 ↓	MUC16 ↓	AND	0.632	0.684	0.758
M-LDL-C % ↑	XXL-VLDL-PL % ↑	Albumin ↑	MUC16 ↓	AND	0.64	0.67	0.758
M-LDL-C % ↓	GlycA ↓	CHI3L1 ↓	CCL23 ↑	OR	0.641	0.692	0.758
GlycA ↓	Albumin ↓	CHI3L1 ↑	CCL23 ↓	OR	0.756	0.778	0.758
GlycA ↓	Albumin ↓	WFDC2 ↓	CHI3L1 ↑	OR	0.739	0.771	0.758
XXL-VLDL-PL % ↓	GlycA ↓	WFDC2 ↑	MUC16 ↑	OR	0.783	0.81	0.758
M-LDL-C % ↑	GlycA ↓	WFDC2 ↓	MUC16 ↑	AND	0.766	0.793	0.758
Albumin ↑	WFDC2 ↑	MUC16 ↓	CCL23 ↑	OR	0.558	0.632	0.758
GlycA ↑	WFDC2 ↓	MUC16 ↓	CCL23 ↑	AND	0.71	0.746	0.758
GlycA ↓	Albumin ↓	WFDC2 ↓	CCL23 ↑	AND	0.644	0.689	0.758
M-LDL-C % ↓	GlycA ↑	MUC16 ↓	CHI3L1 ↓	OR	0.725	0.762	0.758
GlycA ↓	Albumin ↓	WFDC2 ↑	CCL23 ↑	AND	0.642	0.689	0.757
M-LDL-C % ↓	Albumin ↓	WFDC2 ↓	MUC16 ↓	AND	0.654	0.697	0.757
GlycA ↓	WFDC2 ↑	CHI3L1 ↑	CCL23 ↑	AND	0.685	0.732	0.757
M-LDL-C % ↓	GlycA ↑	Albumin ↑	WFDC2 ↓	OR	0.727	0.762	0.757
GlycA ↓	WFDC2 ↓	MUC16 ↑	CHI3L1 ↓	OR	0.766	0.8	0.757
M-LDL-C % ↑	GlycA ↓	MUC16 ↑	CHI3L1 ↓	OR	0.777	0.808	0.757
Albumin ↓	WFDC2 ↑	CHI3L1 ↓	CCL23 ↑	AND	0.654	0.69	0.757
XXL-VLDL-PL % ↓	WFDC2 ↑	CHI3L1 ↑	CCL23 ↓	OR	0.714	0.75	0.757
Albumin ↓	WFDC2 ↓	CHI3L1 ↓	CCL23 ↑	OR	0.65	0.694	0.757
M-LDL-C % ↑	XXL-VLDL-PL % ↓	WFDC2 ↑	CCL23 ↑	AND	0.579	0.629	0.757
M-LDL-C % ↑	XXL-VLDL-PL % ↓	Albumin ↑	CCL23 ↑	AND	0.583	0.629	0.757
Albumin ↓	WFDC2 ↓	CHI3L1 ↓	CCL23 ↑	AND	0.656	0.69	0.757
Albumin ↓	MUC16 ↓	CHI3L1 ↓	CCL23 ↑	OR	0.65	0.694	0.757
M-LDL-C % ↓	XXL-VLDL-PL % ↓	Albumin ↑	MUC16 ↑	OR	0.772	0.794	0.757
M-LDL-C % ↓	XXL-VLDL-PL % ↓	GlycA ↓	CHI3L1 ↑	OR	0.762	0.789	0.757
M-LDL-C % ↓	GlycA ↑	Albumin ↑	MUC16 ↓	OR	0.728	0.762	0.757
GlycA ↓	Albumin ↓	MUC16 ↓	CCL23 ↑	AND	0.651	0.69	0.757
GlycA ↑	Albumin ↓	WFDC2 ↑	CCL23 ↓	AND	0.736	0.765	0.757
GlycA ↑	Albumin ↓	WFDC2 ↓	CCL23 ↓	AND	0.742	0.766	0.756
M-LDL-C % ↑	XXL-VLDL-PL % ↑	Albumin ↑	WFDC2 ↓	AND	0.645	0.671	0.756
M-LDL-C % ↑	XXL-VLDL-PL % ↓	WFDC2 ↑	CCL23 ↑	OR	0.622	0.668	0.756
GlycA ↓	MUC16 ↓	CHI3L1 ↑	CCL23 ↑	AND	0.686	0.732	0.756
GlycA ↑	Albumin ↓	WFDC2 ↑	CHI3L1 ↓	AND	0.74	0.767	0.756
Albumin ↓	WFDC2 ↓	MUC16 ↓	CCL23 ↑	OR	0.637	0.687	0.756
M-LDL-C % ↓	GlycA ↓	Albumin ↑	WFDC2 ↑	OR	0.622	0.677	0.756
M-LDL-C % ↑	XXL-VLDL-PL % ↓	WFDC2 ↓	CCL23 ↑	AND	0.585	0.629	0.756
XXL-VLDL-PL % ↓	WFDC2 ↑	CHI3L1 ↓	CCL23 ↑	OR	0.587	0.645	0.756
M-LDL-C % ↓	GlycA ↓	WFDC2 ↑	CHI3L1 ↓	OR	0.603	0.666	0.756
M-LDL-C % ↑	Albumin ↑	WFDC2 ↑	MUC16 ↑	AND	0.764	0.793	0.756
M-LDL-C % ↓	GlycA ↓	WFDC2 ↓	CCL23 ↑	OR	0.639	0.692	0.756
GlycA ↑	Albumin ↓	CHI3L1 ↓	CCL23 ↓	AND	0.746	0.769	0.756
XXL-VLDL-PL % ↓	WFDC2 ↑	MUC16 ↓	CCL23 ↑	OR	0.578	0.64	0.756
M-LDL-C % ↑	GlycA ↑	Albumin ↑	MUC16 ↓	AND	0.707	0.743	0.756
Albumin ↓	MUC16 ↓	CHI3L1 ↓	CCL23 ↑	AND	0.662	0.69	0.756
M-LDL-C % ↓	GlycA ↓	MUC16 ↓	CCL23 ↑	OR	0.64	0.692	0.756
XXL-VLDL-PL % ↑	Albumin ↓	WFDC2 ↓	MUC16 ↓	AND	0.66	0.698	0.756
M-LDL-C % ↓	XXL-VLDL-PL % ↓	GlycA ↓	CCL23 ↑	OR	0.675	0.714	0.756
GlycA ↑	Albumin ↑	WFDC2 ↑	CCL23 ↓	OR	0.748	0.775	0.756
GlycA ↓	WFDC2 ↓	CHI3L1 ↑	CCL23 ↑	AND	0.687	0.732	0.756
M-LDL-C % ↑	WFDC2 ↑	MUC16 ↓	CHI3L1 ↑	OR	0.698	0.742	0.756
M-LDL-C % ↓	Albumin ↑	MUC16 ↓	CCL23 ↑	OR	0.626	0.678	0.755
M-LDL-C % ↓	Albumin ↑	MUC16 ↓	CHI3L1 ↑	OR	0.708	0.747	0.755
M-LDL-C % ↑	XXL-VLDL-PL % ↓	MUC16 ↓	CCL23 ↑	AND	0.579	0.629	0.755
M-LDL-C % ↑	GlycA ↓	MUC16 ↑	CCL23 ↓	OR	0.784	0.81	0.755
GlycA ↑	Albumin ↓	MUC16 ↓	CCL23 ↓	AND	0.737	0.765	0.755
GlycA ↑	Albumin ↓	WFDC2 ↓	CHI3L1 ↓	AND	0.744	0.767	0.755
M-LDL-C % ↓	Albumin ↑	WFDC2 ↓	CHI3L1 ↑	OR	0.708	0.747	0.755
XXL-VLDL-PL % ↓	GlycA ↑	WFDC2 ↑	MUC16 ↓	OR	0.717	0.763	0.755
GlycA ↑	Albumin ↓	MUC16 ↓	CHI3L1 ↓	AND	0.74	0.767	0.755
XXL-VLDL-PL % ↑	Albumin ↓	WFDC2 ↑	MUC16 ↓	AND	0.658	0.698	0.755
XXL-VLDL-PL % ↓	Albumin ↓	WFDC2 ↓	MUC16 ↑	OR	0.783	0.808	0.755
M-LDL-C % ↓	XXL-VLDL-PL % ↓	GlycA ↑	WFDC2 ↓	OR	0.726	0.769	0.755
M-LDL-C % ↓	XXL-VLDL-PL % ↓	GlycA ↑	MUC16 ↓	OR	0.726	0.769	0.755
M-LDL-C % ↑	XXL-VLDL-PL % ↓	WFDC2 ↑	MUC16 ↑	AND	0.768	0.786	0.755
M-LDL-C % ↓	Albumin ↑	WFDC2 ↓	CCL23 ↑	OR	0.626	0.677	0.755
M-LDL-C % ↓	Albumin ↑	CHI3L1 ↓	CCL23 ↑	OR	0.635	0.68	0.755
M-LDL-C % ↑	Albumin ↑	WFDC2 ↓	MUC16 ↑	AND	0.771	0.796	0.755
M-LDL-C % ↑	Albumin ↑	WFDC2 ↑	CHI3L1 ↑	AND	0.682	0.728	0.754
M-LDL-C % ↑	GlycA ↓	WFDC2 ↑	CCL23 ↑	OR	0.587	0.652	0.754
M-LDL-C % ↑	GlycA ↓	Albumin ↑	MUC16 ↑	OR	0.787	0.812	0.754
GlycA ↓	Albumin ↓	WFDC2 ↑	CHI3L1 ↓	OR	0.651	0.697	0.754
GlycA ↓	Albumin ↑	WFDC2 ↓	MUC16 ↑	OR	0.771	0.802	0.754
M-LDL-C % ↓	XXL-VLDL-PL % ↓	Albumin ↓	MUC16 ↓	OR	0.672	0.719	0.754
Albumin ↑	WFDC2 ↑	CHI3L1 ↑	CCL23 ↑	AND	0.684	0.733	0.754
M-LDL-C % ↑	GlycA ↑	WFDC2 ↑	MUC16 ↓	AND	0.707	0.743	0.753
M-LDL-C % ↑	GlycA ↑	Albumin ↑	WFDC2 ↑	AND	0.702	0.74	0.753
M-LDL-C % ↑	XXL-VLDL-PL % ↓	WFDC2 ↓	MUC16 ↑	AND	0.774	0.791	0.753
M-LDL-C % ↑	XXL-VLDL-PL % ↓	Albumin ↑	MUC16 ↑	AND	0.77	0.787	0.753
GlycA ↓	WFDC2 ↓	MUC16 ↑	CCL23 ↓	OR	0.774	0.803	0.753
GlycA ↓	WFDC2 ↑	CHI3L1 ↓	CCL23 ↑	OR	0.569	0.64	0.753
M-LDL-C % ↓	XXL-VLDL-PL % ↓	Albumin ↓	WFDC2 ↓	OR	0.672	0.719	0.753
GlycA ↑	Albumin ↓	CHI3L1 ↓	CCL23 ↓	OR	0.755	0.782	0.753
M-LDL-C % ↑	WFDC2 ↑	MUC16 ↓	CHI3L1 ↑	AND	0.681	0.728	0.753
Albumin ↑	WFDC2 ↓	CHI3L1 ↑	CCL23 ↑	AND	0.686	0.733	0.752
GlycA ↓	WFDC2 ↑	MUC16 ↓	CCL23 ↑	OR	0.561	0.637	0.752
M-LDL-C % ↓	WFDC2 ↓	CHI3L1 ↑	CCL23 ↓	OR	0.717	0.746	0.752
WFDC2 ↑	MUC16 ↓	CHI3L1 ↓	CCL23 ↑	OR	0.544	0.622	0.752
M-LDL-C % ↓	MUC16 ↓	CHI3L1 ↑	CCL23 ↓	OR	0.717	0.747	0.752
M-LDL-C % ↑	XXL-VLDL-PL % ↓	GlycA ↑	CHI3L1 ↓	OR	0.784	0.807	0.752
XXL-VLDL-PL % ↓	Albumin ↓	WFDC2 ↑	CHI3L1 ↓	OR	0.651	0.703	0.752
Albumin ↑	MUC16 ↓	CHI3L1 ↑	CCL23 ↑	AND	0.685	0.733	0.752
M-LDL-C % ↑	Albumin ↑	MUC16 ↓	CHI3L1 ↑	AND	0.683	0.728	0.752
Albumin ↓	WFDC2 ↓	MUC16 ↓	CCL23 ↑	AND	0.645	0.686	0.752
M-LDL-C % ↑	WFDC2 ↑	CHI3L1 ↑	CCL23 ↓	OR	0.734	0.76	0.752
M-LDL-C % ↑	Albumin ↑	WFDC2 ↓	CHI3L1 ↑	AND	0.684	0.728	0.752
Albumin ↓	WFDC2 ↑	MUC16 ↓	CCL23 ↑	AND	0.643	0.686	0.752
M-LDL-C % ↓	XXL-VLDL-PL % ↓	WFDC2 ↓	MUC16 ↑	OR	0.764	0.789	0.751
M-LDL-C % ↑	GlycA ↑	WFDC2 ↓	MUC16 ↓	AND	0.71	0.744	0.751
M-LDL-C % ↑	GlycA ↑	Albumin ↓	CHI3L1 ↓	OR	0.753	0.781	0.751
GlycA ↑	Albumin ↓	MUC16 ↓	CHI3L1 ↓	OR	0.726	0.765	0.751
M-LDL-C % ↑	XXL-VLDL-PL % ↓	GlycA ↑	CCL23 ↓	OR	0.794	0.814	0.751
GlycA ↑	Albumin ↓	WFDC2 ↓	CHI3L1 ↓	OR	0.726	0.765	0.751
M-LDL-C % ↓	Albumin ↓	WFDC2 ↓	MUC16 ↓	OR	0.647	0.693	0.751
M-LDL-C % ↓	GlycA ↓	WFDC2 ↑	CCL23 ↓	OR	0.627	0.675	0.751
XXL-VLDL-PL % ↓	GlycA ↓	Albumin ↓	WFDC2 ↑	OR	0.687	0.731	0.751
M-LDL-C % ↑	WFDC2 ↓	MUC16 ↓	CHI3L1 ↑	AND	0.683	0.728	0.751
GlycA ↑	WFDC2 ↑	CHI3L1 ↓	CCL23 ↓	OR	0.752	0.778	0.751
XXL-VLDL-PL % ↓	Albumin ↓	MUC16 ↓	CHI3L1 ↑	OR	0.742	0.773	0.751
M-LDL-C % ↓	XXL-VLDL-PL % ↓	GlycA ↑	Albumin ↑	OR	0.709	0.75	0.75
XXL-VLDL-PL % ↑	GlycA ↓	WFDC2 ↑	CHI3L1 ↓	OR	0.653	0.703	0.75
GlycA ↓	Albumin ↑	CHI3L1 ↑	CCL23 ↓	OR	0.737	0.765	0.75
M-LDL-C % ↑	XXL-VLDL-PL % ↓	WFDC2 ↑	MUC16 ↑	OR	0.771	0.798	0.75
M-LDL-C % ↑	GlycA ↑	WFDC2 ↑	CHI3L1 ↓	OR	0.753	0.78	0.75
M-LDL-C % ↑	GlycA ↓	Albumin ↓	CCL23 ↓	AND	0.637	0.676	0.75
M-LDL-C % ↑	GlycA ↑	Albumin ↑	WFDC2 ↑	OR	0.768	0.788	0.75
M-LDL-C % ↓	Albumin ↑	WFDC2 ↑	CHI3L1 ↓	OR	0.603	0.658	0.75
M-LDL-C % ↓	GlycA ↑	WFDC2 ↓	MUC16 ↓	OR	0.709	0.751	0.75
XXL-VLDL-PL % ↑	GlycA ↓	WFDC2 ↑	CCL23 ↓	OR	0.673	0.713	0.75
M-LDL-C % ↑	XXL-VLDL-PL % ↓	Albumin ↓	CHI3L1 ↑	OR	0.789	0.802	0.75
M-LDL-C % ↑	GlycA ↑	Albumin ↑	WFDC2 ↓	AND	0.709	0.744	0.75
M-LDL-C % ↓	WFDC2 ↓	MUC16 ↓	CHI3L1 ↑	OR	0.693	0.738	0.749
WFDC2 ↓	MUC16 ↑	CHI3L1 ↓	CCL23 ↓	OR	0.771	0.802	0.749
GlycA ↑	Albumin ↑	WFDC2 ↑	MUC16 ↓	OR	0.727	0.764	0.749
GlycA ↑	Albumin ↓	WFDC2 ↑	MUC16 ↓	AND	0.735	0.767	0.749
Albumin ↑	MUC16 ↑	CHI3L1 ↓	CCL23 ↓	OR	0.775	0.803	0.749
XXL-VLDL-PL % ↓	Albumin ↓	CHI3L1 ↑	CCL23 ↓	OR	0.766	0.78	0.748
M-LDL-C % ↑	GlycA ↓	WFDC2 ↓	MUC16 ↑	OR	0.781	0.807	0.748
M-LDL-C % ↑	Albumin ↓	WFDC2 ↑	CCL23 ↓	AND	0.63	0.673	0.748
XXL-VLDL-PL % ↓	GlycA ↑	Albumin ↑	CHI3L1 ↓	OR	0.749	0.782	0.748
XXL-VLDL-PL % ↓	Albumin ↓	WFDC2 ↓	CHI3L1 ↑	OR	0.741	0.772	0.748
M-LDL-C % ↑	GlycA ↓	Albumin ↑	CHI3L1 ↑	OR	0.729	0.764	0.748
XXL-VLDL-PL % ↓	GlycA ↑	Albumin ↑	CCL23 ↓	OR	0.756	0.787	0.748
GlycA ↓	Albumin ↑	WFDC2 ↓	CHI3L1 ↑	OR	0.705	0.747	0.748
M-LDL-C % ↑	Albumin ↓	MUC16 ↓	CCL23 ↓	AND	0.643	0.676	0.748
M-LDL-C % ↑	GlycA ↓	Albumin ↓	CHI3L1 ↓	AND	0.652	0.677	0.748
M-LDL-C % ↑	GlycA ↓	CHI3L1 ↓	CCL23 ↑	AND	0.565	0.617	0.748
GlycA ↓	Albumin ↑	MUC16 ↓	CHI3L1 ↑	OR	0.705	0.747	0.748
M-LDL-C % ↓	XXL-VLDL-PL % ↓	Albumin ↑	CCL23 ↑	OR	0.653	0.688	0.747
GlycA ↑	Albumin ↓	MUC16 ↓	CCL23 ↓	OR	0.743	0.773	0.747
GlycA ↑	Albumin ↓	WFDC2 ↓	CCL23 ↓	OR	0.743	0.773	0.747
M-LDL-C % ↑	GlycA ↑	Albumin ↓	CCL23 ↓	OR	0.761	0.784	0.747
M-LDL-C % ↑	Albumin ↓	CHI3L1 ↓	CCL23 ↓	AND	0.646	0.674	0.747
Albumin ↑	WFDC2 ↓	MUC16 ↑	CCL23 ↓	OR	0.768	0.797	0.747
XXL-VLDL-PL % ↓	GlycA ↑	MUC16 ↓	CHI3L1 ↓	OR	0.738	0.775	0.747
M-LDL-C % ↑	Albumin ↑	MUC16 ↑	CCL23 ↓	OR	0.777	0.803	0.747
M-LDL-C % ↓	XXL-VLDL-PL % ↓	Albumin ↑	CHI3L1 ↑	OR	0.721	0.757	0.747
GlycA ↑	Albumin ↓	WFDC2 ↓	MUC16 ↓	AND	0.738	0.767	0.747
M-LDL-C % ↓	MUC16 ↓	CHI3L1 ↓	CCL23 ↑	OR	0.623	0.672	0.746
M-LDL-C % ↓	WFDC2 ↓	CHI3L1 ↓	CCL23 ↑	OR	0.622	0.672	0.746
M-LDL-C % ↑	MUC16 ↑	CHI3L1 ↓	CCL23 ↓	OR	0.777	0.803	0.746
M-LDL-C % ↓	GlycA ↓	WFDC2 ↑	MUC16 ↓	OR	0.602	0.666	0.746
XXL-VLDL-PL % ↑	GlycA ↓	WFDC2 ↑	MUC16 ↓	OR	0.641	0.696	0.746
M-LDL-C % ↑	Albumin ↓	WFDC2 ↓	CCL23 ↓	AND	0.634	0.673	0.746
XXL-VLDL-PL % ↓	GlycA ↓	MUC16 ↑	CHI3L1 ↓	OR	0.782	0.808	0.746
XXL-VLDL-PL % ↓	GlycA ↑	CHI3L1 ↓	CCL23 ↓	OR	0.762	0.788	0.746
M-LDL-C % ↑	Albumin ↑	MUC16 ↑	CHI3L1 ↓	OR	0.774	0.802	0.746
XXL-VLDL-PL % ↑	GlycA ↓	Albumin ↑	WFDC2 ↑	OR	0.664	0.711	0.746
M-LDL-C % ↑	XXL-VLDL-PL % ↑	GlycA ↓	WFDC2 ↑	OR	0.673	0.712	0.746
M-LDL-C % ↓	XXL-VLDL-PL % ↓	CHI3L1 ↑	CCL23 ↓	OR	0.721	0.753	0.746
M-LDL-C % ↓	XXL-VLDL-PL % ↓	CHI3L1 ↓	CCL23 ↑	OR	0.639	0.679	0.746
XXL-VLDL-PL % ↓	GlycA ↑	WFDC2 ↓	CHI3L1 ↓	OR	0.738	0.775	0.746
M-LDL-C % ↑	GlycA ↓	Albumin ↓	MUC16 ↓	AND	0.655	0.682	0.746
XXL-VLDL-PL % ↓	Albumin ↑	MUC16 ↑	CCL23 ↓	OR	0.768	0.794	0.746
Albumin ↑	WFDC2 ↓	MUC16 ↑	CHI3L1 ↓	OR	0.763	0.795	0.746
GlycA ↑	WFDC2 ↑	MUC16 ↓	CHI3L1 ↓	OR	0.723	0.761	0.746
M-LDL-C % ↑	GlycA ↓	Albumin ↓	WFDC2 ↑	AND	0.641	0.679	0.746
M-LDL-C % ↓	Albumin ↑	WFDC2 ↑	CCL23 ↓	OR	0.624	0.667	0.746
M-LDL-C % ↓	XXL-VLDL-PL % ↓	WFDC2 ↓	CCL23 ↑	OR	0.632	0.677	0.745
