## Supplemental_tables for "Composite proteomic and metabolomic plasma biomarkers for detection of colorectal, lung and ovarian cancers" (part 3 of 3)

### Sheet: S22 (continued)
Table S22. Composite 4-analyte biomarkers for separating OvCa stages.
M-LDL-C % ↑	Albumin ↓	MUC16 ↓	CHI3L1 ↓	AND	0.657	0.675	0.745
M-LDL-C % ↓	XXL-VLDL-PL % ↓	GlycA ↓	Albumin ↑	AND	0.61	0.653	0.745
M-LDL-C % ↑	GlycA ↓	Albumin ↓	WFDC2 ↓	AND	0.645	0.679	0.745
M-LDL-C % ↑	WFDC2 ↑	CHI3L1 ↓	CCL23 ↑	AND	0.556	0.612	0.745
M-LDL-C % ↑	GlycA ↓	WFDC2 ↑	CCL23 ↑	AND	0.546	0.612	0.745
M-LDL-C % ↓	XXL-VLDL-PL % ↓	MUC16 ↓	CCL23 ↑	OR	0.634	0.678	0.745
M-LDL-C % ↓	WFDC2 ↓	MUC16 ↓	CCL23 ↑	OR	0.613	0.669	0.745
XXL-VLDL-PL % ↓	GlycA ↓	Albumin ↑	CHI3L1 ↑	OR	0.749	0.78	0.745
M-LDL-C % ↑	WFDC2 ↑	CHI3L1 ↓	CCL23 ↑	OR	0.576	0.634	0.744
M-LDL-C % ↑	XXL-VLDL-PL % ↑	WFDC2 ↑	CCL23 ↓	OR	0.686	0.707	0.744
XXL-VLDL-PL % ↓	GlycA ↑	MUC16 ↓	CCL23 ↓	OR	0.746	0.777	0.744
XXL-VLDL-PL % ↑	Albumin ↑	WFDC2 ↑	CHI3L1 ↓	OR	0.645	0.691	0.744
M-LDL-C % ↑	WFDC2 ↑	MUC16 ↓	CCL23 ↑	OR	0.565	0.63	0.744
XXL-VLDL-PL % ↑	WFDC2 ↑	MUC16 ↓	CCL23 ↓	OR	0.637	0.682	0.744
M-LDL-C % ↑	XXL-VLDL-PL % ↑	WFDC2 ↑	CHI3L1 ↓	OR	0.668	0.699	0.744
XXL-VLDL-PL % ↑	WFDC2 ↑	CHI3L1 ↓	CCL23 ↓	OR	0.657	0.694	0.744
GlycA ↓	Albumin ↓	WFDC2 ↑	CCL23 ↓	OR	0.662	0.703	0.744
XXL-VLDL-PL % ↑	Albumin ↑	WFDC2 ↑	CCL23 ↓	OR	0.658	0.697	0.744
XXL-VLDL-PL % ↑	WFDC2 ↑	MUC16 ↓	CHI3L1 ↓	OR	0.621	0.676	0.744
M-LDL-C % ↑	Albumin ↓	WFDC2 ↑	CHI3L1 ↓	AND	0.644	0.673	0.744
M-LDL-C % ↑	Albumin ↓	WFDC2 ↓	CHI3L1 ↓	AND	0.648	0.673	0.743
M-LDL-C % ↓	XXL-VLDL-PL % ↓	WFDC2 ↓	CHI3L1 ↑	OR	0.706	0.745	0.743
XXL-VLDL-PL % ↓	GlycA ↓	MUC16 ↑	CCL23 ↓	OR	0.797	0.817	0.743
M-LDL-C % ↓	XXL-VLDL-PL % ↓	Albumin ↑	CCL23 ↓	AND	0.618	0.655	0.743
M-LDL-C % ↓	XXL-VLDL-PL % ↓	Albumin ↑	CHI3L1 ↓	AND	0.62	0.652	0.743
XXL-VLDL-PL % ↓	WFDC2 ↓	CHI3L1 ↑	CCL23 ↓	AND	0.694	0.729	0.743
XXL-VLDL-PL % ↓	GlycA ↓	CHI3L1 ↑	CCL23 ↓	AND	0.695	0.732	0.743
M-LDL-C % ↑	GlycA ↓	Albumin ↑	CCL23 ↑	AND	0.552	0.612	0.743
M-LDL-C % ↑	GlycA ↓	MUC16 ↓	CHI3L1 ↑	OR	0.714	0.753	0.743
M-LDL-C % ↓	XXL-VLDL-PL % ↓	MUC16 ↓	CHI3L1 ↑	OR	0.706	0.746	0.743
M-LDL-C % ↑	WFDC2 ↓	MUC16 ↑	CHI3L1 ↓	OR	0.767	0.797	0.743
M-LDL-C % ↑	GlycA ↓	CHI3L1 ↑	CCL23 ↓	OR	0.744	0.769	0.743
XXL-VLDL-PL % ↓	MUC16 ↑	CHI3L1 ↓	CCL23 ↓	OR	0.774	0.798	0.742
XXL-VLDL-PL % ↓	GlycA ↓	MUC16 ↑	CCL23 ↓	AND	0.78	0.793	0.742
M-LDL-C % ↑	MUC16 ↓	CHI3L1 ↓	CCL23 ↑	AND	0.559	0.612	0.742
XXL-VLDL-PL % ↓	GlycA ↓	Albumin ↑	CHI3L1 ↑	AND	0.69	0.73	0.742
XXL-VLDL-PL % ↓	Albumin ↓	WFDC2 ↑	CCL23 ↓	OR	0.673	0.71	0.742
XXL-VLDL-PL % ↓	GlycA ↓	CHI3L1 ↓	CCL23 ↑	AND	0.606	0.638	0.742
GlycA ↑	WFDC2 ↑	MUC16 ↓	CCL23 ↓	OR	0.738	0.766	0.742
M-LDL-C % ↓	WFDC2 ↑	CHI3L1 ↓	CCL23 ↓	OR	0.619	0.662	0.742
M-LDL-C % ↑	XXL-VLDL-PL % ↓	GlycA ↑	MUC16 ↓	OR	0.784	0.807	0.742
XXL-VLDL-PL % ↓	GlycA ↓	MUC16 ↑	CHI3L1 ↓	AND	0.771	0.79	0.742
GlycA ↓	MUC16 ↓	CHI3L1 ↑	CCL23 ↓	OR	0.725	0.755	0.742
M-LDL-C % ↑	XXL-VLDL-PL % ↓	GlycA ↑	WFDC2 ↓	OR	0.782	0.806	0.742
XXL-VLDL-PL % ↓	GlycA ↓	Albumin ↑	MUC16 ↑	OR	0.788	0.811	0.742
M-LDL-C % ↑	GlycA ↓	WFDC2 ↓	CCL23 ↑	AND	0.548	0.612	0.742
XXL-VLDL-PL % ↓	GlycA ↑	WFDC2 ↓	CCL23 ↓	OR	0.746	0.777	0.742
M-LDL-C % ↑	GlycA ↑	WFDC2 ↑	CCL23 ↓	OR	0.761	0.783	0.741
GlycA ↓	Albumin ↑	MUC16 ↑	CHI3L1 ↓	AND	0.769	0.794	0.741
Albumin ↓	MUC16 ↓	CHI3L1 ↑	CCL23 ↓	OR	0.739	0.758	0.741
M-LDL-C % ↑	WFDC2 ↓	MUC16 ↑	CCL23 ↓	OR	0.771	0.798	0.741
WFDC2 ↑	MUC16 ↑	CHI3L1 ↓	CCL23 ↓	AND	0.767	0.792	0.741
M-LDL-C % ↑	GlycA ↓	WFDC2 ↓	CHI3L1 ↑	OR	0.714	0.753	0.741
XXL-VLDL-PL % ↓	WFDC2 ↓	MUC16 ↑	CCL23 ↓	AND	0.782	0.793	0.741
GlycA ↓	Albumin ↑	MUC16 ↑	CCL23 ↓	AND	0.771	0.796	0.741
M-LDL-C % ↓	XXL-VLDL-PL % ↓	GlycA ↓	CCL23 ↓	AND	0.62	0.657	0.741
XXL-VLDL-PL % ↓	GlycA ↓	Albumin ↑	CCL23 ↑	AND	0.585	0.633	0.741
M-LDL-C % ↑	GlycA ↓	MUC16 ↓	CCL23 ↑	AND	0.549	0.612	0.741
M-LDL-C % ↓	XXL-VLDL-PL % ↓	WFDC2 ↑	CCL23 ↓	AND	0.617	0.655	0.741
M-LDL-C % ↑	Albumin ↑	CHI3L1 ↓	CCL23 ↑	AND	0.561	0.611	0.741
Albumin ↑	WFDC2 ↑	MUC16 ↑	CCL23 ↓	AND	0.768	0.793	0.741
XXL-VLDL-PL % ↓	Albumin ↑	CHI3L1 ↑	CCL23 ↓	AND	0.692	0.729	0.741
M-LDL-C % ↓	Albumin ↑	WFDC2 ↑	MUC16 ↓	OR	0.595	0.654	0.741
M-LDL-C % ↑	WFDC2 ↓	CHI3L1 ↓	CCL23 ↑	AND	0.559	0.61	0.741
GlycA ↓	WFDC2 ↓	MUC16 ↓	CHI3L1 ↑	OR	0.692	0.738	0.74
Albumin ↓	WFDC2 ↓	MUC16 ↓	CHI3L1 ↑	OR	0.713	0.747	0.74
M-LDL-C % ↓	XXL-VLDL-PL % ↓	GlycA ↓	WFDC2 ↑	AND	0.613	0.656	0.74
Albumin ↑	WFDC2 ↑	MUC16 ↑	CHI3L1 ↓	AND	0.761	0.789	0.74
M-LDL-C % ↓	XXL-VLDL-PL % ↓	GlycA ↓	WFDC2 ↑	OR	0.645	0.685	0.74
M-LDL-C % ↓	XXL-VLDL-PL % ↓	GlycA ↓	WFDC2 ↓	AND	0.618	0.655	0.74
M-LDL-C % ↓	WFDC2 ↑	MUC16 ↓	CHI3L1 ↓	OR	0.584	0.648	0.74
XXL-VLDL-PL % ↓	GlycA ↓	WFDC2 ↑	CCL23 ↑	AND	0.584	0.633	0.74
XXL-VLDL-PL % ↓	Albumin ↑	MUC16 ↑	CCL23 ↓	AND	0.778	0.789	0.74
XXL-VLDL-PL % ↓	WFDC2 ↑	MUC16 ↑	CCL23 ↓	AND	0.777	0.789	0.74
XXL-VLDL-PL % ↓	GlycA ↓	WFDC2 ↓	CHI3L1 ↑	AND	0.692	0.73	0.74
XXL-VLDL-PL % ↓	GlycA ↓	WFDC2 ↑	CHI3L1 ↑	AND	0.689	0.73	0.74
M-LDL-C % ↑	Albumin ↓	MUC16 ↓	CHI3L1 ↑	OR	0.739	0.76	0.74
XXL-VLDL-PL % ↓	WFDC2 ↑	CHI3L1 ↑	CCL23 ↓	AND	0.692	0.729	0.74
WFDC2 ↓	MUC16 ↑	CHI3L1 ↓	CCL23 ↓	AND	0.773	0.795	0.74
XXL-VLDL-PL % ↓	GlycA ↓	WFDC2 ↓	CCL23 ↑	AND	0.587	0.633	0.74
M-LDL-C % ↓	XXL-VLDL-PL % ↓	Albumin ↑	WFDC2 ↑	AND	0.605	0.651	0.74
M-LDL-C % ↑	XXL-VLDL-PL % ↑	Albumin ↑	WFDC2 ↑	OR	0.673	0.704	0.74
M-LDL-C % ↓	XXL-VLDL-PL % ↓	WFDC2 ↓	CCL23 ↓	AND	0.623	0.655	0.74
M-LDL-C % ↓	XXL-VLDL-PL % ↓	GlycA ↓	CHI3L1 ↓	AND	0.629	0.657	0.74
XXL-VLDL-PL % ↑	Albumin ↑	WFDC2 ↑	MUC16 ↓	OR	0.624	0.68	0.74
GlycA ↓	WFDC2 ↑	MUC16 ↑	CHI3L1 ↓	AND	0.76	0.79	0.74
XXL-VLDL-PL % ↓	GlycA ↓	MUC16 ↓	CCL23 ↑	AND	0.584	0.633	0.739
XXL-VLDL-PL % ↓	GlycA ↓	WFDC2 ↑	MUC16 ↑	AND	0.775	0.793	0.739
M-LDL-C % ↑	Albumin ↓	WFDC2 ↓	CHI3L1 ↑	OR	0.739	0.76	0.739
M-LDL-C % ↓	GlycA ↓	Albumin ↑	CHI3L1 ↓	AND	0.604	0.653	0.739
M-LDL-C % ↑	GlycA ↑	Albumin ↑	CHI3L1 ↓	OR	0.764	0.786	0.739
GlycA ↓	WFDC2 ↑	MUC16 ↑	CCL23 ↓	AND	0.765	0.791	0.739
M-LDL-C % ↑	Albumin ↓	CHI3L1 ↑	CCL23 ↓	OR	0.758	0.77	0.739
XXL-VLDL-PL % ↓	GlycA ↑	Albumin ↑	WFDC2 ↓	OR	0.733	0.773	0.739
GlycA ↓	WFDC2 ↓	MUC16 ↑	CCL23 ↓	AND	0.767	0.791	0.739
Albumin ↑	MUC16 ↑	CHI3L1 ↓	CCL23 ↓	AND	0.772	0.795	0.739
XXL-VLDL-PL % ↓	MUC16 ↓	CHI3L1 ↑	CCL23 ↓	AND	0.692	0.729	0.739
XXL-VLDL-PL % ↓	MUC16 ↑	CHI3L1 ↓	CCL23 ↓	AND	0.778	0.789	0.739
XXL-VLDL-PL % ↓	Albumin ↑	MUC16 ↑	CHI3L1 ↓	OR	0.759	0.788	0.739
XXL-VLDL-PL % ↓	GlycA ↑	Albumin ↑	MUC16 ↓	OR	0.733	0.773	0.739
M-LDL-C % ↑	XXL-VLDL-PL % ↑	WFDC2 ↑	MUC16 ↓	OR	0.65	0.689	0.739
GlycA ↓	WFDC2 ↓	MUC16 ↑	CHI3L1 ↓	AND	0.763	0.79	0.739
M-LDL-C % ↑	GlycA ↑	Albumin ↓	MUC16 ↓	OR	0.753	0.777	0.739
M-LDL-C % ↑	GlycA ↑	Albumin ↓	WFDC2 ↓	OR	0.753	0.777	0.739
XXL-VLDL-PL % ↓	Albumin ↑	MUC16 ↑	CHI3L1 ↓	AND	0.768	0.783	0.739
GlycA ↑	Albumin ↓	WFDC2 ↓	MUC16 ↓	OR	0.712	0.754	0.739
M-LDL-C % ↑	Albumin ↑	WFDC2 ↓	MUC16 ↑	OR	0.774	0.8	0.739
XXL-VLDL-PL % ↓	WFDC2 ↑	MUC16 ↑	CHI3L1 ↓	AND	0.764	0.783	0.739
Albumin ↑	WFDC2 ↓	MUC16 ↑	CCL23 ↓	AND	0.773	0.795	0.739
XXL-VLDL-PL % ↓	WFDC2 ↓	MUC16 ↑	CHI3L1 ↓	AND	0.77	0.787	0.739
M-LDL-C % ↑	Albumin ↓	WFDC2 ↑	MUC16 ↓	AND	0.647	0.678	0.739
GlycA ↓	Albumin ↓	WFDC2 ↑	MUC16 ↓	OR	0.652	0.696	0.738
M-LDL-C % ↑	Albumin ↑	WFDC2 ↑	CCL23 ↑	AND	0.546	0.607	0.738
M-LDL-C % ↓	XXL-VLDL-PL % ↓	Albumin ↑	WFDC2 ↓	AND	0.611	0.651	0.738
XXL-VLDL-PL % ↓	WFDC2 ↑	CHI3L1 ↓	CCL23 ↑	AND	0.591	0.633	0.738
XXL-VLDL-PL % ↓	GlycA ↓	Albumin ↓	CCL23 ↓	AND	0.674	0.702	0.738
M-LDL-C % ↓	XXL-VLDL-PL % ↓	WFDC2 ↑	CHI3L1 ↓	AND	0.62	0.653	0.738
XXL-VLDL-PL % ↓	GlycA ↓	WFDC2 ↓	MUC16 ↑	AND	0.78	0.794	0.738
M-LDL-C % ↑	XXL-VLDL-PL % ↓	MUC16 ↑	CCL23 ↓	OR	0.781	0.8	0.738
M-LDL-C % ↓	WFDC2 ↑	MUC16 ↓	CCL23 ↓	OR	0.608	0.656	0.738
Albumin ↓	WFDC2 ↓	CHI3L1 ↑	CCL23 ↓	OR	0.739	0.758	0.738
GlycA ↓	WFDC2 ↓	CHI3L1 ↑	CCL23 ↓	OR	0.725	0.755	0.738
XXL-VLDL-PL % ↓	GlycA ↓	Albumin ↑	MUC16 ↑	AND	0.776	0.793	0.738
Albumin ↑	WFDC2 ↓	MUC16 ↑	CHI3L1 ↓	AND	0.767	0.792	0.738
M-LDL-C % ↓	XXL-VLDL-PL % ↓	CHI3L1 ↓	CCL23 ↓	AND	0.632	0.657	0.738
M-LDL-C % ↓	XXL-VLDL-PL % ↓	Albumin ↑	MUC16 ↓	AND	0.606	0.651	0.738
GlycA ↓	MUC16 ↑	CHI3L1 ↓	CCL23 ↓	AND	0.769	0.793	0.738
GlycA ↓	Albumin ↑	WFDC2 ↑	MUC16 ↑	AND	0.769	0.795	0.738
M-LDL-C % ↓	XXL-VLDL-PL % ↓	GlycA ↓	MUC16 ↓	AND	0.615	0.655	0.738
M-LDL-C % ↑	GlycA ↓	Albumin ↓	WFDC2 ↑	OR	0.669	0.707	0.737
GlycA ↑	Albumin ↑	MUC16 ↓	CHI3L1 ↓	OR	0.735	0.767	0.737
XXL-VLDL-PL % ↓	GlycA ↓	Albumin ↓	CHI3L1 ↓	AND	0.688	0.703	0.737
XXL-VLDL-PL % ↓	WFDC2 ↓	CHI3L1 ↓	CCL23 ↑	AND	0.597	0.632	0.737
XXL-VLDL-PL % ↓	Albumin ↑	CHI3L1 ↓	CCL23 ↑	AND	0.591	0.632	0.737
XXL-VLDL-PL % ↓	Albumin ↓	WFDC2 ↑	MUC16 ↓	OR	0.644	0.696	0.737
M-LDL-C % ↓	Albumin ↑	CHI3L1 ↓	CCL23 ↓	AND	0.61	0.656	0.737
M-LDL-C % ↓	XXL-VLDL-PL % ↓	MUC16 ↓	CCL23 ↓	AND	0.617	0.655	0.737
M-LDL-C % ↑	Albumin ↓	WFDC2 ↓	MUC16 ↓	AND	0.649	0.678	0.737
M-LDL-C % ↑	XXL-VLDL-PL % ↓	GlycA ↓	CHI3L1 ↑	OR	0.763	0.787	0.737
XXL-VLDL-PL % ↓	GlycA ↓	MUC16 ↓	CHI3L1 ↑	AND	0.689	0.73	0.737
GlycA ↑	Albumin ↑	CHI3L1 ↓	CCL23 ↓	OR	0.758	0.779	0.737
M-LDL-C % ↓	Albumin ↑	WFDC2 ↑	CHI3L1 ↓	AND	0.597	0.651	0.737
XXL-VLDL-PL % ↓	Albumin ↑	WFDC2 ↑	CHI3L1 ↑	AND	0.681	0.725	0.737
GlycA ↑	Albumin ↑	WFDC2 ↓	CHI3L1 ↓	OR	0.735	0.767	0.737
XXL-VLDL-PL % ↓	GlycA ↓	MUC16 ↓	CHI3L1 ↑	OR	0.735	0.767	0.737
XXL-VLDL-PL % ↓	Albumin ↑	WFDC2 ↑	CCL23 ↑	AND	0.571	0.626	0.736
XXL-VLDL-PL % ↓	WFDC2 ↓	MUC16 ↑	CCL23 ↓	OR	0.761	0.788	0.736
M-LDL-C % ↓	XXL-VLDL-PL % ↓	WFDC2 ↓	CHI3L1 ↓	AND	0.626	0.652	0.736
XXL-VLDL-PL % ↓	Albumin ↑	WFDC2 ↑	MUC16 ↑	AND	0.77	0.787	0.736
XXL-VLDL-PL % ↓	MUC16 ↓	CHI3L1 ↓	CCL23 ↑	AND	0.594	0.633	0.736
M-LDL-C % ↑	WFDC2 ↑	MUC16 ↓	CCL23 ↑	AND	0.542	0.607	0.736
Albumin ↓	WFDC2 ↑	CHI3L1 ↓	CCL23 ↓	OR	0.655	0.692	0.736
XXL-VLDL-PL % ↓	GlycA ↓	Albumin ↓	CHI3L1 ↓	OR	0.683	0.724	0.736
XXL-VLDL-PL % ↓	Albumin ↓	WFDC2 ↑	CCL23 ↓	AND	0.669	0.698	0.736
XXL-VLDL-PL % ↓	Albumin ↑	WFDC2 ↓	CHI3L1 ↑	AND	0.685	0.725	0.736
GlycA ↓	Albumin ↑	WFDC2 ↓	MUC16 ↑	AND	0.773	0.795	0.736
XXL-VLDL-PL % ↓	Albumin ↑	CHI3L1 ↑	CCL23 ↓	OR	0.726	0.754	0.736
M-LDL-C % ↓	XXL-VLDL-PL % ↓	MUC16 ↓	CHI3L1 ↓	AND	0.62	0.652	0.735
M-LDL-C % ↑	XXL-VLDL-PL % ↓	GlycA ↑	Albumin ↑	OR	0.753	0.777	0.735
M-LDL-C % ↑	XXL-VLDL-PL % ↓	MUC16 ↑	CHI3L1 ↓	OR	0.774	0.795	0.735
XXL-VLDL-PL % ↑	Albumin ↑	WFDC2 ↑	CCL23 ↓	AND	0.627	0.656	0.735
M-LDL-C % ↓	GlycA ↓	WFDC2 ↑	CHI3L1 ↓	AND	0.601	0.654	0.735
XXL-VLDL-PL % ↓	Albumin ↑	MUC16 ↓	CHI3L1 ↑	AND	0.681	0.725	0.735
XXL-VLDL-PL % ↓	WFDC2 ↓	MUC16 ↑	CHI3L1 ↓	OR	0.751	0.783	0.735
XXL-VLDL-PL % ↓	Albumin ↑	WFDC2 ↓	CCL23 ↑	AND	0.577	0.625	0.735
M-LDL-C % ↓	Albumin ↑	MUC16 ↓	CHI3L1 ↓	AND	0.597	0.65	0.734
M-LDL-C % ↑	GlycA ↑	Albumin ↑	CCL23 ↓	OR	0.769	0.785	0.734
GlycA ↑	Albumin ↑	MUC16 ↓	CHI3L1 ↓	AND	0.713	0.743	0.734
XXL-VLDL-PL % ↓	Albumin ↓	CHI3L1 ↓	CCL23 ↓	AND	0.684	0.699	0.734
M-LDL-C % ↑	XXL-VLDL-PL % ↓	Albumin ↓	WFDC2 ↑	OR	0.692	0.723	0.734
XXL-VLDL-PL % ↓	Albumin ↑	WFDC2 ↓	MUC16 ↑	AND	0.776	0.791	0.734
XXL-VLDL-PL % ↓	Albumin ↓	WFDC2 ↓	CCL23 ↓	AND	0.674	0.698	0.734
XXL-VLDL-PL % ↑	GlycA ↓	Albumin ↑	CCL23 ↓	AND	0.643	0.662	0.734
GlycA ↑	Albumin ↑	MUC16 ↓	CCL23 ↓	AND	0.714	0.748	0.734
XXL-VLDL-PL % ↓	GlycA ↑	WFDC2 ↓	MUC16 ↓	OR	0.715	0.757	0.734
M-LDL-C % ↑	XXL-VLDL-PL % ↓	GlycA ↓	MUC16 ↑	OR	0.796	0.814	0.734
XXL-VLDL-PL % ↓	Albumin ↓	WFDC2 ↑	CHI3L1 ↓	AND	0.676	0.697	0.734
XXL-VLDL-PL % ↓	WFDC2 ↓	MUC16 ↓	CCL23 ↑	AND	0.576	0.626	0.734
XXL-VLDL-PL % ↓	GlycA ↓	Albumin ↓	WFDC2 ↑	AND	0.672	0.704	0.734
XXL-VLDL-PL % ↓	Albumin ↑	MUC16 ↓	CCL23 ↑	AND	0.572	0.626	0.734
XXL-VLDL-PL % ↓	WFDC2 ↑	MUC16 ↓	CCL23 ↑	AND	0.571	0.626	0.734
M-LDL-C % ↑	Albumin ↑	MUC16 ↓	CCL23 ↑	AND	0.547	0.607	0.733
XXL-VLDL-PL % ↓	GlycA ↓	Albumin ↓	WFDC2 ↓	AND	0.676	0.704	0.733
M-LDL-C % ↓	XXL-VLDL-PL % ↓	WFDC2 ↑	MUC16 ↓	AND	0.605	0.651	0.733
XXL-VLDL-PL % ↓	Albumin ↑	WFDC2 ↓	MUC16 ↑	OR	0.755	0.784	0.733
M-LDL-C % ↑	XXL-VLDL-PL % ↓	Albumin ↑	MUC16 ↑	OR	0.777	0.797	0.733
M-LDL-C % ↓	Albumin ↑	WFDC2 ↓	CHI3L1 ↓	AND	0.601	0.65	0.733
XXL-VLDL-PL % ↓	GlycA ↓	Albumin ↓	MUC16 ↓	AND	0.68	0.704	0.733
M-LDL-C % ↑	GlycA ↑	CHI3L1 ↓	CCL23 ↓	OR	0.764	0.785	0.733
M-LDL-C % ↑	GlycA ↑	WFDC2 ↑	MUC16 ↓	OR	0.751	0.776	0.733
GlycA ↑	Albumin ↑	WFDC2 ↓	CCL23 ↓	OR	0.746	0.77	0.733
GlycA ↑	Albumin ↑	CHI3L1 ↓	CCL23 ↓	AND	0.731	0.756	0.733
M-LDL-C % ↓	XXL-VLDL-PL % ↓	WFDC2 ↑	CHI3L1 ↓	OR	0.606	0.648	0.733
M-LDL-C % ↓	Albumin ↑	WFDC2 ↑	CCL23 ↓	AND	0.579	0.636	0.733
GlycA ↑	Albumin ↑	MUC16 ↓	CCL23 ↓	OR	0.746	0.77	0.733
WFDC2 ↑	MUC16 ↓	CHI3L1 ↑	CCL23 ↓	AND	0.678	0.721	0.733
XXL-VLDL-PL % ↑	Albumin ↑	MUC16 ↓	CCL23 ↓	AND	0.628	0.656	0.733
XXL-VLDL-PL % ↓	Albumin ↓	MUC16 ↓	CCL23 ↓	AND	0.676	0.698	0.733
M-LDL-C % ↑	WFDC2 ↓	MUC16 ↓	CCL23 ↑	AND	0.544	0.605	0.732
M-LDL-C % ↓	GlycA ↓	CHI3L1 ↓	CCL23 ↓	AND	0.611	0.657	0.732
M-LDL-C % ↓	GlycA ↓	WFDC2 ↓	CHI3L1 ↓	AND	0.605	0.651	0.732
M-LDL-C % ↑	XXL-VLDL-PL % ↓	Albumin ↑	CHI3L1 ↑	OR	0.75	0.773	0.732
M-LDL-C % ↑	Albumin ↑	WFDC2 ↓	CCL23 ↑	AND	0.548	0.606	0.732
XXL-VLDL-PL % ↓	GlycA ↓	CHI3L1 ↑	CCL23 ↓	OR	0.765	0.786	0.732
XXL-VLDL-PL % ↓	Albumin ↑	MUC16 ↓	CHI3L1 ↑	OR	0.697	0.738	0.732
XXL-VLDL-PL % ↑	Albumin ↑	CHI3L1 ↓	CCL23 ↓	AND	0.636	0.657	0.732
XXL-VLDL-PL % ↓	WFDC2 ↑	MUC16 ↓	CHI3L1 ↑	AND	0.68	0.725	0.732
M-LDL-C % ↓	XXL-VLDL-PL % ↓	WFDC2 ↓	MUC16 ↓	AND	0.61	0.651	0.732
XXL-VLDL-PL % ↓	Albumin ↓	WFDC2 ↓	CHI3L1 ↓	AND	0.682	0.697	0.732
XXL-VLDL-PL % ↓	Albumin ↑	WFDC2 ↓	CHI3L1 ↑	OR	0.697	0.737	0.732
XXL-VLDL-PL % ↑	WFDC2 ↑	MUC16 ↓	CCL23 ↓	AND	0.615	0.655	0.732
XXL-VLDL-PL % ↓	GlycA ↓	WFDC2 ↓	MUC16 ↑	OR	0.781	0.804	0.732
XXL-VLDL-PL % ↓	WFDC2 ↓	MUC16 ↓	CHI3L1 ↑	AND	0.684	0.725	0.732
XXL-VLDL-PL % ↓	Albumin ↓	MUC16 ↓	CHI3L1 ↓	AND	0.684	0.698	0.731
GlycA ↑	Albumin ↑	WFDC2 ↑	CCL23 ↓	AND	0.712	0.745	0.731
M-LDL-C % ↓	GlycA ↓	MUC16 ↓	CHI3L1 ↓	AND	0.601	0.652	0.731
M-LDL-C % ↓	WFDC2 ↑	CHI3L1 ↓	CCL23 ↓	AND	0.609	0.656	0.731
XXL-VLDL-PL % ↓	GlycA ↓	WFDC2 ↓	CHI3L1 ↑	OR	0.735	0.766	0.731
M-LDL-C % ↓	GlycA ↓	Albumin ↑	CCL23 ↓	AND	0.588	0.638	0.731
WFDC2 ↓	MUC16 ↓	CHI3L1 ↑	CCL23 ↓	AND	0.68	0.719	0.731
Albumin ↑	WFDC2 ↓	CHI3L1 ↑	CCL23 ↓	OR	0.722	0.744	0.73
Albumin ↑	MUC16 ↓	CHI3L1 ↑	CCL23 ↓	OR	0.722	0.744	0.73
GlycA ↑	WFDC2 ↓	CHI3L1 ↓	CCL23 ↓	OR	0.75	0.773	0.73
M-LDL-C % ↓	Albumin ↑	MUC16 ↓	CCL23 ↓	AND	0.579	0.635	0.73
XXL-VLDL-PL % ↑	GlycA ↓	WFDC2 ↑	CCL23 ↓	AND	0.616	0.661	0.73
GlycA ↑	MUC16 ↓	CHI3L1 ↓	CCL23 ↓	OR	0.75	0.773	0.73
GlycA ↓	Albumin ↑	CHI3L1 ↑	CCL23 ↓	AND	0.681	0.722	0.73
XXL-VLDL-PL % ↑	GlycA ↓	MUC16 ↓	CCL23 ↓	AND	0.62	0.661	0.73
M-LDL-C % ↑	Albumin ↑	CHI3L1 ↑	CCL23 ↓	OR	0.746	0.763	0.73
GlycA ↑	Albumin ↑	WFDC2 ↑	CHI3L1 ↓	AND	0.705	0.74	0.73
WFDC2 ↓	MUC16 ↓	CHI3L1 ↑	CCL23 ↓	OR	0.71	0.738	0.73
GlycA ↑	MUC16 ↓	CHI3L1 ↓	CCL23 ↓	AND	0.733	0.759	0.729
M-LDL-C % ↓	Albumin ↑	WFDC2 ↓	CCL23 ↓	AND	0.583	0.635	0.729
GlycA ↓	WFDC2 ↓	CHI3L1 ↑	CCL23 ↓	AND	0.68	0.719	0.729
M-LDL-C % ↑	Albumin ↓	WFDC2 ↑	CHI3L1 ↓	OR	0.654	0.69	0.729
XXL-VLDL-PL % ↑	Albumin ↑	WFDC2 ↓	CCL23 ↓	AND	0.634	0.656	0.729
GlycA ↓	WFDC2 ↑	CHI3L1 ↑	CCL23 ↓	AND	0.678	0.719	0.729
Albumin ↑	WFDC2 ↑	CHI3L1 ↑	CCL23 ↓	AND	0.678	0.719	0.728
XXL-VLDL-PL % ↑	MUC16 ↓	CHI3L1 ↓	CCL23 ↓	AND	0.63	0.657	0.728
XXL-VLDL-PL % ↓	Albumin ↓	WFDC2 ↑	MUC16 ↓	AND	0.67	0.698	0.728
M-LDL-C % ↓	GlycA ↓	Albumin ↑	WFDC2 ↑	AND	0.576	0.635	0.728
M-LDL-C % ↑	GlycA ↑	MUC16 ↓	CHI3L1 ↓	OR	0.75	0.776	0.728
GlycA ↑	Albumin ↑	WFDC2 ↓	CCL23 ↓	AND	0.72	0.75	0.728
GlycA ↓	MUC16 ↓	CHI3L1 ↑	CCL23 ↓	AND	0.678	0.719	0.728
GlycA ↓	Albumin ↑	WFDC2 ↑	CHI3L1 ↑	AND	0.677	0.721	0.728
M-LDL-C % ↓	XXL-VLDL-PL % ↓	Albumin ↑	WFDC2 ↑	OR	0.615	0.657	0.728
M-LDL-C % ↓	GlycA ↓	WFDC2 ↑	CCL23 ↓	AND	0.58	0.637	0.728
M-LDL-C % ↑	GlycA ↑	WFDC2 ↓	CHI3L1 ↓	OR	0.75	0.776	0.728
M-LDL-C % ↑	Albumin ↑	MUC16 ↓	CHI3L1 ↑	OR	0.714	0.744	0.727
XXL-VLDL-PL % ↑	WFDC2 ↓	MUC16 ↓	CCL23 ↓	AND	0.619	0.655	0.727
XXL-VLDL-PL % ↑	GlycA ↓	CHI3L1 ↓	CCL23 ↓	AND	0.632	0.662	0.727
M-LDL-C % ↓	WFDC2 ↑	MUC16 ↓	CHI3L1 ↓	AND	0.595	0.65	0.727
XXL-VLDL-PL % ↑	WFDC2 ↑	CHI3L1 ↓	CCL23 ↓	AND	0.626	0.657	0.727
M-LDL-C % ↑	XXL-VLDL-PL % ↓	CHI3L1 ↑	CCL23 ↓	OR	0.766	0.782	0.727
M-LDL-C % ↓	GlycA ↓	Albumin ↑	CCL23 ↓	OR	0.637	0.674	0.727
XXL-VLDL-PL % ↓	MUC16 ↓	CHI3L1 ↑	CCL23 ↓	OR	0.713	0.742	0.727
M-LDL-C % ↓	GlycA ↓	Albumin ↑	CHI3L1 ↓	OR	0.621	0.664	0.727
M-LDL-C % ↑	Albumin ↑	WFDC2 ↓	CHI3L1 ↑	OR	0.713	0.744	0.727
XXL-VLDL-PL % ↑	GlycA ↓	WFDC2 ↓	CCL23 ↓	AND	0.62	0.661	0.727
Albumin ↓	WFDC2 ↑	MUC16 ↓	CHI3L1 ↓	OR	0.635	0.681	0.727
Albumin ↑	WFDC2 ↓	MUC16 ↓	CHI3L1 ↑	OR	0.68	0.724	0.727
M-LDL-C % ↓	XXL-VLDL-PL % ↓	WFDC2 ↑	CCL23 ↓	OR	0.618	0.655	0.727
M-LDL-C % ↓	WFDC2 ↑	MUC16 ↓	CCL23 ↓	AND	0.577	0.636	0.726
M-LDL-C % ↑	GlycA ↑	Albumin ↑	MUC16 ↓	OR	0.766	0.783	0.726
Albumin ↑	MUC16 ↓	CHI3L1 ↑	CCL23 ↓	AND	0.678	0.718	0.726
GlycA ↓	Albumin ↑	MUC16 ↓	CHI3L1 ↑	AND	0.678	0.721	0.726
Albumin ↑	WFDC2 ↓	CHI3L1 ↑	CCL23 ↓	AND	0.68	0.718	0.726
M-LDL-C % ↑	GlycA ↑	Albumin ↑	WFDC2 ↓	OR	0.766	0.783	0.726
GlycA ↑	WFDC2 ↑	CHI3L1 ↓	CCL23 ↓	AND	0.731	0.756	0.726
GlycA ↓	Albumin ↑	WFDC2 ↓	CHI3L1 ↑	AND	0.679	0.721	0.726
GlycA ↑	WFDC2 ↑	MUC16 ↓	CCL23 ↓	AND	0.714	0.748	0.725
GlycA ↑	Albumin ↑	WFDC2 ↓	CHI3L1 ↓	AND	0.716	0.745	0.725
M-LDL-C % ↑	XXL-VLDL-PL % ↓	MUC16 ↓	CHI3L1 ↑	OR	0.734	0.76	0.725
M-LDL-C % ↓	GlycA ↓	Albumin ↑	MUC16 ↓	AND	0.577	0.633	0.725
XXL-VLDL-PL % ↑	GlycA ↓	Albumin ↑	CHI3L1 ↓	AND	0.645	0.661	0.725
M-LDL-C % ↑	XXL-VLDL-PL % ↓	GlycA ↓	Albumin ↓	OR	0.697	0.726	0.725
M-LDL-C % ↓	GlycA ↓	Albumin ↑	WFDC2 ↓	AND	0.58	0.634	0.725
M-LDL-C % ↓	MUC16 ↓	CHI3L1 ↓	CCL23 ↓	AND	0.609	0.656	0.725
M-LDL-C % ↑	XXL-VLDL-PL % ↓	WFDC2 ↓	MUC16 ↑	OR	0.77	0.791	0.725
GlycA ↑	Albumin ↑	WFDC2 ↓	MUC16 ↓	OR	0.726	0.759	0.725
M-LDL-C % ↑	XXL-VLDL-PL % ↓	WFDC2 ↓	CHI3L1 ↑	OR	0.734	0.76	0.724
M-LDL-C % ↓	GlycA ↓	WFDC2 ↑	MUC16 ↓	AND	0.572	0.633	0.724
XXL-VLDL-PL % ↓	Albumin ↓	WFDC2 ↓	MUC16 ↓	AND	0.672	0.698	0.724
XXL-VLDL-PL % ↓	GlycA ↓	Albumin ↓	CCL23 ↓	OR	0.707	0.736	0.724
GlycA ↑	WFDC2 ↓	MUC16 ↓	CHI3L1 ↓	OR	0.721	0.756	0.724
M-LDL-C % ↓	XXL-VLDL-PL % ↓	WFDC2 ↑	MUC16 ↓	OR	0.601	0.643	0.724
GlycA ↑	WFDC2 ↓	CHI3L1 ↓	CCL23 ↓	AND	0.739	0.761	0.723
M-LDL-C % ↑	GlycA ↑	MUC16 ↓	CCL23 ↓	OR	0.758	0.778	0.723
GlycA ↓	Albumin ↓	CHI3L1 ↓	CCL23 ↓	OR	0.663	0.698	0.723
XXL-VLDL-PL % ↑	WFDC2 ↓	CHI3L1 ↓	CCL23 ↓	AND	0.632	0.657	0.723
M-LDL-C % ↓	GlycA ↓	MUC16 ↓	CCL23 ↓	AND	0.58	0.637	0.723
XXL-VLDL-PL % ↓	WFDC2 ↓	MUC16 ↓	CHI3L1 ↑	OR	0.679	0.722	0.723
GlycA ↓	WFDC2 ↑	MUC16 ↓	CHI3L1 ↑	AND	0.669	0.715	0.723
M-LDL-C % ↓	WFDC2 ↓	CHI3L1 ↓	CCL23 ↓	AND	0.613	0.656	0.723
M-LDL-C % ↓	GlycA ↓	WFDC2 ↓	CCL23 ↓	AND	0.584	0.637	0.723
M-LDL-C % ↓	GlycA ↓	CHI3L1 ↓	CCL23 ↓	OR	0.63	0.667	0.722
GlycA ↑	WFDC2 ↓	MUC16 ↓	CCL23 ↓	AND	0.72	0.75	0.722
XXL-VLDL-PL % ↓	Albumin ↓	CHI3L1 ↓	CCL23 ↓	OR	0.677	0.708	0.722
GlycA ↑	WFDC2 ↑	MUC16 ↓	CHI3L1 ↓	AND	0.713	0.743	0.722
GlycA ↓	WFDC2 ↓	MUC16 ↓	CHI3L1 ↑	AND	0.671	0.713	0.722
WFDC2 ↑	MUC16 ↓	CHI3L1 ↓	CCL23 ↑	AND	0.547	0.603	0.722
GlycA ↑	Albumin ↑	WFDC2 ↑	MUC16 ↓	AND	0.701	0.737	0.722
XXL-VLDL-PL % ↓	WFDC2 ↓	CHI3L1 ↑	CCL23 ↓	OR	0.713	0.741	0.722
Albumin ↑	WFDC2 ↑	MUC16 ↓	CHI3L1 ↑	AND	0.67	0.716	0.721
GlycA ↑	WFDC2 ↓	MUC16 ↓	CHI3L1 ↓	AND	0.717	0.746	0.721
XXL-VLDL-PL % ↓	GlycA ↓	Albumin ↑	CCL23 ↑	OR	0.641	0.672	0.721
XXL-VLDL-PL % ↑	GlycA ↓	WFDC2 ↑	CHI3L1 ↓	AND	0.628	0.661	0.721
M-LDL-C % ↓	Albumin ↑	WFDC2 ↑	MUC16 ↓	AND	0.568	0.63	0.721
GlycA ↑	Albumin ↑	WFDC2 ↓	MUC16 ↓	AND	0.705	0.739	0.721
XXL-VLDL-PL % ↑	GlycA ↓	Albumin ↑	WFDC2 ↑	AND	0.633	0.662	0.721
XXL-VLDL-PL % ↑	Albumin ↑	WFDC2 ↑	CHI3L1 ↓	AND	0.62	0.65	0.721
XXL-VLDL-PL % ↑	Albumin ↑	MUC16 ↓	CHI3L1 ↓	AND	0.623	0.651	0.721
GlycA ↑	WFDC2 ↓	MUC16 ↓	CCL23 ↓	OR	0.736	0.761	0.721
Albumin ↓	WFDC2 ↑	MUC16 ↓	CCL23 ↓	OR	0.646	0.684	0.721
M-LDL-C % ↑	MUC16 ↓	CHI3L1 ↑	CCL23 ↓	OR	0.733	0.751	0.721
GlycA ↓	Albumin ↑	MUC16 ↓	CCL23 ↑	OR	0.58	0.634	0.72
XXL-VLDL-PL % ↓	GlycA ↓	MUC16 ↓	CCL23 ↑	OR	0.614	0.654	0.72
M-LDL-C % ↓	GlycA ↓	Albumin ↑	MUC16 ↓	OR	0.62	0.665	0.72
M-LDL-C % ↓	WFDC2 ↓	MUC16 ↓	CHI3L1 ↓	AND	0.599	0.648	0.72
M-LDL-C % ↑	GlycA ↓	Albumin ↑	CCL23 ↑	OR	0.606	0.65	0.72
GlycA ↓	Albumin ↑	CHI3L1 ↓	CCL23 ↑	OR	0.587	0.637	0.72
M-LDL-C % ↓	GlycA ↓	MUC16 ↓	CHI3L1 ↓	OR	0.6	0.653	0.72
M-LDL-C % ↓	GlycA ↓	Albumin ↑	WFDC2 ↓	OR	0.619	0.664	0.72
XXL-VLDL-PL % ↓	GlycA ↓	Albumin ↓	MUC16 ↓	OR	0.685	0.723	0.72
WFDC2 ↓	MUC16 ↓	CHI3L1 ↓	CCL23 ↑	AND	0.549	0.602	0.72
M-LDL-C % ↓	GlycA ↓	WFDC2 ↓	CHI3L1 ↓	OR	0.6	0.653	0.72
M-LDL-C % ↑	XXL-VLDL-PL % ↓	GlycA ↓	CCL23 ↑	OR	0.641	0.669	0.72
XXL-VLDL-PL % ↓	GlycA ↓	CHI3L1 ↓	CCL23 ↑	OR	0.618	0.656	0.72
M-LDL-C % ↑	Albumin ↓	WFDC2 ↑	CCL23 ↓	OR	0.672	0.693	0.72
GlycA ↓	Albumin ↑	WFDC2 ↓	CCL23 ↑	OR	0.579	0.633	0.719
M-LDL-C % ↑	GlycA ↑	WFDC2 ↓	CCL23 ↓	OR	0.758	0.778	0.719
XXL-VLDL-PL % ↑	GlycA ↓	MUC16 ↓	CHI3L1 ↓	AND	0.632	0.661	0.719
XXL-VLDL-PL % ↑	GlycA ↓	Albumin ↑	MUC16 ↓	AND	0.634	0.662	0.719
GlycA ↓	WFDC2 ↑	CHI3L1 ↓	CCL23 ↑	AND	0.554	0.606	0.719
M-LDL-C % ↑	WFDC2 ↓	CHI3L1 ↑	CCL23 ↓	OR	0.733	0.751	0.719
XXL-VLDL-PL % ↓	GlycA ↓	WFDC2 ↓	CCL23 ↑	OR	0.613	0.653	0.719
Albumin ↑	WFDC2 ↓	MUC16 ↓	CHI3L1 ↑	AND	0.672	0.716	0.718
M-LDL-C % ↑	WFDC2 ↓	MUC16 ↓	CHI3L1 ↑	OR	0.697	0.732	0.718
M-LDL-C % ↓	GlycA ↓	MUC16 ↓	CCL23 ↓	OR	0.624	0.663	0.718
GlycA ↓	MUC16 ↓	CHI3L1 ↓	CCL23 ↑	AND	0.557	0.607	0.718
GlycA ↓	Albumin ↑	CHI3L1 ↓	CCL23 ↑	AND	0.554	0.606	0.718
M-LDL-C % ↓	GlycA ↓	WFDC2 ↓	CCL23 ↓	OR	0.624	0.663	0.718
M-LDL-C % ↓	GlycA ↓	WFDC2 ↓	MUC16 ↓	AND	0.576	0.631	0.718
GlycA ↓	Albumin ↑	WFDC2 ↑	CCL23 ↑	AND	0.535	0.601	0.718
M-LDL-C % ↓	WFDC2 ↓	MUC16 ↓	CCL23 ↓	AND	0.582	0.635	0.718
M-LDL-C % ↑	GlycA ↓	Albumin ↓	CHI3L1 ↓	OR	0.662	0.697	0.717
GlycA ↓	WFDC2 ↓	CHI3L1 ↓	CCL23 ↑	AND	0.556	0.606	0.717
GlycA ↓	Albumin ↓	MUC16 ↓	CHI3L1 ↓	OR	0.649	0.689	0.717
M-LDL-C % ↑	XXL-VLDL-PL % ↓	Albumin ↓	CHI3L1 ↓	OR	0.689	0.715	0.717
XXL-VLDL-PL % ↑	GlycA ↓	Albumin ↑	WFDC2 ↓	AND	0.637	0.662	0.717
XXL-VLDL-PL % ↓	Albumin ↓	WFDC2 ↓	CHI3L1 ↓	OR	0.649	0.694	0.717
GlycA ↓	Albumin ↓	WFDC2 ↓	CHI3L1 ↓	OR	0.649	0.689	0.717
XXL-VLDL-PL % ↓	Albumin ↓	MUC16 ↓	CHI3L1 ↓	OR	0.649	0.694	0.717
M-LDL-C % ↓	XXL-VLDL-PL % ↓	GlycA ↓	Albumin ↑	OR	0.628	0.66	0.717
XXL-VLDL-PL % ↑	GlycA ↓	WFDC2 ↑	MUC16 ↓	AND	0.614	0.661	0.716
XXL-VLDL-PL % ↑	Albumin ↑	WFDC2 ↓	CHI3L1 ↓	AND	0.627	0.65	0.716
Albumin ↑	WFDC2 ↑	CHI3L1 ↓	CCL23 ↑	AND	0.542	0.599	0.716
M-LDL-C % ↓	Albumin ↑	CHI3L1 ↓	CCL23 ↓	OR	0.63	0.658	0.716
XXL-VLDL-PL % ↑	GlycA ↓	WFDC2 ↓	CHI3L1 ↓	AND	0.632	0.66	0.716
XXL-VLDL-PL % ↓	GlycA ↓	Albumin ↓	WFDC2 ↓	OR	0.684	0.723	0.716
M-LDL-C % ↓	Albumin ↑	WFDC2 ↓	MUC16 ↓	AND	0.572	0.63	0.716
M-LDL-C % ↓	XXL-VLDL-PL % ↓	GlycA ↓	CHI3L1 ↓	OR	0.644	0.674	0.716
XXL-VLDL-PL % ↓	Albumin ↓	MUC16 ↓	CCL23 ↓	OR	0.669	0.701	0.716
GlycA ↓	Albumin ↑	WFDC2 ↓	CCL23 ↑	AND	0.538	0.601	0.715
GlycA ↓	Albumin ↑	MUC16 ↓	CCL23 ↑	AND	0.537	0.601	0.715
M-LDL-C % ↓	Albumin ↑	WFDC2 ↓	CCL23 ↓	OR	0.621	0.654	0.714
M-LDL-C % ↓	Albumin ↑	MUC16 ↓	CCL23 ↓	OR	0.621	0.654	0.714
M-LDL-C % ↓	Albumin ↑	MUC16 ↓	CHI3L1 ↓	OR	0.601	0.645	0.714
M-LDL-C % ↓	Albumin ↑	WFDC2 ↓	CHI3L1 ↓	OR	0.6	0.645	0.714
Albumin ↑	MUC16 ↓	CHI3L1 ↓	CCL23 ↑	AND	0.547	0.6	0.713
XXL-VLDL-PL % ↑	Albumin ↑	WFDC2 ↑	MUC16 ↓	AND	0.611	0.651	0.713
GlycA ↓	WFDC2 ↑	MUC16 ↓	CCL23 ↑	AND	0.536	0.6	0.713
M-LDL-C % ↑	XXL-VLDL-PL % ↓	Albumin ↓	CCL23 ↓	OR	0.721	0.732	0.713
XXL-VLDL-PL % ↑	WFDC2 ↑	MUC16 ↓	CHI3L1 ↓	AND	0.618	0.65	0.713
M-LDL-C % ↑	XXL-VLDL-PL % ↑	GlycA ↓	Albumin ↑	OR	0.682	0.708	0.713
XXL-VLDL-PL % ↓	Albumin ↓	WFDC2 ↓	CCL23 ↓	OR	0.669	0.701	0.712
Albumin ↑	WFDC2 ↓	CHI3L1 ↓	CCL23 ↑	AND	0.547	0.598	0.712
M-LDL-C % ↓	XXL-VLDL-PL % ↓	GlycA ↓	CCL23 ↓	OR	0.658	0.685	0.712
XXL-VLDL-PL % ↑	GlycA ↓	WFDC2 ↓	MUC16 ↓	AND	0.618	0.66	0.712
GlycA ↓	Albumin ↓	MUC16 ↓	CCL23 ↓	OR	0.66	0.695	0.712
M-LDL-C % ↑	Albumin ↑	MUC16 ↓	CCL23 ↑	OR	0.588	0.631	0.711
M-LDL-C % ↑	GlycA ↓	Albumin ↓	CCL23 ↓	OR	0.68	0.703	0.711
M-LDL-C % ↓	GlycA ↓	WFDC2 ↓	MUC16 ↓	OR	0.599	0.653	0.711
GlycA ↓	WFDC2 ↓	MUC16 ↓	CCL23 ↑	AND	0.538	0.599	0.711
Albumin ↑	MUC16 ↓	CHI3L1 ↓	CCL23 ↑	OR	0.567	0.616	0.71
GlycA ↓	Albumin ↓	WFDC2 ↓	CCL23 ↓	OR	0.66	0.695	0.71
Albumin ↑	WFDC2 ↓	MUC16 ↓	CCL23 ↑	OR	0.556	0.613	0.71
Albumin ↑	WFDC2 ↑	MUC16 ↓	CCL23 ↑	AND	0.529	0.594	0.71
M-LDL-C % ↑	Albumin ↑	WFDC2 ↓	CCL23 ↑	OR	0.587	0.631	0.71
M-LDL-C % ↑	GlycA ↑	WFDC2 ↓	MUC16 ↓	OR	0.749	0.771	0.71
Albumin ↑	WFDC2 ↓	CHI3L1 ↓	CCL23 ↑	OR	0.567	0.616	0.71
M-LDL-C % ↑	Albumin ↑	CHI3L1 ↓	CCL23 ↑	OR	0.598	0.633	0.71
M-LDL-C % ↑	Albumin ↓	WFDC2 ↑	MUC16 ↓	OR	0.652	0.686	0.71
M-LDL-C % ↑	GlycA ↓	MUC16 ↓	CCL23 ↑	OR	0.585	0.633	0.709
XXL-VLDL-PL % ↑	Albumin ↑	WFDC2 ↓	MUC16 ↓	AND	0.618	0.651	0.709
M-LDL-C % ↓	WFDC2 ↓	CHI3L1 ↓	CCL23 ↓	OR	0.616	0.65	0.709
M-LDL-C % ↑	GlycA ↓	WFDC2 ↓	CCL23 ↑	OR	0.585	0.633	0.709
M-LDL-C % ↑	GlycA ↓	CHI3L1 ↓	CCL23 ↑	OR	0.591	0.635	0.709
M-LDL-C % ↓	MUC16 ↓	CHI3L1 ↓	CCL23 ↓	OR	0.616	0.65	0.709
M-LDL-C % ↑	XXL-VLDL-PL % ↓	Albumin ↑	CCL23 ↑	OR	0.647	0.667	0.709
XXL-VLDL-PL % ↑	WFDC2 ↓	MUC16 ↓	CHI3L1 ↓	AND	0.623	0.651	0.709
WFDC2 ↓	MUC16 ↓	CHI3L1 ↓	CCL23 ↑	OR	0.541	0.603	0.708
XXL-VLDL-PL % ↓	Albumin ↑	MUC16 ↓	CCL23 ↑	OR	0.606	0.642	0.708
XXL-VLDL-PL % ↓	Albumin ↑	CHI3L1 ↓	CCL23 ↑	OR	0.614	0.644	0.708
XXL-VLDL-PL % ↓	Albumin ↑	WFDC2 ↓	CCL23 ↑	OR	0.605	0.642	0.707
M-LDL-C % ↓	Albumin ↑	WFDC2 ↓	MUC16 ↓	OR	0.592	0.642	0.707
GlycA ↓	MUC16 ↓	CHI3L1 ↓	CCL23 ↑	OR	0.567	0.621	0.707
GlycA ↓	WFDC2 ↓	MUC16 ↓	CCL23 ↑	OR	0.559	0.618	0.707
GlycA ↓	WFDC2 ↓	CHI3L1 ↓	CCL23 ↑	OR	0.567	0.621	0.707
XXL-VLDL-PL % ↓	MUC16 ↓	CHI3L1 ↓	CCL23 ↑	OR	0.585	0.624	0.706
M-LDL-C % ↓	WFDC2 ↓	MUC16 ↓	CHI3L1 ↓	OR	0.581	0.635	0.706
Albumin ↑	WFDC2 ↓	MUC16 ↓	CCL23 ↑	AND	0.531	0.594	0.706
XXL-VLDL-PL % ↓	WFDC2 ↓	MUC16 ↓	CCL23 ↑	OR	0.575	0.619	0.706
XXL-VLDL-PL % ↓	Albumin ↓	WFDC2 ↓	MUC16 ↓	OR	0.642	0.688	0.706
M-LDL-C % ↑	XXL-VLDL-PL % ↓	Albumin ↓	MUC16 ↓	OR	0.688	0.715	0.706
M-LDL-C % ↑	XXL-VLDL-PL % ↓	CHI3L1 ↓	CCL23 ↑	OR	0.631	0.651	0.706
M-LDL-C % ↑	XXL-VLDL-PL % ↓	MUC16 ↓	CCL23 ↑	OR	0.621	0.647	0.706
M-LDL-C % ↑	XXL-VLDL-PL % ↓	WFDC2 ↓	CCL23 ↑	OR	0.619	0.647	0.705
XXL-VLDL-PL % ↓	WFDC2 ↓	CHI3L1 ↓	CCL23 ↑	OR	0.584	0.624	0.705
M-LDL-C % ↓	XXL-VLDL-PL % ↓	GlycA ↓	MUC16 ↓	OR	0.643	0.673	0.705
M-LDL-C % ↓	WFDC2 ↓	MUC16 ↓	CCL23 ↓	OR	0.605	0.643	0.705
M-LDL-C % ↑	GlycA ↓	Albumin ↓	MUC16 ↓	OR	0.666	0.699	0.705
M-LDL-C % ↓	XXL-VLDL-PL % ↓	GlycA ↓	WFDC2 ↓	OR	0.642	0.672	0.704
GlycA ↓	Albumin ↓	WFDC2 ↓	MUC16 ↓	OR	0.65	0.688	0.704
M-LDL-C % ↑	GlycA ↓	Albumin ↓	WFDC2 ↓	OR	0.666	0.699	0.703
Albumin ↓	WFDC2 ↓	CHI3L1 ↓	CCL23 ↓	OR	0.651	0.682	0.702
M-LDL-C % ↓	XXL-VLDL-PL % ↓	CHI3L1 ↓	CCL23 ↓	OR	0.622	0.65	0.702
M-LDL-C % ↑	Albumin ↓	CHI3L1 ↓	CCL23 ↓	OR	0.674	0.692	0.702
M-LDL-C % ↑	XXL-VLDL-PL % ↓	Albumin ↓	WFDC2 ↓	OR	0.688	0.714	0.702
Albumin ↓	MUC16 ↓	CHI3L1 ↓	CCL23 ↓	OR	0.651	0.682	0.702
M-LDL-C % ↓	XXL-VLDL-PL % ↓	Albumin ↑	CHI3L1 ↓	OR	0.618	0.647	0.702
M-LDL-C % ↓	XXL-VLDL-PL % ↓	Albumin ↑	CCL23 ↓	OR	0.629	0.655	0.701
M-LDL-C % ↑	XXL-VLDL-PL % ↑	GlycA ↓	CCL23 ↓	OR	0.699	0.713	0.7
XXL-VLDL-PL % ↑	GlycA ↓	MUC16 ↓	CCL23 ↓	OR	0.667	0.697	0.7
XXL-VLDL-PL % ↑	GlycA ↓	CHI3L1 ↓	CCL23 ↓	OR	0.682	0.704	0.7
XXL-VLDL-PL % ↑	GlycA ↓	WFDC2 ↓	CCL23 ↓	OR	0.667	0.697	0.7
XXL-VLDL-PL % ↑	GlycA ↓	Albumin ↑	CCL23 ↓	OR	0.689	0.712	0.7
M-LDL-C % ↑	MUC16 ↓	CHI3L1 ↓	CCL23 ↑	OR	0.574	0.615	0.698
M-LDL-C % ↑	WFDC2 ↓	MUC16 ↓	CCL23 ↑	OR	0.562	0.612	0.698
M-LDL-C % ↑	WFDC2 ↓	CHI3L1 ↓	CCL23 ↑	OR	0.574	0.615	0.698
XXL-VLDL-PL % ↑	GlycA ↓	MUC16 ↓	CHI3L1 ↓	OR	0.65	0.684	0.697
M-LDL-C % ↑	XXL-VLDL-PL % ↑	GlycA ↓	CHI3L1 ↓	OR	0.68	0.7	0.697
M-LDL-C % ↓	XXL-VLDL-PL % ↓	MUC16 ↓	CCL23 ↓	OR	0.614	0.642	0.697
XXL-VLDL-PL % ↑	GlycA ↓	WFDC2 ↓	CHI3L1 ↓	OR	0.65	0.684	0.697
M-LDL-C % ↓	XXL-VLDL-PL % ↓	MUC16 ↓	CHI3L1 ↓	OR	0.603	0.634	0.697
XXL-VLDL-PL % ↑	GlycA ↓	Albumin ↑	CHI3L1 ↓	OR	0.673	0.699	0.697
M-LDL-C % ↓	XXL-VLDL-PL % ↓	WFDC2 ↓	CHI3L1 ↓	OR	0.602	0.634	0.697
XXL-VLDL-PL % ↑	Albumin ↑	MUC16 ↓	CCL23 ↓	OR	0.652	0.68	0.696
XXL-VLDL-PL % ↑	Albumin ↑	WFDC2 ↓	CCL23 ↓	OR	0.652	0.68	0.696
M-LDL-C % ↑	XXL-VLDL-PL % ↑	Albumin ↑	CCL23 ↓	OR	0.699	0.705	0.696
XXL-VLDL-PL % ↑	WFDC2 ↓	CHI3L1 ↓	CCL23 ↓	OR	0.65	0.677	0.696
M-LDL-C % ↑	XXL-VLDL-PL % ↑	WFDC2 ↓	CCL23 ↓	OR	0.678	0.69	0.696
M-LDL-C % ↓	XXL-VLDL-PL % ↓	WFDC2 ↓	CCL23 ↓	OR	0.613	0.642	0.696
XXL-VLDL-PL % ↑	Albumin ↑	CHI3L1 ↓	CCL23 ↓	OR	0.671	0.692	0.696
XXL-VLDL-PL % ↑	WFDC2 ↓	MUC16 ↓	CCL23 ↓	OR	0.631	0.665	0.696
M-LDL-C % ↑	XXL-VLDL-PL % ↑	MUC16 ↓	CCL23 ↓	OR	0.678	0.69	0.696
M-LDL-C % ↑	Albumin ↓	WFDC2 ↓	CHI3L1 ↓	OR	0.65	0.681	0.696
XXL-VLDL-PL % ↑	MUC16 ↓	CHI3L1 ↓	CCL23 ↓	OR	0.65	0.677	0.696
M-LDL-C % ↑	XXL-VLDL-PL % ↑	CHI3L1 ↓	CCL23 ↓	OR	0.695	0.7	0.696
M-LDL-C % ↑	Albumin ↓	MUC16 ↓	CHI3L1 ↓	OR	0.65	0.681	0.696
GlycA ↓	Albumin ↓	MUC16 ↓	CCL23 ↓	AND	0.641	0.67	0.695
GlycA ↓	Albumin ↓	WFDC2 ↑	CCL23 ↓	AND	0.628	0.667	0.695
GlycA ↓	Albumin ↓	WFDC2 ↑	CHI3L1 ↓	AND	0.644	0.669	0.695
Albumin ↓	WFDC2 ↑	MUC16 ↓	CCL23 ↓	AND	0.636	0.665	0.694
Albumin ↓	WFDC2 ↓	MUC16 ↓	CHI3L1 ↓	OR	0.632	0.672	0.694
Albumin ↓	WFDC2 ↑	CHI3L1 ↓	CCL23 ↓	AND	0.639	0.664	0.693
M-LDL-C % ↓	XXL-VLDL-PL % ↓	Albumin ↑	MUC16 ↓	OR	0.611	0.644	0.693
GlycA ↓	Albumin ↓	WFDC2 ↑	MUC16 ↓	AND	0.645	0.673	0.693
M-LDL-C % ↓	XXL-VLDL-PL % ↓	Albumin ↑	WFDC2 ↓	OR	0.611	0.644	0.693
M-LDL-C % ↑	XXL-VLDL-PL % ↑	GlycA ↓	MUC16 ↓	OR	0.667	0.694	0.692
GlycA ↓	Albumin ↓	WFDC2 ↓	CCL23 ↓	AND	0.63	0.667	0.692
GlycA ↓	Albumin ↓	CHI3L1 ↓	CCL23 ↓	AND	0.646	0.669	0.692
XXL-VLDL-PL % ↑	GlycA ↓	WFDC2 ↓	MUC16 ↓	OR	0.638	0.678	0.692
M-LDL-C % ↑	XXL-VLDL-PL % ↑	GlycA ↓	WFDC2 ↓	OR	0.667	0.694	0.692
XXL-VLDL-PL % ↑	GlycA ↓	Albumin ↑	WFDC2 ↓	OR	0.661	0.693	0.692
XXL-VLDL-PL % ↑	GlycA ↓	Albumin ↑	MUC16 ↓	OR	0.661	0.693	0.692
XXL-VLDL-PL % ↑	Albumin ↑	MUC16 ↓	CHI3L1 ↓	OR	0.64	0.672	0.691
M-LDL-C % ↑	XXL-VLDL-PL % ↑	Albumin ↑	CHI3L1 ↓	OR	0.685	0.694	0.691
M-LDL-C % ↑	XXL-VLDL-PL % ↑	WFDC2 ↓	CHI3L1 ↓	OR	0.661	0.679	0.691
M-LDL-C % ↑	Albumin ↓	MUC16 ↓	CCL23 ↓	OR	0.667	0.684	0.691
XXL-VLDL-PL % ↑	Albumin ↑	WFDC2 ↓	CHI3L1 ↓	OR	0.64	0.672	0.691
M-LDL-C % ↑	XXL-VLDL-PL % ↑	MUC16 ↓	CHI3L1 ↓	OR	0.661	0.679	0.691
XXL-VLDL-PL % ↑	WFDC2 ↓	MUC16 ↓	CHI3L1 ↓	OR	0.617	0.657	0.691
GlycA ↓	Albumin ↓	MUC16 ↓	CHI3L1 ↓	AND	0.657	0.671	0.691
Albumin ↓	WFDC2 ↓	MUC16 ↓	CCL23 ↓	OR	0.643	0.675	0.691
Albumin ↓	MUC16 ↓	CHI3L1 ↓	CCL23 ↓	AND	0.653	0.667	0.69
Albumin ↓	WFDC2 ↑	MUC16 ↓	CHI3L1 ↓	AND	0.648	0.666	0.69
M-LDL-C % ↑	Albumin ↓	WFDC2 ↓	CCL23 ↓	OR	0.667	0.684	0.69
Albumin ↓	WFDC2 ↓	MUC16 ↓	CCL23 ↓	AND	0.637	0.665	0.69
GlycA ↓	Albumin ↓	WFDC2 ↓	CHI3L1 ↓	AND	0.647	0.669	0.69
GlycA ↓	Albumin ↓	WFDC2 ↓	MUC16 ↓	AND	0.647	0.673	0.689
Albumin ↓	WFDC2 ↓	CHI3L1 ↓	CCL23 ↓	AND	0.641	0.664	0.688
M-LDL-C % ↓	XXL-VLDL-PL % ↓	WFDC2 ↓	MUC16 ↓	OR	0.597	0.629	0.688
M-LDL-C % ↑	XXL-VLDL-PL % ↑	Albumin ↑	MUC16 ↓	OR	0.667	0.685	0.686
Albumin ↓	WFDC2 ↓	MUC16 ↓	CHI3L1 ↓	AND	0.651	0.666	0.686
M-LDL-C % ↑	XXL-VLDL-PL % ↑	Albumin ↑	WFDC2 ↓	OR	0.667	0.685	0.686
XXL-VLDL-PL % ↑	Albumin ↑	WFDC2 ↓	MUC16 ↓	OR	0.621	0.661	0.686
M-LDL-C % ↑	XXL-VLDL-PL % ↑	WFDC2 ↓	MUC16 ↓	OR	0.644	0.67	0.685
M-LDL-C % ↑	Albumin ↓	WFDC2 ↓	MUC16 ↓	OR	0.649	0.678	0.682
M-LDL-C % ↑	GlycA ↓	Albumin ↑	WFDC2 ↑	OR	0.503	0.49	0.537
XXL-VLDL-PL % ↓	GlycA ↓	Albumin ↑	WFDC2 ↑	OR	0.501	0.49	0.527
GlycA ↓	Albumin ↑	WFDC2 ↑	CCL23 ↓	OR	0.526	0.506	0.527
M-LDL-C % ↑	XXL-VLDL-PL % ↓	Albumin ↑	WFDC2 ↑	OR	0.548	0.526	0.523
GlycA ↓	Albumin ↑	WFDC2 ↑	MUC16 ↓	OR	0.425	0.437	0.523
M-LDL-C % ↑	XXL-VLDL-PL % ↓	GlycA ↓	WFDC2 ↑	OR	0.54	0.517	0.522
GlycA ↓	Albumin ↑	WFDC2 ↑	CHI3L1 ↓	OR	0.451	0.451	0.519
GlycA ↓	WFDC2 ↑	CHI3L1 ↓	CCL23 ↓	OR	0.526	0.504	0.516
M-LDL-C % ↑	GlycA ↓	WFDC2 ↑	CCL23 ↓	OR	0.562	0.523	0.513
XXL-VLDL-PL % ↓	Albumin ↑	WFDC2 ↑	CCL23 ↓	OR	0.541	0.512	0.511
XXL-VLDL-PL % ↓	GlycA ↓	WFDC2 ↑	CHI3L1 ↓	OR	0.495	0.476	0.511
M-LDL-C % ↑	Albumin ↑	WFDC2 ↑	CCL23 ↓	OR	0.571	0.529	0.511
M-LDL-C % ↑	Albumin ↑	WFDC2 ↑	CHI3L1 ↓	OR	0.531	0.506	0.509
M-LDL-C % ↑	Albumin ↑	WFDC2 ↑	MUC16 ↓	OR	0.498	0.481	0.508
Albumin ↑	WFDC2 ↑	CHI3L1 ↓	CCL23 ↓	OR	0.534	0.509	0.506
XXL-VLDL-PL % ↓	Albumin ↑	WFDC2 ↑	MUC16 ↓	OR	0.476	0.465	0.505
GlycA ↓	WFDC2 ↑	MUC16 ↓	CCL23 ↓	OR	0.511	0.492	0.505
M-LDL-C % ↑	GlycA ↓	WFDC2 ↑	MUC16 ↓	OR	0.472	0.463	0.505
M-LDL-C % ↑	XXL-VLDL-PL % ↓	WFDC2 ↑	CCL23 ↓	OR	0.601	0.559	0.505
M-LDL-C % ↑	GlycA ↓	WFDC2 ↑	CHI3L1 ↓	OR	0.504	0.485	0.504
WFDC2 ↑	MUC16 ↓	CHI3L1 ↓	CCL23 ↓	OR	0.518	0.496	0.502
Albumin ↑	WFDC2 ↑	MUC16 ↓	CCL23 ↓	OR	0.518	0.493	0.501
M-LDL-C % ↑	XXL-VLDL-PL % ↓	WFDC2 ↑	CHI3L1 ↓	OR	0.56	0.525	0.501
M-LDL-C % ↑	XXL-VLDL-PL % ↓	WFDC2 ↑	MUC16 ↓	OR	0.528	0.506	0.5
XXL-VLDL-PL % ↓	Albumin ↑	WFDC2 ↑	CHI3L1 ↓	OR	0.494	0.48	0.5
M-LDL-C % ↑	WFDC2 ↑	CHI3L1 ↓	CCL23 ↓	OR	0.57	0.53	0.498
XXL-VLDL-PL % ↓	GlycA ↓	WFDC2 ↑	CCL23 ↓	OR	0.556	0.521	0.497
XXL-VLDL-PL % ↓	WFDC2 ↑	CHI3L1 ↓	CCL23 ↓	OR	0.543	0.507	0.495
XXL-VLDL-PL % ↓	GlycA ↓	WFDC2 ↑	MUC16 ↓	OR	0.481	0.467	0.494
Albumin ↑	WFDC2 ↑	MUC16 ↓	CHI3L1 ↓	OR	0.446	0.443	0.49
GlycA ↓	WFDC2 ↑	MUC16 ↓	CHI3L1 ↓	OR	0.402	0.401	0.485
M-LDL-C % ↑	WFDC2 ↑	MUC16 ↓	CCL23 ↓	OR	0.554	0.513	0.481
XXL-VLDL-PL % ↓	WFDC2 ↑	MUC16 ↓	CCL23 ↓	OR	0.527	0.494	0.479
M-LDL-C % ↑	WFDC2 ↑	MUC16 ↓	CHI3L1 ↓	OR	0.497	0.479	0.477
XXL-VLDL-PL % ↓	WFDC2 ↑	MUC16 ↓	CHI3L1 ↓	OR	0.47	0.452	0.472
M-LDL-C % ↑	XXL-VLDL-PL % ↓	WFDC2 ↑	MUC16 ↓	AND	0.499	0.434	0.437
XXL-VLDL-PL % ↓	Albumin ↑	WFDC2 ↑	MUC16 ↓	AND	0.429	0.379	0.433
M-LDL-C % ↑	XXL-VLDL-PL % ↓	Albumin ↑	WFDC2 ↑	AND	0.504	0.438	0.433
M-LDL-C % ↑	XXL-VLDL-PL % ↓	WFDC2 ↑	CCL23 ↓	AND	0.533	0.455	0.427
M-LDL-C % ↑	XXL-VLDL-PL % ↓	GlycA ↓	WFDC2 ↑	AND	0.503	0.438	0.426
M-LDL-C % ↑	XXL-VLDL-PL % ↓	WFDC2 ↑	CHI3L1 ↓	AND	0.513	0.44	0.424
M-LDL-C % ↑	GlycA ↓	Albumin ↑	WFDC2 ↑	AND	0.496	0.433	0.422
M-LDL-C % ↑	WFDC2 ↑	MUC16 ↓	CCL23 ↓	AND	0.498	0.436	0.421
XXL-VLDL-PL % ↓	GlycA ↓	Albumin ↑	WFDC2 ↑	AND	0.45	0.393	0.421
M-LDL-C % ↑	Albumin ↑	WFDC2 ↑	CHI3L1 ↓	AND	0.498	0.432	0.421
M-LDL-C % ↑	XXL-VLDL-PL % ↓	Albumin ↑	MUC16 ↓	AND	0.506	0.437	0.419
XXL-VLDL-PL % ↓	Albumin ↑	WFDC2 ↑	CHI3L1 ↓	AND	0.46	0.392	0.418
M-LDL-C % ↑	Albumin ↑	WFDC2 ↑	CCL23 ↓	AND	0.515	0.449	0.418
XXL-VLDL-PL % ↓	GlycA ↓	WFDC2 ↑	MUC16 ↓	AND	0.432	0.381	0.417
M-LDL-C % ↑	WFDC2 ↑	MUC16 ↓	CHI3L1 ↓	AND	0.473	0.411	0.417
M-LDL-C % ↑	Albumin ↑	WFDC2 ↑	MUC16 ↓	AND	0.481	0.421	0.415
XXL-VLDL-PL % ↓	GlycA ↓	Albumin ↑	CCL23 ↓	OR	0.545	0.478	0.414
XXL-VLDL-PL % ↓	WFDC2 ↑	MUC16 ↓	CHI3L1 ↓	AND	0.455	0.388	0.414
XXL-VLDL-PL % ↓	Albumin ↑	WFDC2 ↑	CCL23 ↓	AND	0.51	0.432	0.413
M-LDL-C % ↑	WFDC2 ↑	CHI3L1 ↓	CCL23 ↓	AND	0.512	0.448	0.413
XXL-VLDL-PL % ↓	GlycA ↓	CHI3L1 ↓	CCL23 ↓	OR	0.545	0.469	0.413
M-LDL-C % ↑	GlycA ↓	WFDC2 ↑	CCL23 ↓	AND	0.499	0.437	0.412
M-LDL-C % ↑	GlycA ↓	WFDC2 ↑	MUC16 ↓	AND	0.473	0.412	0.412
XXL-VLDL-PL % ↓	WFDC2 ↑	MUC16 ↓	CCL23 ↓	AND	0.506	0.43	0.41
Albumin ↑	WFDC2 ↑	CHI3L1 ↓	CCL23 ↓	AND	0.515	0.437	0.41
M-LDL-C % ↑	XXL-VLDL-PL % ↓	MUC16 ↓	CHI3L1 ↓	AND	0.515	0.44	0.409
M-LDL-C % ↑	XXL-VLDL-PL % ↓	Albumin ↑	CHI3L1 ↓	AND	0.518	0.445	0.409
M-LDL-C % ↑	Albumin ↑	CHI3L1 ↓	CCL23 ↓	AND	0.527	0.456	0.409
M-LDL-C % ↑	XXL-VLDL-PL % ↓	GlycA ↓	CCL23 ↓	OR	0.591	0.508	0.408
M-LDL-C % ↑	XXL-VLDL-PL % ↓	GlycA ↓	MUC16 ↓	AND	0.505	0.438	0.407
M-LDL-C % ↑	XXL-VLDL-PL % ↓	Albumin ↑	CCL23 ↓	OR	0.588	0.508	0.407
GlycA ↓	Albumin ↑	WFDC2 ↑	CHI3L1 ↓	AND	0.452	0.397	0.407
M-LDL-C % ↑	Albumin ↑	MUC16 ↓	CHI3L1 ↓	AND	0.498	0.43	0.406
M-LDL-C % ↑	GlycA ↓	Albumin ↑	CHI3L1 ↓	AND	0.513	0.443	0.405
M-LDL-C % ↑	GlycA ↓	Albumin ↑	CCL23 ↓	OR	0.552	0.471	0.404
Albumin ↑	WFDC2 ↑	MUC16 ↓	CHI3L1 ↓	AND	0.419	0.372	0.404
M-LDL-C % ↑	Albumin ↑	MUC16 ↓	CCL23 ↓	AND	0.515	0.447	0.403
GlycA ↓	Albumin ↑	WFDC2 ↑	MUC16 ↓	AND	0.426	0.376	0.403
M-LDL-C % ↑	GlycA ↓	Albumin ↑	MUC16 ↓	AND	0.497	0.432	0.403
M-LDL-C % ↑	GlycA ↓	WFDC2 ↑	CHI3L1 ↓	AND	0.475	0.413	0.403
XXL-VLDL-PL % ↓	Albumin ↑	MUC16 ↓	CHI3L1 ↓	AND	0.465	0.392	0.403
XXL-VLDL-PL % ↓	GlycA ↓	Albumin ↑	MUC16 ↓	AND	0.453	0.394	0.403
XXL-VLDL-PL % ↓	Albumin ↑	CHI3L1 ↓	CCL23 ↓	OR	0.531	0.463	0.402
M-LDL-C % ↑	XXL-VLDL-PL % ↓	MUC16 ↓	CCL23 ↓	AND	0.534	0.455	0.401
M-LDL-C % ↑	MUC16 ↓	CHI3L1 ↓	CCL23 ↓	AND	0.517	0.45	0.401
Albumin ↑	WFDC2 ↑	MUC16 ↓	CCL23 ↓	AND	0.492	0.42	0.401
XXL-VLDL-PL % ↓	WFDC2 ↑	CHI3L1 ↓	CCL23 ↓	AND	0.514	0.43	0.401
M-LDL-C % ↑	XXL-VLDL-PL % ↓	Albumin ↑	CCL23 ↓	AND	0.535	0.457	0.401
XXL-VLDL-PL % ↓	GlycA ↓	WFDC2 ↑	CCL23 ↓	AND	0.507	0.427	0.4
M-LDL-C % ↑	GlycA ↓	Albumin ↑	CCL23 ↓	AND	0.521	0.45	0.4
GlycA ↓	Albumin ↑	WFDC2 ↑	CCL23 ↓	AND	0.5	0.421	0.4
XXL-VLDL-PL % ↓	Albumin ↑	MUC16 ↓	CCL23 ↓	OR	0.517	0.451	0.399
XXL-VLDL-PL % ↓	Albumin ↑	WFDC2 ↓	CCL23 ↓	OR	0.514	0.45	0.398
XXL-VLDL-PL % ↓	GlycA ↓	WFDC2 ↑	CHI3L1 ↓	AND	0.463	0.396	0.398
M-LDL-C % ↑	XXL-VLDL-PL % ↓	CHI3L1 ↓	CCL23 ↓	OR	0.591	0.505	0.398
XXL-VLDL-PL % ↓	Albumin ↑	MUC16 ↓	CCL23 ↓	AND	0.513	0.433	0.397
XXL-VLDL-PL % ↓	GlycA ↓	Albumin ↑	MUC16 ↓	OR	0.482	0.425	0.396
GlycA ↓	Albumin ↑	CHI3L1 ↓	CCL23 ↓	OR	0.516	0.449	0.396
M-LDL-C % ↑	XXL-VLDL-PL % ↓	CHI3L1 ↓	CCL23 ↓	AND	0.538	0.454	0.396
XXL-VLDL-PL % ↓	GlycA ↓	Albumin ↑	WFDC2 ↓	OR	0.475	0.421	0.395
XXL-VLDL-PL % ↓	GlycA ↓	Albumin ↑	CHI3L1 ↓	OR	0.497	0.434	0.395
M-LDL-C % ↑	GlycA ↓	MUC16 ↓	CHI3L1 ↓	AND	0.49	0.423	0.394
XXL-VLDL-PL % ↓	Albumin ↑	WFDC2 ↓	MUC16 ↓	AND	0.434	0.373	0.394
M-LDL-C % ↑	GlycA ↓	MUC16 ↓	CCL23 ↓	AND	0.503	0.437	0.394
M-LDL-C % ↑	XXL-VLDL-PL % ↓	GlycA ↓	CHI3L1 ↓	OR	0.547	0.464	0.392
Albumin ↑	MUC16 ↓	CHI3L1 ↓	CCL23 ↓	AND	0.518	0.437	0.392
GlycA ↓	Albumin ↑	MUC16 ↓	CCL23 ↓	OR	0.502	0.437	0.392
M-LDL-C % ↑	GlycA ↓	CHI3L1 ↓	CCL23 ↓	OR	0.552	0.47	0.392
M-LDL-C % ↑	GlycA ↓	Albumin ↑	WFDC2 ↓	AND	0.498	0.431	0.392
M-LDL-C % ↑	GlycA ↓	CHI3L1 ↓	CCL23 ↓	AND	0.517	0.449	0.391
M-LDL-C % ↑	Albumin ↑	WFDC2 ↓	CHI3L1 ↓	AND	0.501	0.431	0.391
M-LDL-C % ↑	XXL-VLDL-PL % ↓	Albumin ↑	WFDC2 ↓	AND	0.509	0.437	0.391
XXL-VLDL-PL % ↓	Albumin ↑	CHI3L1 ↓	CCL23 ↓	AND	0.519	0.431	0.39
XXL-VLDL-PL % ↓	GlycA ↓	Albumin ↑	CHI3L1 ↓	AND	0.48	0.408	0.39
XXL-VLDL-PL % ↓	GlycA ↓	MUC16 ↓	CCL23 ↓	OR	0.534	0.461	0.39
M-LDL-C % ↑	XXL-VLDL-PL % ↓	WFDC2 ↓	MUC16 ↓	AND	0.502	0.433	0.39
M-LDL-C % ↑	GlycA ↓	Albumin ↑	WFDC2 ↓	OR	0.48	0.417	0.389
M-LDL-C % ↑	XXL-VLDL-PL % ↓	GlycA ↓	CHI3L1 ↓	AND	0.518	0.444	0.389
GlycA ↓	Albumin ↑	WFDC2 ↓	CCL23 ↓	OR	0.501	0.437	0.389
M-LDL-C % ↑	GlycA ↓	Albumin ↑	MUC16 ↓	OR	0.48	0.417	0.389
M-LDL-C % ↑	XXL-VLDL-PL % ↓	MUC16 ↓	CCL23 ↓	OR	0.576	0.495	0.389
M-LDL-C % ↑	XXL-VLDL-PL % ↓	WFDC2 ↓	CCL23 ↓	OR	0.574	0.494	0.388
GlycA ↓	Albumin ↑	CHI3L1 ↓	CCL23 ↓	AND	0.52	0.438	0.388
M-LDL-C % ↑	XXL-VLDL-PL % ↓	GlycA ↓	CCL23 ↓	AND	0.534	0.456	0.388
GlycA ↓	Albumin ↑	MUC16 ↓	CHI3L1 ↓	AND	0.457	0.397	0.388
M-LDL-C % ↑	Albumin ↑	WFDC2 ↓	CCL23 ↓	AND	0.52	0.448	0.387
M-LDL-C % ↑	XXL-VLDL-PL % ↓	GlycA ↓	MUC16 ↓	OR	0.518	0.448	0.387
WFDC2 ↑	MUC16 ↓	CHI3L1 ↓	CCL23 ↓	AND	0.512	0.43	0.387
M-LDL-C % ↑	Albumin ↑	CHI3L1 ↓	CCL23 ↓	OR	0.562	0.479	0.386
M-LDL-C % ↑	GlycA ↓	Albumin ↑	CHI3L1 ↓	OR	0.511	0.437	0.386
XXL-VLDL-PL % ↓	MUC16 ↓	CHI3L1 ↓	CCL23 ↓	OR	0.518	0.445	0.386
M-LDL-C % ↑	XXL-VLDL-PL % ↓	Albumin ↑	MUC16 ↓	OR	0.524	0.456	0.386
M-LDL-C % ↑	XXL-VLDL-PL % ↓	Albumin ↑	WFDC2 ↓	OR	0.522	0.456	0.386
GlycA ↓	MUC16 ↓	CHI3L1 ↓	CCL23 ↓	OR	0.501	0.435	0.386
GlycA ↓	WFDC2 ↑	MUC16 ↓	CHI3L1 ↓	AND	0.409	0.355	0.385
M-LDL-C % ↑	XXL-VLDL-PL % ↓	GlycA ↓	WFDC2 ↓	OR	0.514	0.446	0.385
XXL-VLDL-PL % ↓	GlycA ↓	WFDC2 ↓	CCL23 ↓	OR	0.529	0.458	0.385
M-LDL-C % ↑	XXL-VLDL-PL % ↓	GlycA ↓	Albumin ↑	AND	0.511	0.433	0.384
GlycA ↓	WFDC2 ↓	CHI3L1 ↓	CCL23 ↓	OR	0.501	0.435	0.383
M-LDL-C % ↑	XXL-VLDL-PL % ↓	Albumin ↑	CHI3L1 ↓	OR	0.551	0.474	0.383
XXL-VLDL-PL % ↓	WFDC2 ↓	CHI3L1 ↓	CCL23 ↓	OR	0.516	0.445	0.383
M-LDL-C % ↑	GlycA ↓	MUC16 ↓	CCL23 ↓	OR	0.537	0.456	0.383
M-LDL-C % ↑	XXL-VLDL-PL % ↓	WFDC2 ↓	CHI3L1 ↓	AND	0.516	0.439	0.382
M-LDL-C % ↑	WFDC2 ↓	MUC16 ↓	CCL23 ↓	AND	0.502	0.434	0.382
M-LDL-C % ↑	Albumin ↑	WFDC2 ↓	MUC16 ↓	AND	0.484	0.417	0.382
M-LDL-C % ↑	XXL-VLDL-PL % ↓	WFDC2 ↓	CCL23 ↓	AND	0.538	0.454	0.382
XXL-VLDL-PL % ↓	GlycA ↓	MUC16 ↓	CHI3L1 ↓	AND	0.466	0.397	0.381
XXL-VLDL-PL % ↓	MUC16 ↓	CHI3L1 ↓	CCL23 ↓	AND	0.516	0.431	0.381
M-LDL-C % ↑	WFDC2 ↓	MUC16 ↓	CHI3L1 ↓	AND	0.475	0.407	0.381
M-LDL-C % ↑	XXL-VLDL-PL % ↓	GlycA ↓	WFDC2 ↓	AND	0.507	0.437	0.381
GlycA ↓	WFDC2 ↑	CHI3L1 ↓	CCL23 ↓	AND	0.506	0.429	0.381
XXL-VLDL-PL % ↓	Albumin ↑	WFDC2 ↓	CHI3L1 ↓	AND	0.466	0.391	0.381
Albumin ↑	WFDC2 ↓	CHI3L1 ↓	CCL23 ↓	AND	0.521	0.437	0.38
M-LDL-C % ↑	XXL-VLDL-PL % ↓	GlycA ↓	Albumin ↑	OR	0.528	0.452	0.38
XXL-VLDL-PL % ↓	GlycA ↓	WFDC2 ↓	CHI3L1 ↓	OR	0.469	0.407	0.379
M-LDL-C % ↑	GlycA ↓	WFDC2 ↓	CCL23 ↓	AND	0.502	0.436	0.379
XXL-VLDL-PL % ↓	GlycA ↓	MUC16 ↓	CHI3L1 ↓	OR	0.476	0.409	0.379
M-LDL-C % ↑	Albumin ↑	WFDC2 ↓	CCL23 ↓	OR	0.546	0.462	0.379
GlycA ↓	WFDC2 ↑	MUC16 ↓	CCL23 ↓	AND	0.486	0.415	0.379
GlycA ↓	Albumin ↑	WFDC2 ↓	CHI3L1 ↓	AND	0.454	0.394	0.379
M-LDL-C % ↑	Albumin ↑	MUC16 ↓	CCL23 ↓	OR	0.546	0.462	0.379
M-LDL-C % ↑	GlycA ↓	WFDC2 ↓	CCL23 ↓	OR	0.537	0.456	0.378
XXL-VLDL-PL % ↓	GlycA ↓	Albumin ↑	CCL23 ↓	AND	0.515	0.433	0.378
M-LDL-C % ↑	WFDC2 ↓	CHI3L1 ↓	CCL23 ↓	AND	0.516	0.447	0.378
Albumin ↑	WFDC2 ↓	MUC16 ↓	CHI3L1 ↓	AND	0.423	0.369	0.377
GlycA ↓	Albumin ↑	MUC16 ↓	CCL23 ↓	AND	0.502	0.421	0.377
M-LDL-C % ↑	GlycA ↓	WFDC2 ↓	MUC16 ↓	AND	0.475	0.409	0.377
XXL-VLDL-PL % ↓	GlycA ↓	Albumin ↑	WFDC2 ↓	AND	0.453	0.392	0.377
XXL-VLDL-PL % ↓	Albumin ↑	WFDC2 ↓	MUC16 ↓	OR	0.45	0.396	0.376
XXL-VLDL-PL % ↓	GlycA ↓	MUC16 ↓	CCL23 ↓	AND	0.509	0.43	0.376
XXL-VLDL-PL % ↓	GlycA ↓	WFDC2 ↓	MUC16 ↓	AND	0.433	0.379	0.375
GlycA ↓	Albumin ↑	WFDC2 ↓	MUC16 ↓	AND	0.428	0.373	0.374
XXL-VLDL-PL % ↓	Albumin ↑	MUC16 ↓	CHI3L1 ↓	OR	0.472	0.412	0.373
M-LDL-C % ↑	MUC16 ↓	CHI3L1 ↓	CCL23 ↓	OR	0.546	0.463	0.373
XXL-VLDL-PL % ↓	WFDC2 ↓	MUC16 ↓	CHI3L1 ↓	AND	0.457	0.386	0.373
Albumin ↑	MUC16 ↓	CHI3L1 ↓	CCL23 ↓	OR	0.509	0.439	0.373
GlycA ↓	Albumin ↑	MUC16 ↓	CHI3L1 ↓	OR	0.428	0.375	0.371
XXL-VLDL-PL % ↓	Albumin ↑	WFDC2 ↓	CHI3L1 ↓	OR	0.468	0.41	0.371
Albumin ↑	WFDC2 ↓	CHI3L1 ↓	CCL23 ↓	OR	0.509	0.439	0.371
XXL-VLDL-PL % ↓	Albumin ↑	WFDC2 ↓	CCL23 ↓	AND	0.517	0.432	0.37
GlycA ↓	Albumin ↑	WFDC2 ↓	CHI3L1 ↓	OR	0.426	0.373	0.37
GlycA ↓	Albumin ↑	WFDC2 ↓	MUC16 ↓	OR	0.4	0.359	0.369
GlycA ↓	WFDC2 ↓	MUC16 ↓	CCL23 ↓	OR	0.486	0.423	0.369
M-LDL-C % ↑	GlycA ↓	WFDC2 ↓	CHI3L1 ↓	AND	0.477	0.41	0.368
GlycA ↓	Albumin ↑	WFDC2 ↓	CCL23 ↓	AND	0.505	0.42	0.368
M-LDL-C % ↑	WFDC2 ↓	CHI3L1 ↓	CCL23 ↓	OR	0.546	0.463	0.367
XXL-VLDL-PL % ↓	GlycA ↓	WFDC2 ↓	MUC16 ↓	OR	0.454	0.397	0.367
XXL-VLDL-PL % ↓	WFDC2 ↓	MUC16 ↓	CCL23 ↓	OR	0.5	0.431	0.367
M-LDL-C % ↑	XXL-VLDL-PL % ↓	MUC16 ↓	CHI3L1 ↓	OR	0.535	0.453	0.366
XXL-VLDL-PL % ↓	WFDC2 ↓	MUC16 ↓	CCL23 ↓	AND	0.511	0.429	0.366
Albumin ↑	WFDC2 ↓	MUC16 ↓	CCL23 ↓	AND	0.498	0.417	0.365
M-LDL-C % ↑	XXL-VLDL-PL % ↓	WFDC2 ↓	MUC16 ↓	OR	0.502	0.436	0.364
M-LDL-C % ↑	XXL-VLDL-PL % ↓	WFDC2 ↓	CHI3L1 ↓	OR	0.534	0.453	0.364
GlycA ↓	MUC16 ↓	CHI3L1 ↓	CCL23 ↓	AND	0.513	0.432	0.363
M-LDL-C % ↑	Albumin ↑	MUC16 ↓	CHI3L1 ↓	OR	0.507	0.431	0.362
M-LDL-C % ↑	Albumin ↑	WFDC2 ↓	CHI3L1 ↓	OR	0.507	0.431	0.362
Albumin ↑	WFDC2 ↓	MUC16 ↓	CCL23 ↓	OR	0.493	0.423	0.361
M-LDL-C % ↑	Albumin ↑	WFDC2 ↓	MUC16 ↓	OR	0.474	0.407	0.361
XXL-VLDL-PL % ↓	GlycA ↓	CHI3L1 ↓	CCL23 ↓	AND	0.518	0.43	0.36
M-LDL-C % ↑	GlycA ↓	MUC16 ↓	CHI3L1 ↓	OR	0.48	0.41	0.357
M-LDL-C % ↑	GlycA ↓	WFDC2 ↓	CHI3L1 ↓	OR	0.479	0.41	0.356
M-LDL-C % ↑	GlycA ↓	WFDC2 ↓	MUC16 ↓	OR	0.448	0.39	0.355
XXL-VLDL-PL % ↓	WFDC2 ↓	CHI3L1 ↓	CCL23 ↓	AND	0.521	0.429	0.354
XXL-VLDL-PL % ↓	GlycA ↓	WFDC2 ↓	CCL23 ↓	AND	0.512	0.428	0.352
GlycA ↓	WFDC2 ↓	MUC16 ↓	CHI3L1 ↓	AND	0.411	0.352	0.352
XXL-VLDL-PL % ↓	GlycA ↓	WFDC2 ↓	CHI3L1 ↓	AND	0.466	0.396	0.35
WFDC2 ↓	MUC16 ↓	CHI3L1 ↓	CCL23 ↓	OR	0.493	0.42	0.348
M-LDL-C % ↑	WFDC2 ↓	MUC16 ↓	CCL23 ↓	OR	0.529	0.445	0.348
GlycA ↓	WFDC2 ↓	CHI3L1 ↓	CCL23 ↓	AND	0.51	0.429	0.347
GlycA ↓	WFDC2 ↓	MUC16 ↓	CCL23 ↓	AND	0.491	0.413	0.346
WFDC2 ↓	MUC16 ↓	CHI3L1 ↓	CCL23 ↓	AND	0.516	0.427	0.343
XXL-VLDL-PL % ↓	WFDC2 ↓	MUC16 ↓	CHI3L1 ↓	OR	0.443	0.381	0.343
Albumin ↑	WFDC2 ↓	MUC16 ↓	CHI3L1 ↓	OR	0.421	0.365	0.34
GlycA ↓	WFDC2 ↓	MUC16 ↓	CHI3L1 ↓	OR	0.376	0.32	0.336
M-LDL-C % ↑	WFDC2 ↓	MUC16 ↓	CHI3L1 ↓	OR	0.472	0.404	0.33
XXL-VLDL-PL % ↑	Albumin ↓	MUC16 ↑	CHI3L1 ↑	AND	0.825	0.864	0.875
M-LDL-C % ↓	XXL-VLDL-PL % ↑	MUC16 ↑	CHI3L1 ↑	AND	0.821	0.859	0.872
M-LDL-C % ↑	XXL-VLDL-PL % ↑	MUC16 ↑	CHI3L1 ↑	AND	0.824	0.863	0.872
M-LDL-C % ↓	XXL-VLDL-PL % ↑	MUC16 ↑	CCL23 ↑	AND	0.778	0.824	0.869
XXL-VLDL-PL % ↑	GlycA ↑	MUC16 ↑	CHI3L1 ↑	AND	0.835	0.865	0.866
XXL-VLDL-PL % ↓	Albumin ↓	MUC16 ↑	CHI3L1 ↑	AND	0.839	0.867	0.866
M-LDL-C % ↑	XXL-VLDL-PL % ↑	GlycA ↑	CHI3L1 ↑	AND	0.776	0.818	0.865
M-LDL-C % ↑	XXL-VLDL-PL % ↑	Albumin ↓	MUC16 ↑	AND	0.789	0.83	0.864
M-LDL-C % ↑	XXL-VLDL-PL % ↑	Albumin ↓	CHI3L1 ↑	AND	0.728	0.779	0.863
M-LDL-C % ↓	Albumin ↓	MUC16 ↑	CHI3L1 ↑	AND	0.816	0.853	0.861
M-LDL-C % ↑	XXL-VLDL-PL % ↑	MUC16 ↑	CCL23 ↑	AND	0.785	0.825	0.86
M-LDL-C % ↑	Albumin ↓	MUC16 ↑	CHI3L1 ↑	AND	0.82	0.854	0.86
M-LDL-C % ↓	MUC16 ↑	CHI3L1 ↑	CCL23 ↑	AND	0.809	0.847	0.859
M-LDL-C % ↓	XXL-VLDL-PL % ↓	MUC16 ↑	CHI3L1 ↑	AND	0.824	0.851	0.858
M-LDL-C % ↓	Albumin ↓	MUC16 ↑	CCL23 ↑	AND	0.783	0.824	0.857
XXL-VLDL-PL % ↑	Albumin ↓	MUC16 ↑	CCL23 ↑	AND	0.787	0.832	0.857
M-LDL-C % ↓	GlycA ↑	MUC16 ↑	CHI3L1 ↑	AND	0.827	0.857	0.856
M-LDL-C % ↑	GlycA ↑	MUC16 ↑	CHI3L1 ↑	AND	0.83	0.86	0.856
XXL-VLDL-PL % ↑	MUC16 ↑	CHI3L1 ↑	CCL23 ↑	AND	0.821	0.859	0.856
M-LDL-C % ↓	GlycA ↓	MUC16 ↑	CHI3L1 ↑	AND	0.813	0.85	0.856
M-LDL-C % ↓	Albumin ↑	MUC16 ↑	CHI3L1 ↑	AND	0.806	0.846	0.855
M-LDL-C % ↑	XXL-VLDL-PL % ↑	GlycA ↑	CCL23 ↑	AND	0.734	0.782	0.855
M-LDL-C % ↑	XXL-VLDL-PL % ↑	GlycA ↑	MUC16 ↑	AND	0.812	0.84	0.854
M-LDL-C % ↓	XXL-VLDL-PL % ↑	Albumin ↓	MUC16 ↑	AND	0.792	0.834	0.854
M-LDL-C % ↓	WFDC2 ↓	MUC16 ↑	CHI3L1 ↑	AND	0.809	0.846	0.853
M-LDL-C % ↓	MUC16 ↑	CHI3L1 ↑	CCL23 ↓	AND	0.812	0.848	0.853
M-LDL-C % ↓	WFDC2 ↑	MUC16 ↑	CHI3L1 ↑	AND	0.806	0.846	0.852
XXL-VLDL-PL % ↑	GlycA ↓	MUC16 ↑	CHI3L1 ↑	AND	0.83	0.866	0.852
M-LDL-C % ↓	XXL-VLDL-PL % ↓	Albumin ↓	MUC16 ↑	AND	0.808	0.837	0.852
XXL-VLDL-PL % ↑	Albumin ↑	MUC16 ↑	CHI3L1 ↑	AND	0.821	0.859	0.85
XXL-VLDL-PL % ↑	WFDC2 ↓	MUC16 ↑	CHI3L1 ↑	AND	0.825	0.86	0.85
M-LDL-C % ↑	XXL-VLDL-PL % ↑	GlycA ↑	CCL23 ↓	AND	0.741	0.791	0.849
XXL-VLDL-PL % ↓	GlycA ↑	MUC16 ↑	CHI3L1 ↑	AND	0.847	0.866	0.849
M-LDL-C % ↓	XXL-VLDL-PL % ↑	GlycA ↑	CHI3L1 ↑	AND	0.772	0.814	0.849
M-LDL-C % ↓	XXL-VLDL-PL % ↑	GlycA ↑	CCL23 ↑	AND	0.735	0.787	0.849
XXL-VLDL-PL % ↑	MUC16 ↑	CHI3L1 ↑	CCL23 ↓	AND	0.828	0.864	0.849
XXL-VLDL-PL % ↑	GlycA ↑	MUC16 ↑	CCL23 ↑	AND	0.802	0.835	0.849
M-LDL-C % ↑	XXL-VLDL-PL % ↑	GlycA ↑	Albumin ↓	AND	0.727	0.783	0.848
XXL-VLDL-PL % ↑	WFDC2 ↑	CHI3L1 ↑	CCL23 ↑	OR	0.71	0.772	0.848
XXL-VLDL-PL % ↑	WFDC2 ↑	MUC16 ↑	CHI3L1 ↑	AND	0.821	0.859	0.847
M-LDL-C % ↑	XXL-VLDL-PL % ↑	CHI3L1 ↑	CCL23 ↑	AND	0.721	0.776	0.847
M-LDL-C % ↑	MUC16 ↑	CHI3L1 ↑	CCL23 ↑	AND	0.813	0.848	0.846
M-LDL-C % ↓	GlycA ↑	MUC16 ↑	CCL23 ↑	AND	0.808	0.835	0.846
M-LDL-C % ↓	XXL-VLDL-PL % ↑	GlycA ↑	MUC16 ↑	AND	0.815	0.844	0.846
M-LDL-C % ↑	XXL-VLDL-PL % ↑	MUC16 ↑	CCL23 ↓	AND	0.78	0.815	0.845
M-LDL-C % ↑	XXL-VLDL-PL % ↑	Albumin ↓	CCL23 ↑	AND	0.685	0.743	0.845
M-LDL-C % ↓	XXL-VLDL-PL % ↓	MUC16 ↑	CCL23 ↑	AND	0.779	0.809	0.845
XXL-VLDL-PL % ↑	GlycA ↑	Albumin ↓	MUC16 ↑	AND	0.815	0.848	0.845
M-LDL-C % ↓	XXL-VLDL-PL % ↓	GlycA ↑	CHI3L1 ↑	AND	0.775	0.806	0.845
M-LDL-C % ↓	GlycA ↓	MUC16 ↑	CCL23 ↑	AND	0.776	0.815	0.844
XXL-VLDL-PL % ↓	Albumin ↓	MUC16 ↑	CCL23 ↑	AND	0.8	0.831	0.844
XXL-VLDL-PL % ↑	GlycA ↑	CHI3L1 ↑	CCL23 ↑	OR	0.767	0.812	0.844
M-LDL-C % ↑	GlycA ↓	MUC16 ↑	CHI3L1 ↑	AND	0.816	0.851	0.844
M-LDL-C % ↑	XXL-VLDL-PL % ↓	GlycA ↑	CHI3L1 ↑	AND	0.772	0.802	0.844
GlycA ↑	Albumin ↓	MUC16 ↑	CHI3L1 ↑	AND	0.833	0.86	0.842
M-LDL-C % ↓	MUC16 ↑	CHI3L1 ↓	CCL23 ↑	AND	0.774	0.816	0.842
M-LDL-C % ↓	XXL-VLDL-PL % ↓	GlycA ↑	CCL23 ↑	AND	0.743	0.783	0.842
M-LDL-C % ↑	MUC16 ↑	CHI3L1 ↑	CCL23 ↓	AND	0.816	0.849	0.842
M-LDL-C % ↑	XXL-VLDL-PL % ↓	Albumin ↓	CHI3L1 ↑	AND	0.724	0.763	0.842
M-LDL-C % ↑	XXL-VLDL-PL % ↓	MUC16 ↑	CHI3L1 ↑	AND	0.822	0.849	0.842
XXL-VLDL-PL % ↑	GlycA ↑	MUC16 ↑	CHI3L1 ↑	OR	0.807	0.841	0.841
M-LDL-C % ↑	GlycA ↑	Albumin ↓	MUC16 ↑	AND	0.811	0.84	0.841
WFDC2 ↑	MUC16 ↑	CHI3L1 ↑	CCL23 ↑	OR	0.78	0.817	0.841
XXL-VLDL-PL % ↑	GlycA ↑	Albumin ↓	CHI3L1 ↑	AND	0.775	0.816	0.841
M-LDL-C % ↓	Albumin ↑	MUC16 ↑	CCL23 ↑	AND	0.771	0.813	0.841
M-LDL-C % ↓	XXL-VLDL-PL % ↑	MUC16 ↑	CCL23 ↓	AND	0.785	0.824	0.841
Albumin ↓	MUC16 ↑	CHI3L1 ↑	CCL23 ↑	AND	0.816	0.851	0.841
M-LDL-C % ↑	Albumin ↑	MUC16 ↑	CHI3L1 ↑	AND	0.81	0.846	0.841
M-LDL-C % ↓	WFDC2 ↑	MUC16 ↑	CCL23 ↑	AND	0.771	0.813	0.84
M-LDL-C % ↓	WFDC2 ↓	MUC16 ↑	CCL23 ↑	AND	0.774	0.814	0.84
GlycA ↑	MUC16 ↑	CHI3L1 ↑	CCL23 ↑	AND	0.83	0.858	0.84
XXL-VLDL-PL % ↑	GlycA ↑	MUC16 ↑	CCL23 ↑	OR	0.808	0.845	0.84
M-LDL-C % ↑	WFDC2 ↓	MUC16 ↑	CHI3L1 ↑	AND	0.811	0.846	0.84
XXL-VLDL-PL % ↑	Albumin ↓	MUC16 ↑	CCL23 ↓	AND	0.784	0.824	0.84
M-LDL-C % ↑	Albumin ↓	MUC16 ↑	CCL23 ↑	AND	0.782	0.821	0.84
M-LDL-C % ↑	WFDC2 ↑	MUC16 ↑	CHI3L1 ↑	AND	0.809	0.846	0.84
XXL-VLDL-PL % ↑	GlycA ↓	MUC16 ↑	CCL23 ↑	AND	0.784	0.823	0.84
M-LDL-C % ↓	XXL-VLDL-PL % ↓	Albumin ↓	CHI3L1 ↑	AND	0.722	0.765	0.839
XXL-VLDL-PL % ↓	GlycA ↑	Albumin ↓	MUC16 ↑	AND	0.831	0.853	0.839
M-LDL-C % ↓	XXL-VLDL-PL % ↑	CHI3L1 ↑	CCL23 ↑	AND	0.711	0.767	0.839
XXL-VLDL-PL % ↑	MUC16 ↑	CHI3L1 ↑	CCL23 ↑	OR	0.797	0.827	0.839
M-LDL-C % ↓	GlycA ↑	Albumin ↓	MUC16 ↑	AND	0.816	0.842	0.839
M-LDL-C % ↓	XXL-VLDL-PL % ↓	GlycA ↑	MUC16 ↑	AND	0.833	0.853	0.839
XXL-VLDL-PL % ↑	GlycA ↑	CHI3L1 ↑	CCL23 ↑	AND	0.772	0.814	0.838
XXL-VLDL-PL % ↑	WFDC2 ↓	MUC16 ↑	CCL23 ↑	AND	0.781	0.82	0.838
M-LDL-C % ↓	XXL-VLDL-PL % ↑	MUC16 ↑	CHI3L1 ↓	AND	0.778	0.821	0.838
GlycA ↓	Albumin ↓	MUC16 ↑	CHI3L1 ↑	AND	0.821	0.854	0.838
M-LDL-C % ↑	XXL-VLDL-PL % ↑	MUC16 ↑	CHI3L1 ↓	AND	0.772	0.81	0.837
XXL-VLDL-PL % ↑	GlycA ↑	WFDC2 ↑	CCL23 ↑	OR	0.746	0.8	0.837
XXL-VLDL-PL % ↓	GlycA ↑	Albumin ↓	CHI3L1 ↑	AND	0.785	0.814	0.837
XXL-VLDL-PL % ↑	Albumin ↓	WFDC2 ↑	MUC16 ↑	OR	0.792	0.821	0.837
XXL-VLDL-PL % ↑	Albumin ↑	MUC16 ↑	CCL23 ↑	AND	0.776	0.819	0.837
XXL-VLDL-PL % ↑	GlycA ↑	WFDC2 ↑	CHI3L1 ↑	OR	0.757	0.806	0.837
XXL-VLDL-PL % ↑	Albumin ↓	MUC16 ↑	CHI3L1 ↓	AND	0.781	0.824	0.836
GlycA ↑	MUC16 ↑	CHI3L1 ↑	CCL23 ↑	OR	0.8	0.838	0.836
M-LDL-C % ↑	XXL-VLDL-PL % ↑	GlycA ↑	CHI3L1 ↓	AND	0.729	0.774	0.836
XXL-VLDL-PL % ↑	MUC16 ↑	CHI3L1 ↓	CCL23 ↑	AND	0.777	0.819	0.836
XXL-VLDL-PL % ↑	WFDC2 ↑	MUC16 ↑	CCL23 ↑	AND	0.775	0.819	0.836
M-LDL-C % ↑	GlycA ↑	MUC16 ↑	CCL23 ↑	AND	0.805	0.831	0.836
XXL-VLDL-PL % ↑	Albumin ↓	WFDC2 ↑	CCL23 ↑	OR	0.703	0.758	0.836
M-LDL-C % ↓	XXL-VLDL-PL % ↑	WFDC2 ↓	MUC16 ↑	AND	0.788	0.824	0.836
M-LDL-C % ↓	XXL-VLDL-PL % ↑	CHI3L1 ↓	CCL23 ↑	AND	0.664	0.716	0.836
M-LDL-C % ↓	XXL-VLDL-PL % ↓	Albumin ↓	CCL23 ↑	AND	0.689	0.733	0.835
GlycA ↑	Albumin ↑	MUC16 ↑	CHI3L1 ↑	AND	0.827	0.856	0.835
M-LDL-C % ↑	XXL-VLDL-PL % ↓	Albumin ↓	MUC16 ↑	AND	0.801	0.827	0.835
M-LDL-C % ↓	Albumin ↓	MUC16 ↑	CCL23 ↓	AND	0.785	0.823	0.835
XXL-VLDL-PL % ↑	Albumin ↓	WFDC2 ↓	MUC16 ↑	AND	0.792	0.829	0.835
GlycA ↑	WFDC2 ↑	CHI3L1 ↑	CCL23 ↑	OR	0.743	0.795	0.835
Albumin ↓	WFDC2 ↓	MUC16 ↑	CHI3L1 ↑	AND	0.818	0.85	0.835
M-LDL-C % ↓	Albumin ↓	MUC16 ↑	CHI3L1 ↓	AND	0.785	0.825	0.835
Albumin ↓	MUC16 ↑	CHI3L1 ↑	CCL23 ↓	AND	0.821	0.851	0.835
M-LDL-C % ↓	XXL-VLDL-PL % ↑	GlycA ↓	MUC16 ↑	AND	0.788	0.826	0.835
M-LDL-C % ↑	XXL-VLDL-PL % ↑	CHI3L1 ↑	CCL23 ↓	AND	0.725	0.778	0.835
XXL-VLDL-PL % ↑	GlycA ↓	Albumin ↓	MUC16 ↑	AND	0.794	0.83	0.834
Albumin ↓	WFDC2 ↑	MUC16 ↑	CHI3L1 ↑	AND	0.815	0.85	0.834
XXL-VLDL-PL % ↑	WFDC2 ↑	MUC16 ↑	CCL23 ↑	OR	0.766	0.803	0.834
XXL-VLDL-PL % ↓	MUC16 ↑	CHI3L1 ↑	CCL23 ↑	AND	0.822	0.849	0.834
M-LDL-C % ↓	XXL-VLDL-PL % ↑	Albumin ↓	CCL23 ↑	AND	0.674	0.73	0.834
M-LDL-C % ↑	XXL-VLDL-PL % ↑	GlycA ↓	MUC16 ↑	AND	0.784	0.817	0.834
GlycA ↑	WFDC2 ↑	MUC16 ↑	CCL23 ↑	OR	0.8	0.84	0.834
M-LDL-C % ↓	XXL-VLDL-PL % ↑	Albumin ↓	CHI3L1 ↑	AND	0.715	0.765	0.834
M-LDL-C % ↑	XXL-VLDL-PL % ↑	GlycA ↓	CCL23 ↑	AND	0.672	0.732	0.834
XXL-VLDL-PL % ↑	Albumin ↓	CHI3L1 ↑	CCL23 ↑	OR	0.76	0.802	0.833
GlycA ↑	WFDC2 ↑	MUC16 ↑	CHI3L1 ↑	AND	0.827	0.856	0.833
M-LDL-C % ↓	GlycA ↓	Albumin ↓	MUC16 ↑	AND	0.792	0.829	0.833
WFDC2 ↑	MUC16 ↑	CHI3L1 ↑	CCL23 ↑	AND	0.81	0.848	0.833
M-LDL-C % ↓	XXL-VLDL-PL % ↑	GlycA ↑	Albumin ↓	AND	0.733	0.785	0.833
GlycA ↑	WFDC2 ↓	MUC16 ↑	CHI3L1 ↑	AND	0.831	0.857	0.833
WFDC2 ↓	MUC16 ↑	CHI3L1 ↑	CCL23 ↑	AND	0.812	0.848	0.833
XXL-VLDL-PL % ↓	GlycA ↑	MUC16 ↑	CCL23 ↑	AND	0.821	0.84	0.833
GlycA ↑	MUC16 ↑	CHI3L1 ↑	CCL23 ↓	AND	0.833	0.859	0.833
XXL-VLDL-PL % ↑	GlycA ↑	Albumin ↓	CCL23 ↑	AND	0.737	0.789	0.833
XXL-VLDL-PL % ↑	GlycA ↓	CHI3L1 ↑	CCL23 ↑	OR	0.756	0.798	0.832
XXL-VLDL-PL % ↑	WFDC2 ↑	MUC16 ↑	CHI3L1 ↑	OR	0.79	0.822	0.832
M-LDL-C % ↓	XXL-VLDL-PL % ↑	GlycA ↓	CCL23 ↑	AND	0.653	0.713	0.832
XXL-VLDL-PL % ↑	Albumin ↓	MUC16 ↑	CHI3L1 ↑	OR	0.814	0.84	0.832
M-LDL-C % ↑	XXL-VLDL-PL % ↓	GlycA ↑	MUC16 ↑	AND	0.824	0.842	0.831
M-LDL-C % ↑	XXL-VLDL-PL % ↑	CHI3L1 ↓	CCL23 ↑	AND	0.678	0.727	0.831
XXL-VLDL-PL % ↑	Albumin ↓	WFDC2 ↑	CHI3L1 ↑	OR	0.755	0.802	0.831
M-LDL-C % ↓	XXL-VLDL-PL % ↑	Albumin ↑	MUC16 ↑	AND	0.783	0.824	0.831
M-LDL-C % ↑	GlycA ↑	Albumin ↓	CHI3L1 ↑	AND	0.769	0.799	0.831
XXL-VLDL-PL % ↑	GlycA ↑	Albumin ↓	MUC16 ↑	OR	0.812	0.846	0.83
M-LDL-C % ↑	XXL-VLDL-PL % ↑	WFDC2 ↑	MUC16 ↑	AND	0.775	0.813	0.83
XXL-VLDL-PL % ↑	Albumin ↓	MUC16 ↑	CCL23 ↑	OR	0.797	0.823	0.83
Albumin ↓	WFDC2 ↑	MUC16 ↑	CCL23 ↑	OR	0.792	0.824	0.83
M-LDL-C % ↑	XXL-VLDL-PL % ↑	GlycA ↓	CHI3L1 ↑	AND	0.73	0.781	0.83
M-LDL-C % ↑	XXL-VLDL-PL % ↑	GlycA ↑	MUC16 ↓	AND	0.734	0.782	0.83
XXL-VLDL-PL % ↑	GlycA ↑	WFDC2 ↑	MUC16 ↑	OR	0.806	0.839	0.83
XXL-VLDL-PL % ↑	GlycA ↑	MUC16 ↑	CCL23 ↓	AND	0.817	0.844	0.83
M-LDL-C % ↑	XXL-VLDL-PL % ↑	WFDC2 ↓	MUC16 ↑	AND	0.782	0.815	0.83
M-LDL-C % ↑	XXL-VLDL-PL % ↑	GlycA ↑	WFDC2 ↑	AND	0.728	0.778	0.83
XXL-VLDL-PL % ↑	GlycA ↑	Albumin ↑	CHI3L1 ↑	AND	0.772	0.814	0.83
XXL-VLDL-PL % ↑	Albumin ↓	CHI3L1 ↑	CCL23 ↑	AND	0.718	0.769	0.83
M-LDL-C % ↓	XXL-VLDL-PL % ↑	Albumin ↑	CCL23 ↑	AND	0.646	0.71	0.829
GlycA ↓	MUC16 ↑	CHI3L1 ↑	CCL23 ↑	AND	0.814	0.848	0.829
XXL-VLDL-PL % ↑	GlycA ↑	Albumin ↓	CCL23 ↑	OR	0.759	0.81	0.829
M-LDL-C % ↑	XXL-VLDL-PL % ↑	Albumin ↑	MUC16 ↑	AND	0.777	0.813	0.829
M-LDL-C % ↓	Albumin ↓	WFDC2 ↓	MUC16 ↑	AND	0.791	0.827	0.829
M-LDL-C % ↓	XXL-VLDL-PL % ↑	WFDC2 ↑	MUC16 ↑	AND	0.783	0.824	0.829
XXL-VLDL-PL % ↑	Albumin ↓	WFDC2 ↑	MUC16 ↑	AND	0.786	0.827	0.829
M-LDL-C % ↑	XXL-VLDL-PL % ↑	GlycA ↑	WFDC2 ↓	AND	0.736	0.781	0.829
WFDC2 ↑	MUC16 ↑	CHI3L1 ↑	CCL23 ↓	AND	0.813	0.847	0.828
XXL-VLDL-PL % ↓	GlycA ↑	CHI3L1 ↑	CCL23 ↑	AND	0.772	0.802	0.828
M-LDL-C % ↑	XXL-VLDL-PL % ↓	GlycA ↑	CCL23 ↑	AND	0.734	0.771	0.828
M-LDL-C % ↓	XXL-VLDL-PL % ↑	WFDC2 ↓	CCL23 ↑	AND	0.646	0.708	0.828
WFDC2 ↓	MUC16 ↑	CHI3L1 ↑	CCL23 ↓	AND	0.816	0.848	0.828
XXL-VLDL-PL % ↑	GlycA ↑	CHI3L1 ↑	CCL23 ↓	AND	0.779	0.817	0.828
Albumin ↑	MUC16 ↑	CHI3L1 ↑	CCL23 ↑	AND	0.808	0.844	0.828
GlycA ↑	Albumin ↓	MUC16 ↑	CCL23 ↑	AND	0.807	0.836	0.828
M-LDL-C % ↓	Albumin ↓	WFDC2 ↑	MUC16 ↑	AND	0.787	0.826	0.828
M-LDL-C % ↑	XXL-VLDL-PL % ↑	GlycA ↑	Albumin ↑	AND	0.718	0.771	0.828
XXL-VLDL-PL % ↑	GlycA ↑	WFDC2 ↓	CHI3L1 ↑	AND	0.776	0.816	0.827
GlycA ↓	Albumin ↑	MUC16 ↑	CHI3L1 ↑	AND	0.812	0.847	0.827
XXL-VLDL-PL % ↓	GlycA ↓	MUC16 ↑	CHI3L1 ↑	AND	0.831	0.854	0.827
M-LDL-C % ↓	XXL-VLDL-PL % ↑	GlycA ↑	CCL23 ↓	AND	0.744	0.793	0.827
XXL-VLDL-PL % ↑	GlycA ↑	MUC16 ↑	CHI3L1 ↓	AND	0.802	0.833	0.827
M-LDL-C % ↓	XXL-VLDL-PL % ↓	CHI3L1 ↑	CCL23 ↑	AND	0.687	0.736	0.827
XXL-VLDL-PL % ↑	GlycA ↑	Albumin ↓	WFDC2 ↑	OR	0.751	0.802	0.827
M-LDL-C % ↑	XXL-VLDL-PL % ↑	WFDC2 ↓	CCL23 ↑	AND	0.662	0.724	0.827
M-LDL-C % ↓	XXL-VLDL-PL % ↑	GlycA ↑	Albumin ↑	AND	0.722	0.778	0.827
XXL-VLDL-PL % ↓	GlycA ↑	Albumin ↓	CCL23 ↑	AND	0.752	0.791	0.827
GlycA ↓	WFDC2 ↑	CHI3L1 ↑	CCL23 ↑	OR	0.704	0.762	0.826
GlycA ↑	Albumin ↓	MUC16 ↑	CCL23 ↑	OR	0.807	0.844	0.826
M-LDL-C % ↓	XXL-VLDL-PL % ↑	CHI3L1 ↑	CCL23 ↑	OR	0.733	0.778	0.826
XXL-VLDL-PL % ↓	Albumin ↓	CHI3L1 ↑	CCL23 ↑	AND	0.724	0.764	0.826
XXL-VLDL-PL % ↑	GlycA ↑	MUC16 ↑	CHI3L1 ↓	OR	0.808	0.84	0.826
XXL-VLDL-PL % ↑	GlycA ↑	MUC16 ↑	CCL23 ↓	OR	0.806	0.839	0.826
M-LDL-C % ↑	XXL-VLDL-PL % ↑	Albumin ↑	CCL23 ↑	AND	0.663	0.725	0.826
M-LDL-C % ↑	XXL-VLDL-PL % ↑	MUC16 ↓	CCL23 ↑	AND	0.66	0.724	0.826
M-LDL-C % ↑	XXL-VLDL-PL % ↑	Albumin ↓	CCL23 ↓	AND	0.664	0.711	0.826
M-LDL-C % ↓	GlycA ↑	MUC16 ↑	CHI3L1 ↓	AND	0.813	0.84	0.826
XXL-VLDL-PL % ↓	Albumin ↑	MUC16 ↑	CHI3L1 ↑	AND	0.822	0.849	0.825
M-LDL-C % ↑	XXL-VLDL-PL % ↑	WFDC2 ↑	CCL23 ↑	AND	0.659	0.724	0.825
GlycA ↓	WFDC2 ↓	MUC16 ↑	CHI3L1 ↑	AND	0.814	0.847	0.825
GlycA ↓	MUC16 ↑	CHI3L1 ↑	CCL23 ↓	AND	0.814	0.847	0.825
M-LDL-C % ↓	GlycA ↑	MUC16 ↑	CCL23 ↓	AND	0.814	0.838	0.825
M-LDL-C % ↓	GlycA ↑	CHI3L1 ↑	CCL23 ↑	AND	0.76	0.793	0.825
M-LDL-C % ↑	XXL-VLDL-PL % ↑	CHI3L1 ↑	CCL23 ↑	OR	0.748	0.787	0.824
XXL-VLDL-PL % ↑	GlycA ↓	WFDC2 ↑	CHI3L1 ↑	OR	0.753	0.801	0.824
Albumin ↓	WFDC2 ↑	CHI3L1 ↑	CCL23 ↑	OR	0.723	0.766	0.824
XXL-VLDL-PL % ↑	GlycA ↑	WFDC2 ↑	CHI3L1 ↑	AND	0.772	0.814	0.824
Albumin ↑	MUC16 ↑	CHI3L1 ↑	CCL23 ↓	AND	0.811	0.845	0.824
XXL-VLDL-PL % ↑	GlycA ↓	WFDC2 ↑	CCL23 ↑	OR	0.674	0.737	0.824
M-LDL-C % ↓	XXL-VLDL-PL % ↑	CHI3L1 ↑	CCL23 ↓	AND	0.719	0.768	0.824
M-LDL-C % ↓	XXL-VLDL-PL % ↑	Albumin ↓	MUC16 ↑	OR	0.792	0.817	0.824
XXL-VLDL-PL % ↓	WFDC2 ↓	MUC16 ↑	CHI3L1 ↑	AND	0.826	0.85	0.824
M-LDL-C % ↓	GlycA ↑	Albumin ↓	CHI3L1 ↑	AND	0.768	0.799	0.824
M-LDL-C % ↓	XXL-VLDL-PL % ↑	WFDC2 ↑	CCL23 ↑	AND	0.642	0.708	0.824
XXL-VLDL-PL % ↑	GlycA ↑	WFDC2 ↓	MUC16 ↑	AND	0.816	0.839	0.824
XXL-VLDL-PL % ↑	WFDC2 ↓	CHI3L1 ↑	CCL23 ↑	OR	0.71	0.764	0.824
XXL-VLDL-PL % ↑	MUC16 ↓	CHI3L1 ↑	CCL23 ↑	OR	0.71	0.764	0.824
XXL-VLDL-PL % ↓	MUC16 ↑	CHI3L1 ↑	CCL23 ↓	AND	0.831	0.851	0.824
XXL-VLDL-PL % ↑	Albumin ↑	CHI3L1 ↑	CCL23 ↑	OR	0.725	0.775	0.824
GlycA ↓	WFDC2 ↑	MUC16 ↑	CHI3L1 ↑	AND	0.812	0.847	0.824
XXL-VLDL-PL % ↑	GlycA ↑	Albumin ↓	CHI3L1 ↑	OR	0.78	0.82	0.823
WFDC2 ↑	MUC16 ↓	CHI3L1 ↑	CCL23 ↑	OR	0.68	0.744	0.823
XXL-VLDL-PL % ↑	GlycA ↑	MUC16 ↓	CHI3L1 ↑	AND	0.773	0.815	0.823
XXL-VLDL-PL % ↑	GlycA ↓	Albumin ↓	MUC16 ↑	OR	0.825	0.844	0.823
M-LDL-C % ↓	XXL-VLDL-PL % ↑	Albumin ↓	WFDC2 ↑	OR	0.703	0.757	0.823
Albumin ↑	WFDC2 ↓	MUC16 ↑	CHI3L1 ↑	AND	0.809	0.843	0.823
M-LDL-C % ↓	XXL-VLDL-PL % ↑	MUC16 ↓	CCL23 ↑	AND	0.643	0.708	0.823
M-LDL-C % ↑	XXL-VLDL-PL % ↑	WFDC2 ↓	CHI3L1 ↑	AND	0.724	0.775	0.823
XXL-VLDL-PL % ↑	Albumin ↓	MUC16 ↑	CCL23 ↓	OR	0.795	0.82	0.823
M-LDL-C % ↓	XXL-VLDL-PL % ↑	WFDC2 ↑	CHI3L1 ↑	OR	0.729	0.781	0.823
Albumin ↑	WFDC2 ↑	MUC16 ↑	CHI3L1 ↑	AND	0.805	0.842	0.823
XXL-VLDL-PL % ↑	Albumin ↓	MUC16 ↑	CHI3L1 ↓	OR	0.794	0.819	0.822
XXL-VLDL-PL % ↓	GlycA ↑	Albumin ↑	CHI3L1 ↑	AND	0.772	0.802	0.822
XXL-VLDL-PL % ↓	WFDC2 ↑	MUC16 ↑	CHI3L1 ↑	AND	0.822	0.849	0.822
M-LDL-C % ↑	XXL-VLDL-PL % ↑	WFDC2 ↑	CHI3L1 ↑	AND	0.721	0.774	0.822
M-LDL-C % ↑	XXL-VLDL-PL % ↑	Albumin ↑	CHI3L1 ↑	AND	0.722	0.775	0.822
M-LDL-C % ↑	XXL-VLDL-PL % ↑	MUC16 ↓	CHI3L1 ↑	AND	0.721	0.774	0.822
M-LDL-C % ↓	XXL-VLDL-PL % ↑	GlycA ↑	CCL23 ↑	OR	0.751	0.8	0.822
M-LDL-C % ↓	XXL-VLDL-PL % ↑	WFDC2 ↑	CCL23 ↑	OR	0.675	0.735	0.822
GlycA ↓	Albumin ↓	MUC16 ↑	CCL23 ↑	AND	0.784	0.82	0.822
M-LDL-C % ↑	GlycA ↑	CHI3L1 ↑	CCL23 ↑	AND	0.758	0.79	0.821
XXL-VLDL-PL % ↑	GlycA ↑	Albumin ↑	CCL23 ↑	AND	0.724	0.773	0.821
M-LDL-C % ↓	XXL-VLDL-PL % ↑	GlycA ↑	CHI3L1 ↓	AND	0.737	0.785	0.821
GlycA ↓	WFDC2 ↑	MUC16 ↑	CCL23 ↑	OR	0.771	0.811	0.821
XXL-VLDL-PL % ↑	GlycA ↑	Albumin ↑	MUC16 ↑	AND	0.808	0.836	0.821
M-LDL-C % ↓	XXL-VLDL-PL % ↓	GlycA ↑	Albumin ↓	AND	0.746	0.784	0.821
M-LDL-C % ↑	Albumin ↓	MUC16 ↑	CCL23 ↓	AND	0.776	0.809	0.821
XXL-VLDL-PL % ↓	GlycA ↑	CHI3L1 ↑	CCL23 ↑	OR	0.767	0.807	0.821
XXL-VLDL-PL % ↑	GlycA ↓	Albumin ↓	CHI3L1 ↑	AND	0.723	0.77	0.821
M-LDL-C % ↑	XXL-VLDL-PL % ↑	Albumin ↓	CHI3L1 ↓	AND	0.678	0.711	0.821
M-LDL-C % ↓	GlycA ↑	Albumin ↓	CCL23 ↑	AND	0.739	0.774	0.821
M-LDL-C % ↓	XXL-VLDL-PL % ↑	GlycA ↓	CHI3L1 ↑	AND	0.716	0.767	0.82
XXL-VLDL-PL % ↓	Albumin ↓	MUC16 ↑	CCL23 ↓	AND	0.801	0.825	0.82
XXL-VLDL-PL % ↑	GlycA ↑	MUC16 ↓	CCL23 ↑	OR	0.744	0.795	0.82
XXL-VLDL-PL % ↑	Albumin ↓	CHI3L1 ↑	CCL23 ↓	AND	0.725	0.771	0.82
Albumin ↑	WFDC2 ↑	CHI3L1 ↑	CCL23 ↑	OR	0.693	0.75	0.82
M-LDL-C % ↓	XXL-VLDL-PL % ↑	Albumin ↑	CHI3L1 ↑	AND	0.713	0.765	0.82
XXL-VLDL-PL % ↑	GlycA ↑	WFDC2 ↑	MUC16 ↑	AND	0.806	0.836	0.82
M-LDL-C % ↑	Albumin ↓	CHI3L1 ↑	CCL23 ↑	AND	0.708	0.752	0.82
M-LDL-C % ↑	XXL-VLDL-PL % ↑	GlycA ↑	CCL23 ↑	OR	0.785	0.821	0.82
M-LDL-C % ↑	Albumin ↓	MUC16 ↑	CHI3L1 ↓	AND	0.773	0.811	0.82
M-LDL-C % ↓	XXL-VLDL-PL % ↑	GlycA ↑	MUC16 ↑	OR	0.806	0.838	0.82
M-LDL-C % ↑	XXL-VLDL-PL % ↓	GlycA ↑	Albumin ↓	AND	0.737	0.778	0.82
XXL-VLDL-PL % ↑	GlycA ↑	WFDC2 ↓	CCL23 ↑	OR	0.744	0.795	0.82
XXL-VLDL-PL % ↓	Albumin ↓	MUC16 ↑	CHI3L1 ↓	AND	0.797	0.824	0.82
GlycA ↑	Albumin ↓	CHI3L1 ↑	CCL23 ↑	OR	0.758	0.801	0.82
XXL-VLDL-PL % ↑	GlycA ↑	Albumin ↑	CCL23 ↑	OR	0.754	0.802	0.82
XXL-VLDL-PL % ↑	GlycA ↑	CHI3L1 ↓	CCL23 ↑	OR	0.762	0.805	0.82
M-LDL-C % ↑	XXL-VLDL-PL % ↑	GlycA ↑	MUC16 ↑	OR	0.822	0.848	0.819
M-LDL-C % ↑	XXL-VLDL-PL % ↑	GlycA ↓	Albumin ↓	AND	0.679	0.72	0.819
M-LDL-C % ↓	Albumin ↓	CHI3L1 ↑	CCL23 ↑	AND	0.705	0.754	0.819
XXL-VLDL-PL % ↑	GlycA ↑	WFDC2 ↓	MUC16 ↑	OR	0.804	0.837	0.819
GlycA ↓	MUC16 ↑	CHI3L1 ↑	CCL23 ↑	OR	0.791	0.819	0.819
M-LDL-C % ↓	XXL-VLDL-PL % ↑	GlycA ↑	CHI3L1 ↑	OR	0.763	0.806	0.819
Albumin ↓	MUC16 ↑	CHI3L1 ↑	CCL23 ↑	OR	0.802	0.828	0.819
M-LDL-C % ↓	GlycA ↑	Albumin ↑	MUC16 ↑	AND	0.811	0.837	0.819
XXL-VLDL-PL % ↑	GlycA ↑	Albumin ↑	MUC16 ↑	OR	0.808	0.84	0.819
M-LDL-C % ↑	GlycA ↓	Albumin ↓	MUC16 ↑	AND	0.782	0.814	0.819
XXL-VLDL-PL % ↑	GlycA ↑	CHI3L1 ↓	CCL23 ↑	AND	0.732	0.772	0.819
M-LDL-C % ↑	XXL-VLDL-PL % ↑	Albumin ↓	MUC16 ↑	OR	0.81	0.829	0.818
M-LDL-C % ↓	GlycA ↑	CHI3L1 ↓	CCL23 ↑	AND	0.738	0.769	0.818
WFDC2 ↓	MUC16 ↑	CHI3L1 ↑	CCL23 ↑	OR	0.779	0.81	0.818
XXL-VLDL-PL % ↓	GlycA ↓	Albumin ↓	MUC16 ↑	AND	0.808	0.833	0.818
Albumin ↓	MUC16 ↑	CHI3L1 ↓	CCL23 ↑	AND	0.781	0.82	0.818
M-LDL-C % ↑	GlycA ↑	Albumin ↓	CCL23 ↑	AND	0.735	0.771	0.818
XXL-VLDL-PL % ↑	GlycA ↓	Albumin ↓	WFDC2 ↑	OR	0.724	0.771	0.818
GlycA ↑	Albumin ↑	CHI3L1 ↑	CCL23 ↑	OR	0.763	0.802	0.818
XXL-VLDL-PL % ↑	GlycA ↑	WFDC2 ↓	CCL23 ↑	AND	0.73	0.775	0.818
WFDC2 ↑	MUC16 ↑	CHI3L1 ↓	CCL23 ↑	OR	0.77	0.81	0.818
XXL-VLDL-PL % ↑	GlycA ↑	WFDC2 ↑	CCL23 ↓	OR	0.747	0.793	0.818
XXL-VLDL-PL % ↑	GlycA ↑	WFDC2 ↑	CHI3L1 ↓	OR	0.75	0.796	0.818
Albumin ↓	WFDC2 ↓	MUC16 ↑	CCL23 ↑	AND	0.783	0.819	0.818
XXL-VLDL-PL % ↑	Albumin ↓	WFDC2 ↓	MUC16 ↑	OR	0.791	0.816	0.818
M-LDL-C % ↓	GlycA ↑	WFDC2 ↓	MUC16 ↑	AND	0.816	0.838	0.818
XXL-VLDL-PL % ↑	Albumin ↑	WFDC2 ↑	CHI3L1 ↑	OR	0.72	0.776	0.817
XXL-VLDL-PL % ↑	WFDC2 ↑	MUC16 ↓	CHI3L1 ↑	OR	0.703	0.764	0.817
M-LDL-C % ↓	XXL-VLDL-PL % ↑	WFDC2 ↓	CHI3L1 ↑	AND	0.712	0.762	0.817
M-LDL-C % ↓	GlycA ↑	CHI3L1 ↑	CCL23 ↑	OR	0.75	0.794	0.817
M-LDL-C % ↑	XXL-VLDL-PL % ↓	Albumin ↓	CCL23 ↑	AND	0.69	0.727	0.817
M-LDL-C % ↑	XXL-VLDL-PL % ↑	WFDC2 ↑	CHI3L1 ↑	OR	0.744	0.788	0.817
M-LDL-C % ↑	GlycA ↑	MUC16 ↑	CCL23 ↑	OR	0.814	0.847	0.817
M-LDL-C % ↑	GlycA ↑	CHI3L1 ↑	CCL23 ↑	OR	0.776	0.812	0.817
M-LDL-C % ↑	GlycA ↑	MUC16 ↑	CHI3L1 ↓	AND	0.808	0.834	0.817
XXL-VLDL-PL % ↑	Albumin ↓	WFDC2 ↓	CHI3L1 ↑	AND	0.717	0.764	0.817
M-LDL-C % ↓	WFDC2 ↑	CHI3L1 ↑	CCL23 ↑	OR	0.705	0.757	0.817
XXL-VLDL-PL % ↑	WFDC2 ↑	CHI3L1 ↑	CCL23 ↓	OR	0.731	0.777	0.817
XXL-VLDL-PL % ↓	GlycA ↑	MUC16 ↑	CCL23 ↓	AND	0.834	0.851	0.817
Albumin ↓	WFDC2 ↑	MUC16 ↑	CCL23 ↑	AND	0.779	0.818	0.817
M-LDL-C % ↑	GlycA ↑	MUC16 ↑	CCL23 ↓	AND	0.812	0.837	0.817
M-LDL-C % ↓	GlycA ↑	WFDC2 ↑	MUC16 ↑	AND	0.811	0.837	0.817
GlycA ↑	Albumin ↓	MUC16 ↑	CHI3L1 ↓	AND	0.81	0.839	0.816
M-LDL-C % ↑	XXL-VLDL-PL % ↑	WFDC2 ↑	CCL23 ↑	OR	0.679	0.729	0.816
XXL-VLDL-PL % ↑	WFDC2 ↑	CHI3L1 ↓	CCL23 ↑	OR	0.657	0.717	0.816
XXL-VLDL-PL % ↓	GlycA ↑	WFDC2 ↓	CHI3L1 ↑	AND	0.776	0.802	0.816
XXL-VLDL-PL % ↑	GlycA ↑	WFDC2 ↑	CCL23 ↑	AND	0.723	0.772	0.816
M-LDL-C % ↓	XXL-VLDL-PL % ↑	Albumin ↓	CHI3L1 ↑	OR	0.761	0.802	0.816
M-LDL-C % ↑	XXL-VLDL-PL % ↑	GlycA ↑	CHI3L1 ↑	OR	0.794	0.825	0.816
GlycA ↑	Albumin ↓	WFDC2 ↑	CCL23 ↑	OR	0.727	0.78	0.816
M-LDL-C % ↑	WFDC2 ↑	CHI3L1 ↑	CCL23 ↑	OR	0.709	0.758	0.816
XXL-VLDL-PL % ↑	GlycA ↑	WFDC2 ↓	CHI3L1 ↑	OR	0.756	0.801	0.816
M-LDL-C % ↓	GlycA ↑	MUC16 ↑	CCL23 ↑	OR	0.8	0.839	0.816
GlycA ↑	Albumin ↓	MUC16 ↑	CCL23 ↓	AND	0.81	0.835	0.816
XXL-VLDL-PL % ↓	GlycA ↑	MUC16 ↓	CHI3L1 ↑	AND	0.772	0.802	0.816
GlycA ↑	Albumin ↑	MUC16 ↑	CCL23 ↑	OR	0.805	0.841	0.816
GlycA ↑	MUC16 ↓	CHI3L1 ↑	CCL23 ↑	OR	0.743	0.791	0.816
GlycA ↑	MUC16 ↑	CHI3L1 ↓	CCL23 ↑	OR	0.807	0.843	0.816
M-LDL-C % ↓	XXL-VLDL-PL % ↑	GlycA ↑	WFDC2 ↓	AND	0.744	0.789	0.816
XXL-VLDL-PL % ↑	WFDC2 ↑	MUC16 ↓	CCL23 ↑	OR	0.636	0.706	0.816
M-LDL-C % ↓	WFDC2 ↑	MUC16 ↑	CCL23 ↑	OR	0.772	0.807	0.816
GlycA ↑	WFDC2 ↓	CHI3L1 ↑	CCL23 ↑	OR	0.742	0.79	0.816
GlycA ↑	WFDC2 ↓	MUC16 ↑	CCL23 ↑	OR	0.797	0.837	0.816
M-LDL-C % ↓	XXL-VLDL-PL % ↑	MUC16 ↑	CHI3L1 ↑	OR	0.794	0.82	0.816
XXL-VLDL-PL % ↑	Albumin ↑	WFDC2 ↑	CCL23 ↑	OR	0.657	0.72	0.816
XXL-VLDL-PL % ↓	GlycA ↑	CHI3L1 ↑	CCL23 ↓	AND	0.78	0.805	0.816
XXL-VLDL-PL % ↑	GlycA ↑	MUC16 ↓	CHI3L1 ↑	OR	0.756	0.802	0.816
XXL-VLDL-PL % ↑	Albumin ↓	MUC16 ↓	CHI3L1 ↑	AND	0.715	0.764	0.816
XXL-VLDL-PL % ↑	GlycA ↑	Albumin ↑	CHI3L1 ↑	OR	0.766	0.808	0.816
XXL-VLDL-PL % ↓	GlycA ↑	WFDC2 ↑	CHI3L1 ↑	AND	0.772	0.802	0.816
XXL-VLDL-PL % ↑	GlycA ↑	CHI3L1 ↑	CCL23 ↓	OR	0.769	0.809	0.816
M-LDL-C % ↓	XXL-VLDL-PL % ↑	WFDC2 ↑	MUC16 ↑	OR	0.771	0.803	0.815
M-LDL-C % ↑	XXL-VLDL-PL % ↑	Albumin ↓	WFDC2 ↑	AND	0.666	0.713	0.815
M-LDL-C % ↑	XXL-VLDL-PL % ↑	Albumin ↓	WFDC2 ↓	AND	0.67	0.713	0.815
XXL-VLDL-PL % ↑	Albumin ↓	WFDC2 ↑	CCL23 ↓	OR	0.702	0.748	0.815
M-LDL-C % ↓	XXL-VLDL-PL % ↓	GlycA ↑	CCL23 ↓	AND	0.754	0.788	0.815
M-LDL-C % ↑	XXL-VLDL-PL % ↑	Albumin ↓	MUC16 ↓	AND	0.674	0.713	0.815
M-LDL-C % ↓	Albumin ↓	CHI3L1 ↓	CCL23 ↑	AND	0.665	0.703	0.815
XXL-VLDL-PL % ↑	Albumin ↓	WFDC2 ↑	CHI3L1 ↑	AND	0.714	0.764	0.815
XXL-VLDL-PL % ↓	GlycA ↑	MUC16 ↑	CHI3L1 ↓	AND	0.821	0.84	0.815
M-LDL-C % ↓	XXL-VLDL-PL % ↓	GlycA ↓	CHI3L1 ↑	AND	0.693	0.738	0.815
XXL-VLDL-PL % ↑	GlycA ↑	MUC16 ↓	CCL23 ↑	AND	0.728	0.774	0.815
M-LDL-C % ↑	XXL-VLDL-PL % ↓	MUC16 ↑	CCL23 ↑	AND	0.773	0.8	0.815
M-LDL-C % ↓	XXL-VLDL-PL % ↓	Albumin ↑	CHI3L1 ↑	AND	0.685	0.734	0.814
Albumin ↑	WFDC2 ↑	MUC16 ↑	CCL23 ↑	OR	0.764	0.804	0.814
M-LDL-C % ↓	XXL-VLDL-PL % ↑	MUC16 ↑	CCL23 ↑	OR	0.774	0.803	0.814
M-LDL-C % ↓	XXL-VLDL-PL % ↑	GlycA ↑	WFDC2 ↑	OR	0.743	0.794	0.814
M-LDL-C % ↑	Albumin ↓	WFDC2 ↑	MUC16 ↑	AND	0.775	0.811	0.814
GlycA ↑	WFDC2 ↑	MUC16 ↑	CHI3L1 ↑	OR	0.795	0.833	0.814
XXL-VLDL-PL % ↑	WFDC2 ↓	MUC16 ↑	CCL23 ↓	AND	0.784	0.815	0.814
XXL-VLDL-PL % ↑	GlycA ↓	CHI3L1 ↑	CCL23 ↑	AND	0.72	0.772	0.814
M-LDL-C % ↓	Albumin ↓	WFDC2 ↑	MUC16 ↑	OR	0.791	0.819	0.814
M-LDL-C % ↓	XXL-VLDL-PL % ↑	Albumin ↓	CCL23 ↑	OR	0.713	0.758	0.814
M-LDL-C % ↑	Albumin ↓	WFDC2 ↓	MUC16 ↑	AND	0.78	0.813	0.814
XXL-VLDL-PL % ↑	Albumin ↓	WFDC2 ↑	CHI3L1 ↓	OR	0.691	0.744	0.814
XXL-VLDL-PL % ↓	WFDC2 ↑	CHI3L1 ↑	CCL23 ↑	OR	0.7	0.753	0.814
M-LDL-C % ↓	MUC16 ↑	CHI3L1 ↑	CCL23 ↑	OR	0.783	0.81	0.814
M-LDL-C % ↓	GlycA ↑	Albumin ↑	CHI3L1 ↑	AND	0.755	0.788	0.814
M-LDL-C % ↓	GlycA ↑	CHI3L1 ↑	CCL23 ↓	AND	0.759	0.789	0.814
M-LDL-C % ↑	GlycA ↓	Albumin ↓	CHI3L1 ↑	AND	0.712	0.753	0.814
XXL-VLDL-PL % ↓	Albumin ↓	WFDC2 ↓	MUC16 ↑	AND	0.806	0.83	0.813
XXL-VLDL-PL % ↑	GlycA ↓	MUC16 ↑	CHI3L1 ↑	OR	0.829	0.848	0.813
M-LDL-C % ↓	XXL-VLDL-PL % ↓	MUC16 ↑	CCL23 ↓	AND	0.785	0.809	0.813
GlycA ↑	Albumin ↑	MUC16 ↑	CCL23 ↑	AND	0.8	0.828	0.813
XXL-VLDL-PL % ↓	GlycA ↓	Albumin ↓	CHI3L1 ↑	AND	0.726	0.763	0.813
M-LDL-C % ↓	XXL-VLDL-PL % ↓	MUC16 ↑	CHI3L1 ↓	AND	0.777	0.808	0.813
XXL-VLDL-PL % ↑	GlycA ↑	Albumin ↓	CCL23 ↓	AND	0.742	0.791	0.813
M-LDL-C % ↓	XXL-VLDL-PL % ↓	GlycA ↑	CHI3L1 ↓	AND	0.75	0.781	0.813
M-LDL-C % ↑	Albumin ↓	CHI3L1 ↑	CCL23 ↓	AND	0.714	0.751	0.813
M-LDL-C % ↓	GlycA ↑	Albumin ↑	CCL23 ↑	AND	0.722	0.762	0.813
XXL-VLDL-PL % ↓	GlycA ↑	MUC16 ↑	CCL23 ↑	OR	0.806	0.844	0.813
M-LDL-C % ↓	GlycA ↓	CHI3L1 ↑	CCL23 ↑	AND	0.692	0.747	0.813
XXL-VLDL-PL % ↑	GlycA ↓	Albumin ↓	CCL23 ↑	OR	0.741	0.781	0.813
M-LDL-C % ↑	GlycA ↓	MUC16 ↑	CCL23 ↑	AND	0.771	0.807	0.813
XXL-VLDL-PL % ↑	GlycA ↓	MUC16 ↑	CCL23 ↓	AND	0.784	0.815	0.813
M-LDL-C % ↑	GlycA ↑	CHI3L1 ↑	CCL23 ↓	AND	0.759	0.788	0.813
Albumin ↑	MUC16 ↑	CHI3L1 ↑	CCL23 ↑	OR	0.785	0.812	0.813
M-LDL-C % ↓	XXL-VLDL-PL % ↓	GlycA ↓	MUC16 ↑	AND	0.788	0.813	0.813
XXL-VLDL-PL % ↓	Albumin ↓	WFDC2 ↑	MUC16 ↑	AND	0.8	0.827	0.813
M-LDL-C % ↓	XXL-VLDL-PL % ↑	GlycA ↑	WFDC2 ↑	AND	0.737	0.788	0.813
XXL-VLDL-PL % ↑	GlycA ↓	MUC16 ↑	CCL23 ↑	OR	0.799	0.823	0.813
XXL-VLDL-PL % ↑	GlycA ↓	Albumin ↓	CHI3L1 ↑	OR	0.799	0.831	0.812
M-LDL-C % ↓	Albumin ↑	CHI3L1 ↑	CCL23 ↑	AND	0.689	0.745	0.812
XXL-VLDL-PL % ↑	GlycA ↑	Albumin ↑	WFDC2 ↑	OR	0.745	0.794	0.812
M-LDL-C % ↑	MUC16 ↑	CHI3L1 ↑	CCL23 ↑	OR	0.794	0.818	0.812
XXL-VLDL-PL % ↑	GlycA ↑	WFDC2 ↑	MUC16 ↓	OR	0.734	0.788	0.812
XXL-VLDL-PL % ↓	GlycA ↑	WFDC2 ↑	CCL23 ↑	OR	0.741	0.791	0.812
M-LDL-C % ↓	XXL-VLDL-PL % ↓	CHI3L1 ↑	CCL23 ↓	AND	0.694	0.737	0.812
GlycA ↑	MUC16 ↑	CHI3L1 ↓	CCL23 ↑	AND	0.804	0.831	0.812
GlycA ↑	WFDC2 ↓	MUC16 ↑	CCL23 ↑	AND	0.807	0.831	0.812
XXL-VLDL-PL % ↓	GlycA ↑	Albumin ↑	MUC16 ↑	AND	0.825	0.842	0.812
M-LDL-C % ↓	GlycA ↓	MUC16 ↑	CCL23 ↓	AND	0.779	0.816	0.812
GlycA ↑	WFDC2 ↑	MUC16 ↑	CCL23 ↑	AND	0.799	0.828	0.812
M-LDL-C % ↓	GlycA ↓	MUC16 ↑	CHI3L1 ↓	AND	0.778	0.818	0.812
M-LDL-C % ↑	XXL-VLDL-PL % ↑	GlycA ↑	WFDC2 ↑	OR	0.78	0.814	0.812
M-LDL-C % ↓	XXL-VLDL-PL % ↓	GlycA ↓	CCL23 ↑	AND	0.621	0.675	0.811
XXL-VLDL-PL % ↑	MUC16 ↑	CHI3L1 ↑	CCL23 ↓	OR	0.804	0.828	0.811
M-LDL-C % ↓	WFDC2 ↓	MUC16 ↑	CCL23 ↓	AND	0.78	0.814	0.811
M-LDL-C % ↑	WFDC2 ↑	MUC16 ↑	CCL23 ↑	OR	0.774	0.81	0.811
XXL-VLDL-PL % ↑	GlycA ↑	Albumin ↓	CHI3L1 ↓	AND	0.743	0.788	0.811
XXL-VLDL-PL % ↓	GlycA ↑	MUC16 ↑	CHI3L1 ↑	OR	0.804	0.839	0.811
M-LDL-C % ↓	XXL-VLDL-PL % ↑	MUC16 ↓	CHI3L1 ↑	AND	0.708	0.761	0.811
M-LDL-C % ↓	XXL-VLDL-PL % ↑	WFDC2 ↑	CHI3L1 ↑	AND	0.708	0.761	0.811
GlycA ↑	Albumin ↑	WFDC2 ↑	CCL23 ↑	OR	0.744	0.79	0.811
M-LDL-C % ↓	GlycA ↓	Albumin ↓	CCL23 ↑	AND	0.652	0.702	0.811
M-LDL-C % ↓	GlycA ↑	MUC16 ↑	CHI3L1 ↑	OR	0.795	0.831	0.811
XXL-VLDL-PL % ↓	Albumin ↓	CHI3L1 ↑	CCL23 ↓	AND	0.728	0.762	0.811
M-LDL-C % ↓	XXL-VLDL-PL % ↓	CHI3L1 ↓	CCL23 ↑	AND	0.634	0.675	0.811
M-LDL-C % ↓	GlycA ↑	WFDC2 ↓	CHI3L1 ↑	AND	0.758	0.788	0.811
XXL-VLDL-PL % ↑	Albumin ↑	MUC16 ↑	CCL23 ↓	AND	0.781	0.812	0.811
M-LDL-C % ↓	XXL-VLDL-PL % ↑	GlycA ↑	MUC16 ↓	AND	0.74	0.788	0.811
GlycA ↑	Albumin ↓	WFDC2 ↓	MUC16 ↑	AND	0.814	0.838	0.81
XXL-VLDL-PL % ↓	GlycA ↑	WFDC2 ↑	MUC16 ↑	AND	0.824	0.842	0.81
XXL-VLDL-PL % ↑	GlycA ↑	Albumin ↓	CCL23 ↓	OR	0.759	0.802	0.81
XXL-VLDL-PL % ↑	Albumin ↑	CHI3L1 ↑	CCL23 ↑	AND	0.713	0.768	0.81
XXL-VLDL-PL % ↑	GlycA ↑	Albumin ↓	CHI3L1 ↓	OR	0.759	0.803	0.81
M-LDL-C % ↓	Albumin ↑	MUC16 ↑	CCL23 ↓	AND	0.776	0.814	0.81
GlycA ↑	Albumin ↓	WFDC2 ↑	MUC16 ↑	OR	0.805	0.84	0.81
M-LDL-C % ↓	Albumin ↑	MUC16 ↑	CHI3L1 ↓	AND	0.773	0.816	0.81
M-LDL-C % ↓	GlycA ↑	Albumin ↓	MUC16 ↑	OR	0.804	0.838	0.81
M-LDL-C % ↓	GlycA ↑	WFDC2 ↓	CCL23 ↑	AND	0.725	0.762	0.81
M-LDL-C % ↑	GlycA ↑	WFDC2 ↑	MUC16 ↑	AND	0.806	0.832	0.81
M-LDL-C % ↑	GlycA ↑	WFDC2 ↑	CHI3L1 ↑	AND	0.753	0.785	0.809
M-LDL-C % ↑	XXL-VLDL-PL % ↑	Albumin ↓	WFDC2 ↑	OR	0.725	0.762	0.809
M-LDL-C % ↑	XXL-VLDL-PL % ↑	MUC16 ↑	CCL23 ↑	OR	0.785	0.809	0.809
XXL-VLDL-PL % ↑	WFDC2 ↓	CHI3L1 ↑	CCL23 ↑	AND	0.714	0.765	0.809
M-LDL-C % ↓	XXL-VLDL-PL % ↑	GlycA ↑	Albumin ↓	OR	0.736	0.783	0.809
M-LDL-C % ↓	XXL-VLDL-PL % ↓	Albumin ↑	MUC16 ↑	AND	0.782	0.811	0.809
M-LDL-C % ↑	GlycA ↑	Albumin ↑	MUC16 ↑	AND	0.807	0.832	0.809
XXL-VLDL-PL % ↑	Albumin ↓	WFDC2 ↑	MUC16 ↓	OR	0.685	0.74	0.809
M-LDL-C % ↑	GlycA ↑	WFDC2 ↓	MUC16 ↑	AND	0.811	0.835	0.809
M-LDL-C % ↓	WFDC2 ↓	MUC16 ↑	CHI3L1 ↓	AND	0.777	0.816	0.809
XXL-VLDL-PL % ↓	GlycA ↑	WFDC2 ↓	MUC16 ↑	AND	0.83	0.845	0.809
M-LDL-C % ↑	Albumin ↓	WFDC2 ↓	CHI3L1 ↑	AND	0.71	0.751	0.809
XXL-VLDL-PL % ↑	GlycA ↓	MUC16 ↑	CHI3L1 ↓	AND	0.779	0.811	0.809
XXL-VLDL-PL % ↑	MUC16 ↑	CHI3L1 ↓	CCL23 ↓	AND	0.779	0.812	0.809
M-LDL-C % ↓	GlycA ↑	MUC16 ↓	CHI3L1 ↑	AND	0.755	0.788	0.809
XXL-VLDL-PL % ↑	MUC16 ↑	CHI3L1 ↓	CCL23 ↑	OR	0.775	0.804	0.809
M-LDL-C % ↓	MUC16 ↑	CHI3L1 ↓	CCL23 ↓	AND	0.78	0.817	0.809
M-LDL-C % ↑	Albumin ↓	WFDC2 ↑	CHI3L1 ↑	AND	0.708	0.751	0.809
M-LDL-C % ↓	XXL-VLDL-PL % ↓	WFDC2 ↓	CHI3L1 ↑	AND	0.688	0.735	0.809
XXL-VLDL-PL % ↑	WFDC2 ↓	MUC16 ↑	CCL23 ↑	OR	0.765	0.796	0.809
XXL-VLDL-PL % ↑	GlycA ↓	Albumin ↓	CCL23 ↑	AND	0.682	0.735	0.809
M-LDL-C % ↓	WFDC2 ↑	MUC16 ↑	CHI3L1 ↑	OR	0.778	0.809	0.809
M-LDL-C % ↓	WFDC2 ↑	MUC16 ↑	CCL23 ↓	AND	0.776	0.814	0.809
XXL-VLDL-PL % ↑	WFDC2 ↑	MUC16 ↑	CCL23 ↓	AND	0.777	0.812	0.809
XXL-VLDL-PL % ↑	Albumin ↑	MUC16 ↑	CCL23 ↑	OR	0.774	0.802	0.809
M-LDL-C % ↑	Albumin ↓	MUC16 ↓	CHI3L1 ↑	AND	0.709	0.751	0.809
M-LDL-C % ↓	GlycA ↑	WFDC2 ↑	CHI3L1 ↑	AND	0.755	0.788	0.809
M-LDL-C % ↓	GlycA ↑	MUC16 ↓	CCL23 ↑	AND	0.722	0.762	0.808
XXL-VLDL-PL % ↑	Albumin ↓	MUC16 ↓	CCL23 ↑	OR	0.701	0.75	0.808
XXL-VLDL-PL % ↑	Albumin ↓	CHI3L1 ↓	CCL23 ↑	OR	0.714	0.756	0.808
M-LDL-C % ↑	WFDC2 ↓	MUC16 ↑	CCL23 ↑	AND	0.77	0.804	0.808
M-LDL-C % ↑	XXL-VLDL-PL % ↑	MUC16 ↑	CHI3L1 ↑	OR	0.81	0.829	0.808
M-LDL-C % ↓	XXL-VLDL-PL % ↓	WFDC2 ↑	CHI3L1 ↑	AND	0.685	0.734	0.808
XXL-VLDL-PL % ↑	WFDC2 ↓	MUC16 ↑	CHI3L1 ↑	OR	0.79	0.817	0.808
M-LDL-C % ↑	GlycA ↑	MUC16 ↓	CHI3L1 ↑	AND	0.753	0.785	0.808
M-LDL-C % ↑	GlycA ↑	Albumin ↑	CHI3L1 ↑	AND	0.753	0.785	0.808
M-LDL-C % ↓	XXL-VLDL-PL % ↓	MUC16 ↓	CHI3L1 ↑	AND	0.685	0.734	0.808
M-LDL-C % ↓	GlycA ↑	WFDC2 ↑	CCL23 ↑	AND	0.722	0.762	0.808
XXL-VLDL-PL % ↑	Albumin ↑	MUC16 ↑	CHI3L1 ↑	OR	0.8	0.824	0.808
M-LDL-C % ↓	XXL-VLDL-PL % ↓	WFDC2 ↓	MUC16 ↑	AND	0.786	0.811	0.808
M-LDL-C % ↓	WFDC2 ↓	CHI3L1 ↑	CCL23 ↑	AND	0.689	0.743	0.808
XXL-VLDL-PL % ↑	Albumin ↓	WFDC2 ↓	CCL23 ↑	OR	0.701	0.75	0.808
M-LDL-C % ↑	WFDC2 ↑	MUC16 ↑	CCL23 ↑	AND	0.766	0.804	0.808
M-LDL-C % ↑	Albumin ↑	MUC16 ↑	CCL23 ↑	AND	0.771	0.804	0.808
M-LDL-C % ↓	XXL-VLDL-PL % ↓	GlycA ↑	WFDC2 ↑	AND	0.747	0.785	0.808
M-LDL-C % ↓	XXL-VLDL-PL % ↓	GlycA ↑	WFDC2 ↓	AND	0.753	0.785	0.808
M-LDL-C % ↑	MUC16 ↑	CHI3L1 ↓	CCL23 ↑	AND	0.769	0.806	0.808
M-LDL-C % ↑	GlycA ↑	WFDC2 ↓	CHI3L1 ↑	AND	0.755	0.785	0.808
GlycA ↑	Albumin ↓	WFDC2 ↑	MUC16 ↑	AND	0.809	0.837	0.808
M-LDL-C % ↓	GlycA ↑	WFDC2 ↑	MUC16 ↑	OR	0.799	0.836	0.808
GlycA ↓	Albumin ↓	CHI3L1 ↑	CCL23 ↑	OR	0.747	0.781	0.808
M-LDL-C % ↓	Albumin ↓	MUC16 ↑	CCL23 ↑	OR	0.794	0.821	0.808
M-LDL-C % ↑	XXL-VLDL-PL % ↑	Albumin ↓	CCL23 ↑	OR	0.742	0.771	0.808
M-LDL-C % ↓	XXL-VLDL-PL % ↓	Albumin ↑	CCL23 ↑	AND	0.612	0.671	0.808
M-LDL-C % ↓	WFDC2 ↑	MUC16 ↑	CHI3L1 ↓	AND	0.773	0.816	0.808
M-LDL-C % ↓	XXL-VLDL-PL % ↑	GlycA ↓	Albumin ↓	OR	0.718	0.76	0.808
XXL-VLDL-PL % ↑	WFDC2 ↓	MUC16 ↑	CHI3L1 ↓	AND	0.776	0.809	0.807
M-LDL-C % ↑	XXL-VLDL-PL % ↑	Albumin ↓	CHI3L1 ↑	OR	0.793	0.819	0.807
XXL-VLDL-PL % ↑	Albumin ↓	MUC16 ↓	CHI3L1 ↑	OR	0.755	0.797	0.807
XXL-VLDL-PL % ↑	GlycA ↓	WFDC2 ↓	MUC16 ↑	AND	0.785	0.815	0.807
XXL-VLDL-PL % ↑	Albumin ↓	CHI3L1 ↑	CCL23 ↓	OR	0.769	0.804	0.807
M-LDL-C % ↓	GlycA ↓	WFDC2 ↓	MUC16 ↑	AND	0.783	0.818	0.807
M-LDL-C % ↓	XXL-VLDL-PL % ↓	GlycA ↑	MUC16 ↓	AND	0.749	0.785	0.807
XXL-VLDL-PL % ↓	Albumin ↓	MUC16 ↓	CHI3L1 ↑	AND	0.719	0.759	0.807
M-LDL-C % ↓	GlycA ↓	Albumin ↑	MUC16 ↑	AND	0.779	0.818	0.807
M-LDL-C % ↓	XXL-VLDL-PL % ↓	WFDC2 ↑	MUC16 ↑	AND	0.782	0.811	0.807
XXL-VLDL-PL % ↓	Albumin ↓	WFDC2 ↓	CHI3L1 ↑	AND	0.721	0.759	0.807
XXL-VLDL-PL % ↓	Albumin ↓	WFDC2 ↑	CHI3L1 ↑	AND	0.719	0.759	0.807
XXL-VLDL-PL % ↑	Albumin ↓	CHI3L1 ↓	CCL23 ↑	AND	0.694	0.735	0.807
GlycA ↓	Albumin ↓	MUC16 ↑	CCL23 ↑	OR	0.803	0.831	0.807
XXL-VLDL-PL % ↑	Albumin ↓	WFDC2 ↓	CHI3L1 ↑	OR	0.755	0.797	0.807
M-LDL-C % ↓	XXL-VLDL-PL % ↓	WFDC2 ↓	CCL23 ↑	AND	0.616	0.671	0.806
M-LDL-C % ↓	XXL-VLDL-PL % ↓	WFDC2 ↑	CCL23 ↑	AND	0.612	0.671	0.806
XXL-VLDL-PL % ↓	GlycA ↑	Albumin ↓	CCL23 ↓	AND	0.757	0.794	0.806
XXL-VLDL-PL % ↓	GlycA ↑	Albumin ↑	CCL23 ↑	AND	0.734	0.771	0.806
M-LDL-C % ↓	Albumin ↓	WFDC2 ↓	CCL23 ↑	AND	0.648	0.7	0.806
M-LDL-C % ↓	MUC16 ↓	CHI3L1 ↑	CCL23 ↑	AND	0.688	0.743	0.806
XXL-VLDL-PL % ↓	GlycA ↑	Albumin ↓	CHI3L1 ↓	AND	0.757	0.79	0.806
XXL-VLDL-PL % ↑	Albumin ↓	WFDC2 ↓	CCL23 ↑	AND	0.675	0.73	0.806
XXL-VLDL-PL % ↓	GlycA ↑	CHI3L1 ↓	CCL23 ↑	AND	0.741	0.771	0.806
M-LDL-C % ↓	XXL-VLDL-PL % ↓	MUC16 ↓	CCL23 ↑	AND	0.612	0.671	0.806
M-LDL-C % ↓	GlycA ↓	Albumin ↓	CHI3L1 ↑	AND	0.706	0.751	0.806
M-LDL-C % ↓	GlycA ↓	WFDC2 ↑	MUC16 ↑	AND	0.779	0.818	0.806
XXL-VLDL-PL % ↓	GlycA ↑	Albumin ↓	CCL23 ↑	OR	0.757	0.805	0.806
M-LDL-C % ↓	Albumin ↓	CHI3L1 ↑	CCL23 ↓	AND	0.709	0.754	0.806
M-LDL-C % ↓	WFDC2 ↑	CHI3L1 ↑	CCL23 ↑	AND	0.687	0.743	0.806
M-LDL-C % ↑	GlycA ↑	Albumin ↓	CCL23 ↓	AND	0.739	0.771	0.805
XXL-VLDL-PL % ↑	WFDC2 ↑	CHI3L1 ↑	CCL23 ↑	AND	0.71	0.765	0.805
XXL-VLDL-PL % ↑	MUC16 ↓	CHI3L1 ↑	CCL23 ↑	AND	0.71	0.765	0.805
M-LDL-C % ↓	Albumin ↓	WFDC2 ↑	CCL23 ↑	AND	0.646	0.7	0.805
M-LDL-C % ↑	XXL-VLDL-PL % ↓	GlycA ↑	CCL23 ↓	AND	0.74	0.776	0.805
XXL-VLDL-PL % ↑	GlycA ↑	Albumin ↓	WFDC2 ↓	AND	0.746	0.792	0.805
M-LDL-C % ↑	GlycA ↑	Albumin ↓	CHI3L1 ↓	AND	0.744	0.772	0.804
M-LDL-C % ↑	GlycA ↑	WFDC2 ↑	CCL23 ↑	OR	0.756	0.795	0.804
XXL-VLDL-PL % ↑	Albumin ↑	MUC16 ↑	CHI3L1 ↓	AND	0.771	0.807	0.804
XXL-VLDL-PL % ↓	GlycA ↑	WFDC2 ↑	CCL23 ↑	AND	0.734	0.771	0.804
XXL-VLDL-PL % ↓	GlycA ↑	MUC16 ↓	CCL23 ↑	AND	0.738	0.772	0.804
M-LDL-C % ↓	XXL-VLDL-PL % ↑	Albumin ↓	CCL23 ↓	OR	0.707	0.753	0.804
M-LDL-C % ↓	Albumin ↓	WFDC2 ↑	CCL23 ↑	OR	0.656	0.712	0.804
XXL-VLDL-PL % ↓	GlycA ↑	WFDC2 ↓	CCL23 ↑	AND	0.74	0.773	0.804
M-LDL-C % ↓	Albumin ↓	MUC16 ↓	CCL23 ↑	AND	0.65	0.7	0.804
XXL-VLDL-PL % ↓	MUC16 ↑	CHI3L1 ↑	CCL23 ↑	OR	0.796	0.824	0.804
M-LDL-C % ↓	XXL-VLDL-PL % ↑	Albumin ↓	CHI3L1 ↓	OR	0.699	0.749	0.804
XXL-VLDL-PL % ↑	GlycA ↑	Albumin ↓	WFDC2 ↑	AND	0.741	0.792	0.804
M-LDL-C % ↓	Albumin ↓	MUC16 ↑	CHI3L1 ↑	OR	0.798	0.822	0.804
XXL-VLDL-PL % ↑	GlycA ↑	Albumin ↓	MUC16 ↓	AND	0.741	0.792	0.804
XXL-VLDL-PL % ↑	Albumin ↓	MUC16 ↓	CCL23 ↑	AND	0.674	0.73	0.803
M-LDL-C % ↑	XXL-VLDL-PL % ↓	GlycA ↑	CHI3L1 ↓	AND	0.725	0.761	0.803
M-LDL-C % ↓	Albumin ↑	WFDC2 ↓	MUC16 ↑	AND	0.779	0.816	0.803
XXL-VLDL-PL % ↑	GlycA ↑	Albumin ↓	WFDC2 ↓	OR	0.749	0.799	0.803
XXL-VLDL-PL % ↓	GlycA ↓	MUC16 ↑	CCL23 ↑	AND	0.778	0.805	0.803
M-LDL-C % ↓	Albumin ↓	MUC16 ↓	CHI3L1 ↑	AND	0.704	0.749	0.803
XXL-VLDL-PL % ↓	GlycA ↑	WFDC2 ↑	CHI3L1 ↑	OR	0.754	0.797	0.803
M-LDL-C % ↓	GlycA ↑	WFDC2 ↑	CCL23 ↑	OR	0.728	0.779	0.803
XXL-VLDL-PL % ↑	GlycA ↓	Albumin ↑	MUC16 ↑	AND	0.785	0.814	0.803
GlycA ↓	Albumin ↑	CHI3L1 ↑	CCL23 ↑	OR	0.716	0.762	0.803
XXL-VLDL-PL % ↑	GlycA ↑	Albumin ↓	MUC16 ↓	OR	0.749	0.799	0.803
GlycA ↑	Albumin ↓	MUC16 ↑	CHI3L1 ↓	OR	0.807	0.84	0.803
GlycA ↓	WFDC2 ↑	MUC16 ↑	CHI3L1 ↑	OR	0.786	0.817	0.803
XXL-VLDL-PL % ↑	GlycA ↑	Albumin ↑	CCL23 ↓	AND	0.736	0.785	0.803
M-LDL-C % ↓	GlycA ↓	Albumin ↓	MUC16 ↑	OR	0.801	0.825	0.803
XXL-VLDL-PL % ↑	WFDC2 ↑	MUC16 ↑	CHI3L1 ↓	AND	0.768	0.807	0.803
XXL-VLDL-PL % ↑	Albumin ↓	WFDC2 ↑	CCL23 ↑	AND	0.673	0.73	0.803
M-LDL-C % ↓	Albumin ↓	WFDC2 ↓	CHI3L1 ↑	AND	0.703	0.749	0.803
M-LDL-C % ↓	Albumin ↑	WFDC2 ↑	MUC16 ↑	AND	0.775	0.816	0.803
GlycA ↑	Albumin ↓	CHI3L1 ↑	CCL23 ↑	AND	0.766	0.794	0.803
GlycA ↓	Albumin ↓	WFDC2 ↑	MUC16 ↑	OR	0.798	0.828	0.802
M-LDL-C % ↓	GlycA ↓	CHI3L1 ↓	CCL23 ↑	AND	0.617	0.675	0.802
M-LDL-C % ↓	XXL-VLDL-PL % ↑	GlycA ↑	CHI3L1 ↓	OR	0.751	0.794	0.802
M-LDL-C % ↓	Albumin ↓	CHI3L1 ↑	CCL23 ↑	OR	0.728	0.765	0.802
M-LDL-C % ↓	Albumin ↓	MUC16 ↑	CHI3L1 ↓	OR	0.793	0.818	0.802
GlycA ↑	Albumin ↓	MUC16 ↑	CHI3L1 ↑	OR	0.804	0.837	0.802
M-LDL-C % ↓	XXL-VLDL-PL % ↑	GlycA ↑	CCL23 ↓	OR	0.75	0.791	0.802
GlycA ↑	WFDC2 ↑	MUC16 ↓	CCL23 ↑	OR	0.716	0.772	0.802
M-LDL-C % ↓	Albumin ↓	WFDC2 ↑	CHI3L1 ↑	AND	0.702	0.749	0.802
GlycA ↑	WFDC2 ↑	CHI3L1 ↓	CCL23 ↑	OR	0.741	0.785	0.802
XXL-VLDL-PL % ↑	GlycA ↑	MUC16 ↓	CCL23 ↓	AND	0.738	0.787	0.802
M-LDL-C % ↓	XXL-VLDL-PL % ↓	GlycA ↑	Albumin ↑	AND	0.722	0.766	0.802
M-LDL-C % ↓	GlycA ↑	WFDC2 ↑	CHI3L1 ↑	OR	0.737	0.782	0.802
M-LDL-C % ↑	XXL-VLDL-PL % ↓	CHI3L1 ↑	CCL23 ↑	AND	0.685	0.73	0.802
XXL-VLDL-PL % ↑	GlycA ↓	WFDC2 ↑	MUC16 ↑	AND	0.782	0.814	0.801
M-LDL-C % ↓	XXL-VLDL-PL % ↑	MUC16 ↑	CCL23 ↓	OR	0.777	0.804	0.801
Albumin ↓	MUC16 ↑	CHI3L1 ↓	CCL23 ↑	OR	0.797	0.825	0.801
GlycA ↑	WFDC2 ↑	MUC16 ↑	CHI3L1 ↓	OR	0.802	0.838	0.801
M-LDL-C % ↑	XXL-VLDL-PL % ↑	GlycA ↑	Albumin ↓	OR	0.769	0.802	0.801
M-LDL-C % ↓	GlycA ↓	CHI3L1 ↑	CCL23 ↑	OR	0.731	0.772	0.801
M-LDL-C % ↓	XXL-VLDL-PL % ↑	GlycA ↓	Albumin ↓	AND	0.676	0.722	0.801
XXL-VLDL-PL % ↓	GlycA ↑	Albumin ↓	WFDC2 ↑	AND	0.755	0.794	0.801
Albumin ↓	WFDC2 ↓	CHI3L1 ↑	CCL23 ↑	OR	0.722	0.759	0.8
M-LDL-C % ↑	GlycA ↓	CHI3L1 ↑	CCL23 ↑	OR	0.727	0.769	0.8
GlycA ↓	WFDC2 ↓	CHI3L1 ↑	CCL23 ↑	OR	0.703	0.753	0.8
Albumin ↓	MUC16 ↓	CHI3L1 ↑	CCL23 ↑	OR	0.722	0.759	0.8
XXL-VLDL-PL % ↓	GlycA ↑	Albumin ↓	MUC16 ↑	OR	0.81	0.844	0.8
M-LDL-C % ↑	Albumin ↓	CHI3L1 ↑	CCL23 ↑	OR	0.747	0.773	0.8
M-LDL-C % ↓	GlycA ↓	WFDC2 ↑	MUC16 ↑	OR	0.781	0.812	0.8
XXL-VLDL-PL % ↑	Albumin ↑	WFDC2 ↓	MUC16 ↑	AND	0.781	0.812	0.8
M-LDL-C % ↓	XXL-VLDL-PL % ↑	GlycA ↓	CHI3L1 ↑	OR	0.775	0.808	0.8
GlycA ↓	MUC16 ↓	CHI3L1 ↑	CCL23 ↑	OR	0.704	0.754	0.8
M-LDL-C % ↓	GlycA ↓	Albumin ↑	CCL23 ↑	AND	0.592	0.664	0.799
M-LDL-C % ↑	Albumin ↓	MUC16 ↑	CCL23 ↑	OR	0.804	0.828	0.799
GlycA ↑	Albumin ↑	MUC16 ↑	CHI3L1 ↑	OR	0.799	0.834	0.799
WFDC2 ↓	MUC16 ↓	CHI3L1 ↑	CCL23 ↑	OR	0.679	0.736	0.799
XXL-VLDL-PL % ↓	GlycA ↑	Albumin ↓	WFDC2 ↓	AND	0.76	0.794	0.799
GlycA ↓	Albumin ↓	WFDC2 ↑	CCL23 ↑	OR	0.665	0.72	0.799
XXL-VLDL-PL % ↓	GlycA ↓	CHI3L1 ↑	CCL23 ↑	OR	0.746	0.784	0.799
M-LDL-C % ↓	XXL-VLDL-PL % ↑	Albumin ↓	MUC16 ↓	OR	0.7	0.75	0.799
M-LDL-C % ↓	XXL-VLDL-PL % ↑	Albumin ↓	WFDC2 ↓	OR	0.7	0.75	0.799
M-LDL-C % ↓	XXL-VLDL-PL % ↑	GlycA ↓	WFDC2 ↑	OR	0.702	0.752	0.799
M-LDL-C % ↓	Albumin ↑	CHI3L1 ↓	CCL23 ↑	AND	0.61	0.671	0.799
XXL-VLDL-PL % ↓	Albumin ↓	CHI3L1 ↑	CCL23 ↑	OR	0.75	0.783	0.799
Albumin ↓	WFDC2 ↓	MUC16 ↑	CCL23 ↑	OR	0.79	0.819	0.799
M-LDL-C % ↓	XXL-VLDL-PL % ↑	GlycA ↓	MUC16 ↑	OR	0.805	0.824	0.799
GlycA ↑	Albumin ↓	MUC16 ↑	CCL23 ↓	OR	0.806	0.838	0.799
XXL-VLDL-PL % ↓	WFDC2 ↑	MUC16 ↑	CCL23 ↑	OR	0.754	0.793	0.799
XXL-VLDL-PL % ↓	GlycA ↑	Albumin ↓	MUC16 ↓	AND	0.755	0.794	0.798
M-LDL-C % ↑	XXL-VLDL-PL % ↑	GlycA ↑	CHI3L1 ↓	OR	0.782	0.812	0.798
XXL-VLDL-PL % ↑	GlycA ↑	Albumin ↑	CHI3L1 ↓	OR	0.757	0.797	0.798
M-LDL-C % ↑	XXL-VLDL-PL % ↑	GlycA ↑	CCL23 ↓	OR	0.786	0.814	0.798
XXL-VLDL-PL % ↑	GlycA ↑	Albumin ↑	CCL23 ↓	OR	0.755	0.794	0.798
M-LDL-C % ↓	XXL-VLDL-PL % ↑	WFDC2 ↑	CHI3L1 ↓	OR	0.668	0.726	0.798
XXL-VLDL-PL % ↑	GlycA ↑	MUC16 ↓	CCL23 ↓	OR	0.744	0.788	0.798
M-LDL-C % ↓	MUC16 ↓	CHI3L1 ↓	CCL23 ↑	AND	0.61	0.671	0.798
XXL-VLDL-PL % ↓	MUC16 ↑	CHI3L1 ↓	CCL23 ↑	AND	0.772	0.8	0.798
M-LDL-C % ↓	WFDC2 ↑	CHI3L1 ↓	CCL23 ↑	AND	0.61	0.671	0.798
XXL-VLDL-PL % ↑	GlycA ↑	WFDC2 ↓	CHI3L1 ↓	OR	0.747	0.791	0.798
XXL-VLDL-PL % ↓	WFDC2 ↓	MUC16 ↑	CCL23 ↑	AND	0.777	0.801	0.798
M-LDL-C % ↓	WFDC2 ↓	CHI3L1 ↓	CCL23 ↑	AND	0.614	0.671	0.798
M-LDL-C % ↑	XXL-VLDL-PL % ↓	GlycA ↑	CCL23 ↑	OR	0.79	0.822	0.798
M-LDL-C % ↓	XXL-VLDL-PL % ↑	WFDC2 ↑	CCL23 ↓	OR	0.671	0.725	0.798
M-LDL-C % ↓	XXL-VLDL-PL % ↑	CHI3L1 ↑	CCL23 ↓	OR	0.743	0.782	0.798
XXL-VLDL-PL % ↑	GlycA ↓	CHI3L1 ↓	CCL23 ↑	AND	0.675	0.72	0.798
M-LDL-C % ↓	XXL-VLDL-PL % ↑	MUC16 ↑	CHI3L1 ↓	OR	0.773	0.8	0.798
XXL-VLDL-PL % ↓	WFDC2 ↑	MUC16 ↑	CCL23 ↑	AND	0.772	0.8	0.798
M-LDL-C % ↓	GlycA ↑	MUC16 ↑	CHI3L1 ↓	OR	0.801	0.835	0.798
XXL-VLDL-PL % ↑	GlycA ↑	MUC16 ↓	CHI3L1 ↓	OR	0.747	0.791	0.798
XXL-VLDL-PL % ↑	GlycA ↑	CHI3L1 ↓	CCL23 ↓	OR	0.761	0.798	0.798
XXL-VLDL-PL % ↓	Albumin ↑	MUC16 ↑	CCL23 ↑	AND	0.774	0.8	0.798
GlycA ↑	WFDC2 ↑	MUC16 ↑	CCL23 ↓	OR	0.8	0.835	0.798
XXL-VLDL-PL % ↑	GlycA ↑	WFDC2 ↓	CCL23 ↓	OR	0.744	0.788	0.798
M-LDL-C % ↓	XXL-VLDL-PL % ↓	GlycA ↑	CCL23 ↑	OR	0.747	0.791	0.798
XXL-VLDL-PL % ↑	Albumin ↑	WFDC2 ↑	MUC16 ↑	AND	0.774	0.81	0.797
XXL-VLDL-PL % ↓	GlycA ↑	WFDC2 ↓	CCL23 ↑	OR	0.739	0.787	0.797
XXL-VLDL-PL % ↓	GlycA ↑	Albumin ↑	CCL23 ↑	OR	0.757	0.8	0.797
XXL-VLDL-PL % ↓	Albumin ↓	WFDC2 ↑	CCL23 ↑	OR	0.666	0.722	0.797
XXL-VLDL-PL % ↓	GlycA ↑	MUC16 ↓	CCL23 ↑	OR	0.743	0.788	0.797
M-LDL-C % ↓	WFDC2 ↑	MUC16 ↑	CHI3L1 ↓	OR	0.774	0.806	0.797
XXL-VLDL-PL % ↓	GlycA ↑	WFDC2 ↑	MUC16 ↑	OR	0.803	0.838	0.797
M-LDL-C % ↑	GlycA ↑	MUC16 ↑	CHI3L1 ↑	OR	0.809	0.84	0.797
Albumin ↓	WFDC2 ↑	MUC16 ↑	CHI3L1 ↓	OR	0.789	0.821	0.797
M-LDL-C % ↓	GlycA ↑	MUC16 ↑	CCL23 ↓	OR	0.8	0.833	0.797
XXL-VLDL-PL % ↑	GlycA ↑	WFDC2 ↓	CCL23 ↓	AND	0.743	0.788	0.797
M-LDL-C % ↓	GlycA ↑	Albumin ↓	CCL23 ↑	OR	0.737	0.784	0.797
GlycA ↑	WFDC2 ↓	MUC16 ↑	CHI3L1 ↑	OR	0.793	0.83	0.797
M-LDL-C % ↓	XXL-VLDL-PL % ↑	GlycA ↓	CCL23 ↑	OR	0.71	0.751	0.797
XXL-VLDL-PL % ↓	GlycA ↑	CHI3L1 ↓	CCL23 ↑	OR	0.762	0.8	0.797
M-LDL-C % ↑	GlycA ↑	CHI3L1 ↓	CCL23 ↑	AND	0.724	0.754	0.797
M-LDL-C % ↓	Albumin ↓	MUC16 ↑	CCL23 ↓	OR	0.794	0.817	0.797
GlycA ↑	MUC16 ↑	CHI3L1 ↑	CCL23 ↓	OR	0.803	0.833	0.797
M-LDL-C % ↓	Albumin ↑	CHI3L1 ↑	CCL23 ↑	OR	0.719	0.759	0.796
M-LDL-C % ↑	GlycA ↑	Albumin ↓	WFDC2 ↑	AND	0.738	0.772	0.796
XXL-VLDL-PL % ↑	GlycA ↓	Albumin ↑	CCL23 ↑	AND	0.659	0.718	0.796
WFDC2 ↓	MUC16 ↑	CHI3L1 ↓	CCL23 ↑	AND	0.771	0.805	0.796
XXL-VLDL-PL % ↑	GlycA ↑	Albumin ↑	CHI3L1 ↓	AND	0.721	0.767	0.796
XXL-VLDL-PL % ↑	GlycA ↑	CHI3L1 ↓	CCL23 ↓	AND	0.744	0.785	0.796
XXL-VLDL-PL % ↑	GlycA ↓	WFDC2 ↑	MUC16 ↑	OR	0.796	0.822	0.796
M-LDL-C % ↓	GlycA ↓	WFDC2 ↓	CCL23 ↑	AND	0.594	0.662	0.796
XXL-VLDL-PL % ↑	GlycA ↑	WFDC2 ↑	CCL23 ↓	AND	0.736	0.785	0.796
M-LDL-C % ↑	GlycA ↑	Albumin ↓	WFDC2 ↓	AND	0.741	0.772	0.796
M-LDL-C % ↑	GlycA ↑	Albumin ↓	MUC16 ↓	AND	0.738	0.772	0.796
M-LDL-C % ↑	XXL-VLDL-PL % ↑	GlycA ↓	Albumin ↓	OR	0.728	0.765	0.796
M-LDL-C % ↓	GlycA ↑	Albumin ↓	CHI3L1 ↓	AND	0.752	0.778	0.796
M-LDL-C % ↓	Albumin ↑	WFDC2 ↑	MUC16 ↑	OR	0.774	0.805	0.795
Albumin ↓	WFDC2 ↑	MUC16 ↑	CHI3L1 ↑	OR	0.797	0.826	0.795
M-LDL-C % ↓	GlycA ↑	Albumin ↓	CCL23 ↓	AND	0.745	0.774	0.795
M-LDL-C % ↑	GlycA ↑	Albumin ↓	CCL23 ↑	OR	0.759	0.794	0.795
M-LDL-C % ↓	XXL-VLDL-PL % ↑	WFDC2 ↓	MUC16 ↑	OR	0.769	0.796	0.795
XXL-VLDL-PL % ↓	GlycA ↓	Albumin ↓	CCL23 ↑	AND	0.696	0.729	0.795
M-LDL-C % ↓	XXL-VLDL-PL % ↑	Albumin ↑	CHI3L1 ↑	OR	0.743	0.785	0.795
M-LDL-C % ↓	XXL-VLDL-PL % ↑	WFDC2 ↓	CHI3L1 ↑	OR	0.728	0.774	0.795
M-LDL-C % ↓	GlycA ↓	CHI3L1 ↑	CCL23 ↓	AND	0.684	0.735	0.795
XXL-VLDL-PL % ↓	GlycA ↑	MUC16 ↑	CCL23 ↓	OR	0.809	0.84	0.795
WFDC2 ↑	MUC16 ↑	CHI3L1 ↓	CCL23 ↑	AND	0.765	0.805	0.795
M-LDL-C % ↓	XXL-VLDL-PL % ↑	Albumin ↑	MUC16 ↑	OR	0.778	0.802	0.795
M-LDL-C % ↓	GlycA ↓	Albumin ↑	CHI3L1 ↑	AND	0.684	0.737	0.795
M-LDL-C % ↓	XXL-VLDL-PL % ↑	MUC16 ↓	CHI3L1 ↑	OR	0.728	0.774	0.795
XXL-VLDL-PL % ↑	WFDC2 ↑	MUC16 ↑	CHI3L1 ↓	OR	0.766	0.801	0.795
M-LDL-C % ↓	XXL-VLDL-PL % ↑	GlycA ↑	WFDC2 ↓	OR	0.741	0.788	0.794
GlycA ↑	Albumin ↑	WFDC2 ↑	MUC16 ↑	OR	0.803	0.838	0.794
GlycA ↑	Albumin ↓	WFDC2 ↓	CCL23 ↑	OR	0.726	0.777	0.794
GlycA ↓	Albumin ↓	MUC16 ↑	CCL23 ↓	AND	0.779	0.81	0.794
M-LDL-C % ↓	GlycA ↓	MUC16 ↑	CHI3L1 ↑	OR	0.79	0.814	0.794
XXL-VLDL-PL % ↑	GlycA ↓	WFDC2 ↓	CCL23 ↑	AND	0.656	0.712	0.794
GlycA ↑	Albumin ↓	MUC16 ↓	CCL23 ↑	OR	0.726	0.777	0.794
XXL-VLDL-PL % ↑	GlycA ↓	Albumin ↓	CCL23 ↓	OR	0.734	0.772	0.794
GlycA ↑	Albumin ↓	CHI3L1 ↓	CCL23 ↑	OR	0.742	0.785	0.794
XXL-VLDL-PL % ↑	WFDC2 ↑	MUC16 ↑	CCL23 ↓	OR	0.772	0.804	0.794
GlycA ↑	Albumin ↓	CHI3L1 ↑	CCL23 ↓	AND	0.77	0.796	0.794
XXL-VLDL-PL % ↓	GlycA ↑	MUC16 ↑	CHI3L1 ↓	OR	0.809	0.841	0.794
M-LDL-C % ↑	Albumin ↑	CHI3L1 ↑	CCL23 ↑	OR	0.725	0.762	0.794
M-LDL-C % ↓	GlycA ↓	WFDC2 ↑	CCL23 ↑	AND	0.591	0.662	0.794
GlycA ↓	Albumin ↓	MUC16 ↑	CHI3L1 ↓	AND	0.777	0.812	0.794
M-LDL-C % ↑	GlycA ↑	Albumin ↑	CCL23 ↑	AND	0.71	0.748	0.794
M-LDL-C % ↑	GlycA ↑	WFDC2 ↑	CCL23 ↑	AND	0.709	0.748	0.794
M-LDL-C % ↑	XXL-VLDL-PL % ↓	GlycA ↑	MUC16 ↓	AND	0.733	0.767	0.794
Albumin ↑	WFDC2 ↓	CHI3L1 ↑	CCL23 ↑	OR	0.692	0.741	0.794
M-LDL-C % ↓	XXL-VLDL-PL % ↑	GlycA ↑	MUC16 ↓	OR	0.741	0.788	0.794
M-LDL-C % ↓	XXL-VLDL-PL % ↑	Albumin ↑	WFDC2 ↑	OR	0.677	0.732	0.794
M-LDL-C % ↓	GlycA ↑	Albumin ↑	CCL23 ↑	OR	0.744	0.787	0.794
M-LDL-C % ↓	Albumin ↑	CHI3L1 ↑	CCL23 ↓	AND	0.684	0.735	0.794
M-LDL-C % ↓	XXL-VLDL-PL % ↑	WFDC2 ↑	MUC16 ↓	OR	0.662	0.721	0.794
Albumin ↑	MUC16 ↓	CHI3L1 ↑	CCL23 ↑	OR	0.694	0.742	0.794
XXL-VLDL-PL % ↑	GlycA ↓	Albumin ↓	CHI3L1 ↓	OR	0.72	0.764	0.794
GlycA ↓	Albumin ↑	MUC16 ↑	CCL23 ↑	AND	0.772	0.803	0.793
M-LDL-C % ↓	Albumin ↓	WFDC2 ↑	CHI3L1 ↑	OR	0.72	0.762	0.793
M-LDL-C % ↓	MUC16 ↓	CHI3L1 ↑	CCL23 ↓	AND	0.682	0.732	0.793
M-LDL-C % ↓	Albumin ↑	WFDC2 ↓	CCL23 ↑	AND	0.588	0.661	0.793
GlycA ↑	Albumin ↑	CHI3L1 ↑	CCL23 ↑	AND	0.755	0.787	0.793
M-LDL-C % ↓	XXL-VLDL-PL % ↑	WFDC2 ↓	CCL23 ↑	OR	0.673	0.723	0.793
M-LDL-C % ↓	XXL-VLDL-PL % ↑	Albumin ↑	CCL23 ↑	OR	0.69	0.734	0.793
M-LDL-C % ↑	GlycA ↑	WFDC2 ↑	MUC16 ↑	OR	0.813	0.844	0.793
GlycA ↑	Albumin ↓	WFDC2 ↓	CHI3L1 ↑	AND	0.768	0.795	0.793
M-LDL-C % ↓	GlycA ↓	MUC16 ↓	CCL23 ↑	AND	0.592	0.662	0.793
M-LDL-C % ↑	GlycA ↑	MUC16 ↓	CCL23 ↑	AND	0.713	0.751	0.793
M-LDL-C % ↓	GlycA ↓	MUC16 ↑	CCL23 ↑	OR	0.784	0.812	0.793
GlycA ↑	Albumin ↓	WFDC2 ↑	CHI3L1 ↑	OR	0.75	0.791	0.793
M-LDL-C % ↓	GlycA ↑	Albumin ↑	MUC16 ↑	OR	0.804	0.836	0.793
M-LDL-C % ↓	XXL-VLDL-PL % ↑	CHI3L1 ↓	CCL23 ↑	OR	0.684	0.729	0.793
M-LDL-C % ↓	XXL-VLDL-PL % ↑	MUC16 ↓	CCL23 ↑	OR	0.673	0.723	0.793
M-LDL-C % ↓	XXL-VLDL-PL % ↑	Albumin ↓	CCL23 ↓	AND	0.661	0.711	0.793
M-LDL-C % ↑	GlycA ↑	Albumin ↑	CCL23 ↑	OR	0.776	0.803	0.793
GlycA ↑	Albumin ↓	MUC16 ↓	CHI3L1 ↑	AND	0.766	0.794	0.793
M-LDL-C % ↑	Albumin ↓	CHI3L1 ↓	CCL23 ↑	AND	0.662	0.701	0.792
GlycA ↑	Albumin ↑	MUC16 ↓	CCL23 ↑	OR	0.743	0.785	0.792
GlycA ↑	Albumin ↑	WFDC2 ↑	CHI3L1 ↑	OR	0.751	0.787	0.792
XXL-VLDL-PL % ↑	Albumin ↑	CHI3L1 ↓	CCL23 ↑	AND	0.663	0.712	0.792
GlycA ↑	Albumin ↑	CHI3L1 ↓	CCL23 ↑	OR	0.756	0.791	0.792
GlycA ↑	Albumin ↓	WFDC2 ↑	CHI3L1 ↑	AND	0.766	0.794	0.792
GlycA ↓	WFDC2 ↓	MUC16 ↑	CCL23 ↑	AND	0.77	0.802	0.792
XXL-VLDL-PL % ↓	Albumin ↓	CHI3L1 ↓	CCL23 ↑	AND	0.703	0.728	0.792
M-LDL-C % ↑	XXL-VLDL-PL % ↓	GlycA ↑	WFDC2 ↑	AND	0.724	0.765	0.792
GlycA ↓	MUC16 ↑	CHI3L1 ↓	CCL23 ↑	AND	0.771	0.804	0.792
M-LDL-C % ↓	MUC16 ↓	CHI3L1 ↑	CCL23 ↑	OR	0.706	0.751	0.792
GlycA ↑	Albumin ↓	WFDC2 ↓	MUC16 ↑	OR	0.803	0.837	0.792
M-LDL-C % ↓	WFDC2 ↑	MUC16 ↑	CCL23 ↓	OR	0.779	0.807	0.792
M-LDL-C % ↓	Albumin ↓	WFDC2 ↓	MUC16 ↑	OR	0.789	0.814	0.792
M-LDL-C % ↓	Albumin ↑	WFDC2 ↑	CCL23 ↑	AND	0.585	0.661	0.792
M-LDL-C % ↓	Albumin ↑	MUC16 ↓	CCL23 ↑	AND	0.586	0.661	0.792
GlycA ↑	Albumin ↑	WFDC2 ↓	CCL23 ↑	OR	0.742	0.785	0.792
M-LDL-C % ↑	GlycA ↓	Albumin ↓	CCL23 ↑	AND	0.651	0.7	0.792
M-LDL-C % ↓	GlycA ↓	Albumin ↓	WFDC2 ↑	OR	0.671	0.721	0.792
M-LDL-C % ↑	GlycA ↑	WFDC2 ↓	CCL23 ↑	AND	0.714	0.751	0.792
M-LDL-C % ↑	GlycA ↑	Albumin ↓	MUC16 ↑	OR	0.817	0.846	0.792
XXL-VLDL-PL % ↑	Albumin ↑	WFDC2 ↑	MUC16 ↑	OR	0.77	0.801	0.792
GlycA ↓	WFDC2 ↑	MUC16 ↑	CCL23 ↑	AND	0.767	0.802	0.791
XXL-VLDL-PL % ↑	MUC16 ↓	CHI3L1 ↓	CCL23 ↑	AND	0.663	0.71	0.791
XXL-VLDL-PL % ↓	Albumin ↓	WFDC2 ↓	CCL23 ↑	AND	0.687	0.724	0.791
Albumin ↑	WFDC2 ↑	MUC16 ↑	CHI3L1 ↑	OR	0.78	0.811	0.791
M-LDL-C % ↓	WFDC2 ↓	CHI3L1 ↑	CCL23 ↑	OR	0.704	0.75	0.791
GlycA ↓	Albumin ↓	WFDC2 ↑	CHI3L1 ↑	OR	0.739	0.778	0.791
XXL-VLDL-PL % ↑	GlycA ↑	Albumin ↑	MUC16 ↓	AND	0.727	0.774	0.791
M-LDL-C % ↑	MUC16 ↓	CHI3L1 ↑	CCL23 ↑	OR	0.708	0.749	0.791
M-LDL-C % ↓	WFDC2 ↓	CHI3L1 ↑	CCL23 ↓	AND	0.683	0.733	0.791
M-LDL-C % ↓	WFDC2 ↑	CHI3L1 ↑	CCL23 ↓	AND	0.681	0.733	0.791
XXL-VLDL-PL % ↑	WFDC2 ↑	CHI3L1 ↓	CCL23 ↑	AND	0.66	0.709	0.791
M-LDL-C % ↓	GlycA ↓	WFDC2 ↑	CHI3L1 ↑	OR	0.721	0.767	0.791
XXL-VLDL-PL % ↑	WFDC2 ↓	CHI3L1 ↑	CCL23 ↓	AND	0.721	0.768	0.791
M-LDL-C % ↑	XXL-VLDL-PL % ↓	GlycA ↑	WFDC2 ↓	AND	0.734	0.769	0.791
GlycA ↓	Albumin ↑	MUC16 ↑	CCL23 ↑	OR	0.776	0.81	0.791
Albumin ↓	WFDC2 ↓	MUC16 ↑	CCL23 ↓	AND	0.779	0.808	0.791
XXL-VLDL-PL % ↑	GlycA ↑	MUC16 ↓	CHI3L1 ↓	AND	0.726	0.77	0.791
XXL-VLDL-PL % ↑	Albumin ↑	MUC16 ↓	CCL23 ↑	AND	0.647	0.709	0.791
XXL-VLDL-PL % ↑	Albumin ↓	CHI3L1 ↓	CCL23 ↓	OR	0.706	0.747	0.79
WFDC2 ↑	MUC16 ↑	CHI3L1 ↑	CCL23 ↓	OR	0.79	0.817	0.79
M-LDL-C % ↑	XXL-VLDL-PL % ↑	GlycA ↓	CCL23 ↑	OR	0.699	0.738	0.79
M-LDL-C % ↑	XXL-VLDL-PL % ↑	Albumin ↓	CCL23 ↓	OR	0.737	0.763	0.79
Albumin ↓	WFDC2 ↑	MUC16 ↑	CCL23 ↓	OR	0.792	0.82	0.79
GlycA ↓	MUC16 ↑	CHI3L1 ↓	CCL23 ↑	OR	0.776	0.81	0.79
XXL-VLDL-PL % ↑	Albumin ↓	WFDC2 ↓	CCL23 ↓	OR	0.697	0.741	0.79
M-LDL-C % ↓	GlycA ↑	Albumin ↓	WFDC2 ↓	AND	0.749	0.777	0.79
M-LDL-C % ↓	GlycA ↑	Albumin ↓	WFDC2 ↑	AND	0.746	0.777	0.79
Albumin ↓	WFDC2 ↓	MUC16 ↑	CHI3L1 ↓	AND	0.776	0.81	0.79
M-LDL-C % ↓	GlycA ↑	WFDC2 ↓	MUC16 ↑	OR	0.797	0.832	0.79
XXL-VLDL-PL % ↑	GlycA ↓	CHI3L1 ↓	CCL23 ↑	OR	0.684	0.729	0.79
Albumin ↓	WFDC2 ↑	MUC16 ↑	CHI3L1 ↓	AND	0.77	0.808	0.79
M-LDL-C % ↓	XXL-VLDL-PL % ↓	GlycA ↑	MUC16 ↑	OR	0.804	0.837	0.79
XXL-VLDL-PL % ↓	WFDC2 ↑	MUC16 ↑	CHI3L1 ↑	OR	0.789	0.82	0.79
Albumin ↓	WFDC2 ↑	MUC16 ↑	CCL23 ↓	AND	0.773	0.806	0.79
XXL-VLDL-PL % ↑	GlycA ↓	WFDC2 ↑	CCL23 ↑	AND	0.653	0.712	0.79
XXL-VLDL-PL % ↑	GlycA ↓	MUC16 ↓	CCL23 ↑	OR	0.672	0.723	0.79
Albumin ↓	MUC16 ↑	CHI3L1 ↓	CCL23 ↓	AND	0.776	0.808	0.79
XXL-VLDL-PL % ↑	GlycA ↓	Albumin ↑	CCL23 ↑	OR	0.693	0.737	0.79
M-LDL-C % ↑	WFDC2 ↓	CHI3L1 ↑	CCL23 ↑	OR	0.708	0.749	0.79
XXL-VLDL-PL % ↓	Albumin ↑	CHI3L1 ↑	CCL23 ↑	OR	0.716	0.759	0.79
XXL-VLDL-PL % ↓	Albumin ↓	MUC16 ↓	CCL23 ↑	AND	0.688	0.724	0.79
GlycA ↓	Albumin ↓	WFDC2 ↓	MUC16 ↑	AND	0.782	0.813	0.79
M-LDL-C % ↓	GlycA ↑	Albumin ↓	WFDC2 ↑	OR	0.726	0.77	0.79
XXL-VLDL-PL % ↑	Albumin ↓	MUC16 ↓	CCL23 ↓	OR	0.697	0.741	0.79
XXL-VLDL-PL % ↑	GlycA ↓	WFDC2 ↓	CCL23 ↑	OR	0.672	0.723	0.79
M-LDL-C % ↓	Albumin ↑	MUC16 ↑	CHI3L1 ↑	OR	0.785	0.808	0.79
M-LDL-C % ↓	XXL-VLDL-PL % ↑	Albumin ↓	CHI3L1 ↓	AND	0.678	0.711	0.79
XXL-VLDL-PL % ↑	WFDC2 ↓	CHI3L1 ↓	CCL23 ↑	AND	0.664	0.708	0.79
XXL-VLDL-PL % ↓	Albumin ↓	WFDC2 ↑	CCL23 ↑	AND	0.684	0.724	0.79
M-LDL-C % ↑	GlycA ↓	CHI3L1 ↑	CCL23 ↑	AND	0.694	0.74	0.79
XXL-VLDL-PL % ↑	GlycA ↑	Albumin ↑	MUC16 ↓	OR	0.742	0.789	0.789
XXL-VLDL-PL % ↑	GlycA ↓	MUC16 ↓	CCL23 ↑	AND	0.653	0.712	0.789
XXL-VLDL-PL % ↑	GlycA ↓	CHI3L1 ↑	CCL23 ↓	AND	0.722	0.77	0.789
M-LDL-C % ↑	Albumin ↓	WFDC2 ↑	CCL23 ↑	OR	0.665	0.706	0.789
M-LDL-C % ↓	GlycA ↓	WFDC2 ↑	CHI3L1 ↑	AND	0.677	0.73	0.789
M-LDL-C % ↓	GlycA ↑	Albumin ↓	MUC16 ↓	AND	0.746	0.777	0.789
M-LDL-C % ↓	GlycA ↓	WFDC2 ↑	CCL23 ↑	OR	0.641	0.702	0.789
M-LDL-C % ↑	GlycA ↓	MUC16 ↑	CCL23 ↑	OR	0.786	0.815	0.789
XXL-VLDL-PL % ↑	Albumin ↓	WFDC2 ↓	CHI3L1 ↓	OR	0.688	0.737	0.789
XXL-VLDL-PL % ↑	GlycA ↑	WFDC2 ↓	MUC16 ↓	OR	0.732	0.782	0.789
XXL-VLDL-PL % ↑	GlycA ↑	Albumin ↑	WFDC2 ↓	OR	0.742	0.789	0.789
M-LDL-C % ↑	XXL-VLDL-PL % ↑	Albumin ↓	CHI3L1 ↓	OR	0.724	0.756	0.789
GlycA ↓	Albumin ↓	WFDC2 ↑	MUC16 ↑	AND	0.779	0.812	0.789
M-LDL-C % ↓	GlycA ↑	Albumin ↓	CHI3L1 ↑	OR	0.755	0.791	0.789
M-LDL-C % ↓	XXL-VLDL-PL % ↑	GlycA ↓	Albumin ↑	AND	0.648	0.698	0.789
GlycA ↑	WFDC2 ↓	MUC16 ↑	CCL23 ↓	AND	0.814	0.836	0.789
XXL-VLDL-PL % ↑	GlycA ↓	Albumin ↓	MUC16 ↓	OR	0.722	0.764	0.789
GlycA ↑	WFDC2 ↑	CHI3L1 ↑	CCL23 ↑	AND	0.755	0.787	0.789
XXL-VLDL-PL % ↑	Albumin ↓	MUC16 ↓	CHI3L1 ↓	OR	0.688	0.737	0.789
M-LDL-C % ↓	XXL-VLDL-PL % ↓	CHI3L1 ↑	CCL23 ↑	OR	0.723	0.763	0.789
M-LDL-C % ↑	XXL-VLDL-PL % ↑	GlycA ↑	MUC16 ↓	OR	0.778	0.809	0.789
GlycA ↑	Albumin ↑	MUC16 ↑	CCL23 ↓	AND	0.809	0.832	0.789
M-LDL-C % ↓	GlycA ↓	WFDC2 ↓	CHI3L1 ↑	AND	0.679	0.73	0.789
M-LDL-C % ↓	Albumin ↑	WFDC2 ↑	CCL23 ↑	OR	0.628	0.688	0.789
XXL-VLDL-PL % ↓	GlycA ↑	Albumin ↑	MUC16 ↑	OR	0.805	0.838	0.789
M-LDL-C % ↓	XXL-VLDL-PL % ↑	Albumin ↓	WFDC2 ↓	AND	0.668	0.712	0.789
M-LDL-C % ↓	XXL-VLDL-PL % ↑	GlycA ↑	Albumin ↑	OR	0.728	0.772	0.789
GlycA ↓	WFDC2 ↓	MUC16 ↑	CCL23 ↑	OR	0.769	0.804	0.789
XXL-VLDL-PL % ↑	GlycA ↓	CHI3L1 ↑	CCL23 ↓	OR	0.773	0.806	0.789
GlycA ↑	Albumin ↑	MUC16 ↑	CHI3L1 ↓	AND	0.805	0.831	0.789
M-LDL-C % ↑	XXL-VLDL-PL % ↑	GlycA ↑	WFDC2 ↓	OR	0.778	0.809	0.789
XXL-VLDL-PL % ↑	GlycA ↓	Albumin ↓	WFDC2 ↓	OR	0.722	0.764	0.789
XXL-VLDL-PL % ↑	Albumin ↑	CHI3L1 ↑	CCL23 ↓	AND	0.721	0.769	0.789
XXL-VLDL-PL % ↓	MUC16 ↓	CHI3L1 ↑	CCL23 ↑	OR	0.7	0.746	0.788
M-LDL-C % ↓	Albumin ↑	WFDC2 ↑	CHI3L1 ↑	AND	0.677	0.731	0.788
M-LDL-C % ↑	XXL-VLDL-PL % ↑	WFDC2 ↑	MUC16 ↑	OR	0.781	0.808	0.788
GlycA ↑	MUC16 ↑	CHI3L1 ↓	CCL23 ↓	AND	0.817	0.837	0.788
XXL-VLDL-PL % ↑	GlycA ↓	Albumin ↑	CHI3L1 ↑	OR	0.768	0.803	0.788
GlycA ↑	MUC16 ↓	CHI3L1 ↑	CCL23 ↑	AND	0.755	0.787	0.788
XXL-VLDL-PL % ↑	GlycA ↓	WFDC2 ↓	CHI3L1 ↑	OR	0.753	0.793	0.788
GlycA ↑	WFDC2 ↓	CHI3L1 ↑	CCL23 ↑	AND	0.756	0.788	0.788
XXL-VLDL-PL % ↑	GlycA ↓	MUC16 ↓	CHI3L1 ↑	OR	0.753	0.793	0.788
XXL-VLDL-PL % ↑	Albumin ↑	WFDC2 ↓	CCL23 ↑	AND	0.651	0.707	0.788
Albumin ↑	MUC16 ↑	CHI3L1 ↓	CCL23 ↑	AND	0.767	0.801	0.788
GlycA ↑	WFDC2 ↑	MUC16 ↑	CHI3L1 ↓	AND	0.804	0.831	0.788
Albumin ↑	WFDC2 ↑	MUC16 ↑	CCL23 ↑	AND	0.764	0.799	0.788
GlycA ↑	WFDC2 ↑	MUC16 ↑	CCL23 ↓	AND	0.809	0.832	0.788
M-LDL-C % ↑	Albumin ↓	WFDC2 ↑	CCL23 ↑	AND	0.642	0.695	0.788
GlycA ↑	Albumin ↑	MUC16 ↑	CHI3L1 ↓	OR	0.806	0.838	0.788
GlycA ↓	Albumin ↓	MUC16 ↑	CHI3L1 ↑	OR	0.809	0.832	0.788
XXL-VLDL-PL % ↓	GlycA ↑	Albumin ↓	CHI3L1 ↑	OR	0.78	0.815	0.788
Albumin ↑	WFDC2 ↓	MUC16 ↑	CCL23 ↑	AND	0.77	0.801	0.788
XXL-VLDL-PL % ↑	GlycA ↓	Albumin ↑	CHI3L1 ↑	AND	0.721	0.77	0.788
GlycA ↑	WFDC2 ↓	MUC16 ↑	CHI3L1 ↓	AND	0.812	0.834	0.788
M-LDL-C % ↑	XXL-VLDL-PL % ↑	GlycA ↓	CHI3L1 ↑	OR	0.774	0.806	0.788
XXL-VLDL-PL % ↓	GlycA ↑	Albumin ↓	WFDC2 ↑	OR	0.74	0.789	0.788
M-LDL-C % ↓	GlycA ↓	MUC16 ↓	CHI3L1 ↑	AND	0.678	0.73	0.788
GlycA ↓	Albumin ↓	CHI3L1 ↑	CCL23 ↑	AND	0.706	0.748	0.787
XXL-VLDL-PL % ↑	GlycA ↓	WFDC2 ↓	CHI3L1 ↑	AND	0.719	0.766	0.787
M-LDL-C % ↓	XXL-VLDL-PL % ↑	Albumin ↓	WFDC2 ↑	AND	0.666	0.712	0.787
M-LDL-C % ↓	XXL-VLDL-PL % ↓	Albumin ↓	CCL23 ↓	AND	0.686	0.719	0.787
M-LDL-C % ↑	XXL-VLDL-PL % ↓	CHI3L1 ↑	CCL23 ↑	OR	0.744	0.776	0.787
XXL-VLDL-PL % ↓	WFDC2 ↓	CHI3L1 ↑	CCL23 ↑	OR	0.7	0.745	0.787
M-LDL-C % ↓	Albumin ↑	WFDC2 ↓	CHI3L1 ↑	AND	0.679	0.731	0.787
Albumin ↓	WFDC2 ↑	CHI3L1 ↓	CCL23 ↑	OR	0.652	0.702	0.787
M-LDL-C % ↑	Albumin ↓	WFDC2 ↑	MUC16 ↑	OR	0.8	0.826	0.787
XXL-VLDL-PL % ↑	Albumin ↑	WFDC2 ↑	CCL23 ↑	AND	0.646	0.707	0.787
M-LDL-C % ↓	Albumin ↑	MUC16 ↑	CCL23 ↑	OR	0.777	0.805	0.787
M-LDL-C % ↑	Albumin ↓	WFDC2 ↓	CCL23 ↑	AND	0.645	0.695	0.787
M-LDL-C % ↓	XXL-VLDL-PL % ↓	GlycA ↓	Albumin ↓	AND	0.69	0.724	0.787
M-LDL-C % ↑	Albumin ↓	MUC16 ↓	CCL23 ↑	AND	0.651	0.696	0.787
XXL-VLDL-PL % ↑	GlycA ↑	Albumin ↑	WFDC2 ↑	AND	0.721	0.771	0.787
Albumin ↓	WFDC2 ↑	MUC16 ↓	CCL23 ↑	OR	0.639	0.695	0.787
M-LDL-C % ↓	WFDC2 ↓	MUC16 ↓	CCL23 ↑	AND	0.588	0.659	0.787
M-LDL-C % ↓	MUC16 ↑	CHI3L1 ↑	CCL23 ↓	OR	0.792	0.811	0.787
XXL-VLDL-PL % ↑	GlycA ↑	WFDC2 ↑	CHI3L1 ↓	AND	0.721	0.767	0.787
XXL-VLDL-PL % ↑	MUC16 ↓	CHI3L1 ↑	CCL23 ↓	AND	0.719	0.767	0.787
M-LDL-C % ↓	WFDC2 ↑	MUC16 ↓	CCL23 ↑	AND	0.585	0.66	0.787
M-LDL-C % ↓	Albumin ↑	MUC16 ↓	CHI3L1 ↑	AND	0.678	0.73	0.787
M-LDL-C % ↓	XXL-VLDL-PL % ↑	Albumin ↓	MUC16 ↓	AND	0.667	0.712	0.787
M-LDL-C % ↑	XXL-VLDL-PL % ↓	GlycA ↑	MUC16 ↑	OR	0.826	0.85	0.787
M-LDL-C % ↑	GlycA ↑	MUC16 ↓	CCL23 ↑	OR	0.755	0.791	0.786
GlycA ↑	WFDC2 ↓	MUC16 ↑	CHI3L1 ↓	OR	0.799	0.834	0.786
XXL-VLDL-PL % ↑	GlycA ↑	WFDC2 ↓	CHI3L1 ↓	AND	0.731	0.77	0.786
M-LDL-C % ↑	GlycA ↑	MUC16 ↑	CHI3L1 ↓	OR	0.808	0.84	0.786
GlycA ↑	WFDC2 ↑	MUC16 ↓	CHI3L1 ↑	OR	0.732	0.776	0.786
M-LDL-C % ↓	Albumin ↓	WFDC2 ↑	CHI3L1 ↓	OR	0.657	0.703	0.786
M-LDL-C % ↓	GlycA ↑	WFDC2 ↓	CCL23 ↑	OR	0.727	0.775	0.786
M-LDL-C % ↓	XXL-VLDL-PL % ↓	GlycA ↑	CHI3L1 ↑	OR	0.759	0.796	0.786
WFDC2 ↓	MUC16 ↑	CHI3L1 ↓	CCL23 ↑	OR	0.768	0.804	0.786
XXL-VLDL-PL % ↓	GlycA ↑	WFDC2 ↓	MUC16 ↑	OR	0.801	0.835	0.786
M-LDL-C % ↑	GlycA ↑	WFDC2 ↓	CCL23 ↑	OR	0.754	0.791	0.786
M-LDL-C % ↑	WFDC2 ↑	MUC16 ↑	CHI3L1 ↑	OR	0.789	0.816	0.786
M-LDL-C % ↑	GlycA ↑	CHI3L1 ↓	CCL23 ↑	OR	0.762	0.793	0.786
M-LDL-C % ↑	XXL-VLDL-PL % ↑	GlycA ↓	CCL23 ↓	AND	0.643	0.678	0.786
M-LDL-C % ↓	GlycA ↓	Albumin ↓	CCL23 ↑	OR	0.677	0.727	0.786
M-LDL-C % ↑	XXL-VLDL-PL % ↑	MUC16 ↓	CCL23 ↓	AND	0.639	0.672	0.786
M-LDL-C % ↓	GlycA ↑	MUC16 ↓	CCL23 ↑	OR	0.727	0.775	0.786
M-LDL-C % ↓	GlycA ↑	CHI3L1 ↓	CCL23 ↑	OR	0.745	0.784	0.786
GlycA ↑	MUC16 ↑	CHI3L1 ↓	CCL23 ↓	OR	0.804	0.836	0.786
M-LDL-C % ↓	XXL-VLDL-PL % ↓	Albumin ↓	CHI3L1 ↓	AND	0.697	0.719	0.786
XXL-VLDL-PL % ↓	Albumin ↓	MUC16 ↑	CCL23 ↑	OR	0.79	0.816	0.786
M-LDL-C % ↓	GlycA ↑	Albumin ↑	CHI3L1 ↑	OR	0.753	0.785	0.786
XXL-VLDL-PL % ↑	WFDC2 ↑	CHI3L1 ↑	CCL23 ↓	AND	0.719	0.767	0.786
GlycA ↑	MUC16 ↓	CHI3L1 ↓	CCL23 ↑	OR	0.74	0.781	0.785
XXL-VLDL-PL % ↑	WFDC2 ↓	CHI3L1 ↑	CCL23 ↓	OR	0.73	0.771	0.785
GlycA ↑	Albumin ↑	MUC16 ↑	CCL23 ↓	OR	0.804	0.835	0.785
GlycA ↓	Albumin ↑	WFDC2 ↑	CHI3L1 ↑	OR	0.706	0.756	0.785
M-LDL-C % ↑	GlycA ↑	WFDC2 ↑	CHI3L1 ↑	OR	0.767	0.798	0.785

### Sheet: S23
Table S23. ROC AUC and p-values for all unitary analytes measured both in the CancerSeek study and in this study.
For AUC values a color scale ranging from red (0.5) - yellow (0.75) - green (1.0) is used; p-value < 0.05 is highlighted in green.
Analyte	Alternative name	Regulation	CRC						LuCa						OvCa
			ROC AUC			p-value (AUC 0.5)			ROC AUC			p-value (AUC 0.5)			ROC AUC			p-value (AUC 0.5)
			This study	CancerSeek		This study	CancerSeek		This study	CancerSeek		This study	CancerSeek		This study	CancerSeek		This study	CancerSeek
FGF2	FGF-2	up	0.577	0.63		0.215401	1.72119e-11		0.589	0.518		0.113926	1		0.572	0.559		1	1
FGF2	FGF-2	down	0.423	0.37		1	1		0.411	0.482		1	1		0.428	0.441		1	1
TGFA	TGF-alpha	up	0.576	0.545		0.307079	1.62346e-05		0.564	0.497		1	1		0.601	0.48		0.295519	1
TGFA	TGF-alpha	down	0.424	0.455		1	1		0.436	0.503		1	1		0.399	0.52		1	1
CSF3R	G-CSF	up	0.697	0.556		1.7566e-18	0.044251		0.599	0.5		0.0186342	1		0.606	0.435		0.125441	1
CSF3R	G-CSF	down	0.303	0.444		1	1		0.401	0.5		1	1		0.394	0.565		1	1
IL6	IL-6	up	0.494	0.711		1	4.69347e-43		0.477	0.535		1	1		0.557	0.56		1	1
IL6	IL-6	down	0.506	0.289		1	1		0.523	0.465		1	1		0.443	0.44		1	1
CXCL8	IL-8	up	0.57	0.807		0.758418	2.03184e-80		0.46	0.615		1	7.06015e-05		0.637	0.81		0.000762863	2.54914e-17
CXCL8	IL-8	down	0.43	0.193		1	1		0.54	0.385		1	1		0.363	0.19		1	1
LGALS3	Galectin-3	up	0.477	0.647		1	1.35022e-14		0.556	0.523		1	1		0.648	0.727		8.987e-05	6.6665e-06
LGALS3	Galectin-3	down	0.523	0.353		1	1		0.444	0.477		1	1		0.352	0.273		1	1
MPO	Myeloperoxidase	up	0.62	0.689		1.31999e-05	2.23851e-24		0.695	0.624		1.3023e-14	0.00369736		0.775	0.74		4.74452e-20	1.1487e-06
MPO	Myeloperoxidase	down	0.38	0.311		1	1		0.305	0.376		1	1		0.225	0.26		1	1
SHBG	Sex Hormone Binding Globulin	up	0.453	0.62		1	1.8052e-09		0.443	0.523		1	1		0.59	0.667		1	0.00667103
SHBG	Sex Hormone Binding Globulin	down	0.547	0.38		1	1		0.557	0.477		1	1		0.41	0.333		1	1
MSLN	Mesothelin	up	0.58	0.555		0.197428	0.19075		0.58	0.658		0.667403	1.35782e-05		0.719	0.777		4.29235e-12	4.5561e-09
MSLN	Mesothelin	down	0.42	0.445		1	1		0.42	0.342		1	1		0.281	0.223		1	1
MDK	Midkine	up	0.67	0.644		1.53014e-12	7.88876e-14		0.754	0.742		3.7073e-25	7.74765e-14		0.723	0.697		1.46299e-12	0.000285472
MDK	Midkine	down	0.33	0.356		1	1		0.246	0.258		1	1		0.277	0.303		1	1
KLK6	Kallikrein 6	up	0.499	0.467		1	1		0.587	0.621		0.217022	0.00591996		0.688	0.739		1.89757e-08	1.37314e-06
KLK6	Kallikrein 6	down	0.501	0.533		1	1		0.413	0.379		1	1		0.312	0.261		1	1
CD44	CD44	up	0.572	0.487		0.890438	1		0.62	0.556		0.000217756	1		0.629	0.408		0.0044845	1
CD44	CD44	down	0.428	0.513		1	1		0.38	0.444		1	1		0.371	0.592		1	1
AXL	sAXL	up	0.662	0.534		2.73237e-10	1		0.759	0.368		4.85683e-26	1		0.668	0.373		2.18189e-06	1
AXL	sAXL	down	0.338	0.466		1	1		0.241	0.632		1	0.0010546		0.332	0.627		1	0.23963
ERBB2	sHER2	up	0.877	0.413		6.12074e-62	1		0.883	0.337		1.56681e-58	1		0.817	0.341		1.26051e-26	1
ERBB2	sHER2	down	0.123	0.587		1	0.000100378		0.117	0.663		1	5.98247e-06		0.183	0.659		1	0.0154411
THBS2	Thrombospondin-2	up	0.662	0.523		4.0602e-13	1		0.765	0.53		3.86703e-33	1		0.742	0.404		1.61078e-18	1
THBS2	Thrombospondin-2	down	0.338	0.477		1	1		0.235	0.47		1	1		0.258	0.596		1	1
EGFR	sEGFR	up	0.438	0.325		1	1		0.625	0.273		8.2039e-05	1		0.441	0.33		1	1
EGFR	sEGFR	down	0.562	0.675		1	1.01816e-20		0.375	0.727		1	4.68773e-12		0.559	0.67		1	0.00508357
PLAUR	suPAR	up	0.71	0.562		3.44997e-18	0.0535982		0.837	0.475		3.90284e-45	1		0.752	0.629		2.46164e-16	0.207173
PLAUR	suPAR	down	0.29	0.438		1	1		0.163	0.525		1	1		0.248	0.371		1	1
PECAM1	sPECAM-1	up	0.917	0.485		6.01683e-76	1		0.893	0.375		1.2527e-61	1		0.784	0.332		3.51277e-21	1
PECAM1	sPECAM-1	down	0.083	0.515		1	1		0.107	0.625		1	0.00336113		0.216	0.668		1	0.00609087
SPP1	Osteopontin	up	0.63	0.844		4.62431e-06	4.25439e-81		0.694	0.796		4.9538e-14	6.26988e-21		0.769	0.872		8.07753e-19	9.10499e-17
SPP1	Osteopontin	down	0.37	0.156		1	1		0.306	0.204		1	1		0.231	0.128		1	1
AFP	AFP	up	0.495	0.504		1	1		0.447	0.511		1	1		0.498	0.557		1	1
AFP	AFP	down	0.505	0.496		1	1		0.553	0.489		1	1		0.502	0.443		1	1
ST6GALNAC6	CA19-9	up	0.573	0.545		0.666645	0.0632598		0.616	0.545		0.000429693	1		0.731	0.704		9.06099e-14	2.36169e-08
ST6GALNAC6	CA19-9	down	0.427	0.455		1	1		0.384	0.455		1	1		0.269	0.296		1	1
CEACAM5	CEA	up	0.743	0.703		1.32605e-27	4.09211e-28		0.723	0.695		1.75274e-19	8.24201e-09		0.527	0.484		1	1
CEACAM5	CEA	down	0.257	0.297		1	1		0.277	0.305		1	1		0.473	0.516		1	1
MUC16	CA125	up	0.593	0.58		0.0134126	2.15562e-06		0.707	0.643		1.15607e-16	1.56482e-07		0.946	0.963		5.08176e-55	9.46265e-35
MUC16	CA125	down	0.407	0.42		1	1		0.293	0.357		1	1		0.054	0.037		1	1
HGF	HGF	up	0.481	0.77		1	1.05107e-56		0.517	0.641		1	1.10238e-05		0.614	0.747		0.0498822	4.70106e-09
HGF	HGF	down	0.519	0.23		1	1		0.483	0.359		1	1		0.386	0.253		1	1
FAS	sFas	up	0.266	0.314		1	1		0.219	0.344		1	1		0.496	0.147		1	1
FAS	sFas	down	0.734	0.686		1.42009e-25	4.83193e-24		0.781	0.656		1.84728e-31	1.85957e-05		0.504	0.853		1	2.09182e-15
PRL	Prolactin	up	0.531	0.761		1	2.07445e-46		0.426	0.9		1	2.73942e-38		0.61	0.911		0.088739	1.36102e-20
PRL	Prolactin	down	0.469	0.239		1	1		0.574	0.1		1	1		0.39	0.089		1	1
KRT19	CYFRA 21-1	up	0.576	0.638		0.235053	3.96696e-30		0.561	0.557		1	0.0237402		0.673	0.79		1.34697e-07	1.15455e-24
KRT19	CYFRA 21-1	down	0.424	0.362		1	1		0.439	0.443		1	1		0.327	0.21		1	1
WFDC2	HE4	up	0.513	0.581		1	3.16101e-09		0.496	0.496		1	1		0.503	0.75		1	1.50539e-14
WFDC2	HE4	down	0.487	0.419		1	1		0.504	0.504		1	1		0.497	0.25		1	1
GDF15	GDF15	up	0.773	0.79		4.41565e-36	1.61254e-57		0.71	0.76		1.96965e-17	5.97977e-16		0.733	0.821		1.77956e-14	2.15307e-12
GDF15	GDF15	down	0.227	0.21		1	1		0.29	0.24		1	1		0.267	0.179		1	1
DKK1	DKK1	up	0.628	0.526		1.1122e-06	1		0.48	0.482		1	1		0.498	0.512		1	1
DKK1	DKK1	down	0.372	0.474		1	1		0.52	0.518		1	1		0.502	0.488		1	1
ENO2	NSE	up	0.97	0.429		1.41976e-106	1		0.967	0.223		4.85982e-89	1		0.937	0.362		9.88122e-53	1
ENO2	NSE	down	0.03	0.571		1	0.00684605		0.033	0.777		1	2.82481e-18		0.063	0.638		1	0.0998329
TNFRSF11B	OPG	up	0.588	0.53		0.0169263	1		0.574	0.542		0.905044	1		0.648	0.658		3.42916e-05	0.0169277
TNFRSF11B	OPG	down	0.412	0.47		1	1		0.426	0.458		1	1		0.352	0.342		1	1

### Sheet: S24
Table S24. Composite 4-analyte biomarkers for CRC vs Healthy ctrls in this study and CancerSeek.
A color scale ranging from red (0.5) - yellow (0.75) - green (1.0) is used for AUC values
Analyte 1	Analyte 2	Analyte 3	Analyte 4	Logical rule	ROC AUC CRC vs Healthy ctrls
					This study	CancerSeek
GDF15 ↑	FAS ↓	CEACAM5 ↑	MPO ↑	OR	0.893	0.87
GDF15 ↑	FAS ↓	CEACAM5 ↑	CSF3R ↑	OR	0.89	0.865
GDF15 ↑	FAS ↓	MPO ↑	CSF3R ↑	OR	0.884	0.857
GDF15 ↑	FAS ↓	CEACAM5 ↑	SPP1 ↑	OR	0.883	0.895
GDF15 ↑	FAS ↓	MUC16 ↑	CEACAM5 ↑	OR	0.88	0.86
GDF15 ↑	FAS ↓	CEACAM5 ↑	MDK ↑	OR	0.879	0.86
FAS ↓	CEACAM5 ↑	MPO ↑	CSF3R ↑	OR	0.878	0.856
GDF15 ↑	FAS ↓	SPP1 ↑	CSF3R ↑	OR	0.877	0.884
GDF15 ↑	FAS ↓	MDK ↑	CSF3R ↑	OR	0.877	0.843
FAS ↓	CEACAM5 ↑	SPP1 ↑	CSF3R ↑	OR	0.874	0.898
GDF15 ↑	FAS ↓	MUC16 ↑	MPO ↑	OR	0.873	0.854
GDF15 ↑	FAS ↓	SPP1 ↑	MPO ↑	OR	0.872	0.889
GDF15 ↑	FAS ↓	MUC16 ↑	CSF3R ↑	OR	0.872	0.845
GDF15 ↑	FAS ↓	MDK ↑	MPO ↑	OR	0.87	0.857
FAS ↓	CEACAM5 ↑	MDK ↑	CSF3R ↑	OR	0.869	0.841
FAS ↓	MUC16 ↑	CEACAM5 ↑	CSF3R ↑	OR	0.869	0.844
FAS ↓	CEACAM5 ↑	MDK ↑	MPO ↑	OR	0.868	0.858
GDF15 ↑	CEACAM5 ↑	MPO ↑	CSF3R ↑	OR	0.867	0.848
FAS ↓	CEACAM5 ↑	SPP1 ↑	MPO ↑	OR	0.867	0.903
FAS ↓	CEACAM5 ↑	SPP1 ↑	MDK ↑	OR	0.865	0.897
FAS ↓	MUC16 ↑	CEACAM5 ↑	MPO ↑	OR	0.863	0.851
FAS ↓	MUC16 ↑	CEACAM5 ↑	SPP1 ↑	OR	0.862	0.894
GDF15 ↑	FAS ↓	SPP1 ↑	MDK ↑	OR	0.861	0.883
GDF15 ↑	FAS ↓	MUC16 ↑	SPP1 ↑	OR	0.861	0.881
GDF15 ↑	FAS ↓	MUC16 ↑	MDK ↑	OR	0.856	0.842
FAS ↓	MDK ↑	MPO ↑	CSF3R ↑	OR	0.855	0.845
GDF15 ↑	CEACAM5 ↑	SPP1 ↑	CSF3R ↑	OR	0.854	0.878
FAS ↓	SPP1 ↑	MPO ↑	CSF3R ↑	OR	0.853	0.892
FAS ↓	MUC16 ↑	CEACAM5 ↑	MDK ↑	OR	0.853	0.823
GDF15 ↑	CEACAM5 ↑	MDK ↑	CSF3R ↑	OR	0.852	0.842
FAS ↓	SPP1 ↑	MDK ↑	CSF3R ↑	OR	0.852	0.888
GDF15 ↑	MUC16 ↑	CEACAM5 ↑	MPO ↑	OR	0.85	0.845
GDF15 ↑	CEACAM5 ↑	SPP1 ↑	MPO ↑	OR	0.849	0.884
GDF15 ↑	CEACAM5 ↑	MDK ↑	MPO ↑	OR	0.849	0.85
GDF15 ↑	MUC16 ↑	CEACAM5 ↑	CSF3R ↑	OR	0.848	0.838
FAS ↓	MUC16 ↑	SPP1 ↑	CSF3R ↑	OR	0.845	0.885
FAS ↓	MUC16 ↑	MDK ↑	CSF3R ↑	OR	0.843	0.816
GDF15 ↑	SPP1 ↑	MPO ↑	CSF3R ↑	OR	0.843	0.869
CEACAM5 ↑	SPP1 ↑	MPO ↑	CSF3R ↑	OR	0.842	0.886
FAS ↓	SPP1 ↑	MDK ↑	MPO ↑	OR	0.842	0.891
CEACAM5 ↑	MDK ↑	MPO ↑	CSF3R ↑	OR	0.841	0.834
FAS ↓	MUC16 ↑	MPO ↑	CSF3R ↑	OR	0.84	0.838
GDF15 ↑	CEACAM5 ↑	SPP1 ↑	MDK ↑	OR	0.838	0.883
GDF15 ↑	MUC16 ↑	CEACAM5 ↑	SPP1 ↑	OR	0.837	0.876
GDF15 ↑	SPP1 ↑	MDK ↑	CSF3R ↑	OR	0.836	0.867
FAS ↓	MUC16 ↑	SPP1 ↑	MPO ↑	OR	0.836	0.891
GDF15 ↑	MDK ↑	MPO ↑	CSF3R ↑	OR	0.836	0.835
MUC16 ↑	CEACAM5 ↑	MPO ↑	CSF3R ↑	OR	0.835	0.805
FAS ↓	MUC16 ↑	MDK ↑	MPO ↑	OR	0.834	0.844
GDF15 ↑	MUC16 ↑	CEACAM5 ↑	MDK ↑	OR	0.833	0.838
FAS ↓	MUC16 ↑	SPP1 ↑	MDK ↑	OR	0.833	0.884
GDF15 ↑	MUC16 ↑	MPO ↑	CSF3R ↑	OR	0.833	0.828
CEACAM5 ↑	SPP1 ↑	MDK ↑	CSF3R ↑	OR	0.831	0.886
GDF15 ↑	MUC16 ↑	SPP1 ↑	CSF3R ↑	OR	0.827	0.862
GDF15 ↑	FAS ↓	CEACAM5 ↑	MDK ↑	AND	0.824	0.836
MUC16 ↑	CEACAM5 ↑	SPP1 ↑	CSF3R ↑	OR	0.823	0.875
GDF15 ↑	MUC16 ↑	MDK ↑	CSF3R ↑	OR	0.822	0.821
MUC16 ↑	CEACAM5 ↑	MDK ↑	CSF3R ↑	OR	0.822	0.814
GDF15 ↑	FAS ↓	CEACAM5 ↑	SPP1 ↑	AND	0.821	0.891
GDF15 ↑	FAS ↓	CEACAM5 ↑	CSF3R ↑	AND	0.821	0.837
GDF15 ↑	MUC16 ↑	SPP1 ↑	MPO ↑	OR	0.819	0.869
GDF15 ↑	FAS ↓	MDK ↑	CSF3R ↑	AND	0.818	0.816
GDF15 ↑	FAS ↓	CEACAM5 ↑	MPO ↑	AND	0.817	0.837
GDF15 ↑	FAS ↓	MUC16 ↑	CEACAM5 ↑	AND	0.816	0.837
GDF15 ↑	FAS ↓	SPP1 ↑	MDK ↑	AND	0.815	0.891
GDF15 ↑	FAS ↓	SPP1 ↑	CSF3R ↑	AND	0.814	0.891
GDF15 ↑	SPP1 ↑	MDK ↑	MPO ↑	OR	0.812	0.872
GDF15 ↑	FAS ↓	MDK ↑	MPO ↑	AND	0.812	0.818
GDF15 ↑	FAS ↓	MUC16 ↑	MDK ↑	AND	0.812	0.816
GDF15 ↑	MUC16 ↑	MDK ↑	MPO ↑	OR	0.811	0.833
SPP1 ↑	MDK ↑	MPO ↑	CSF3R ↑	OR	0.81	0.874
GDF15 ↑	FAS ↓	MPO ↑	CSF3R ↑	AND	0.809	0.819
GDF15 ↑	FAS ↓	MUC16 ↑	CSF3R ↑	AND	0.809	0.814
GDF15 ↑	MUC16 ↑	SPP1 ↑	MDK ↑	OR	0.808	0.867
CEACAM5 ↑	SPP1 ↑	MDK ↑	MPO ↑	OR	0.808	0.889
GDF15 ↑	FAS ↓	MUC16 ↑	SPP1 ↑	AND	0.807	0.891
GDF15 ↑	FAS ↓	SPP1 ↑	MPO ↑	AND	0.807	0.891
MUC16 ↑	CEACAM5 ↑	SPP1 ↑	MPO ↑	OR	0.806	0.883
MUC16 ↑	CEACAM5 ↑	MDK ↑	MPO ↑	OR	0.805	0.826
FAS ↓	CEACAM5 ↑	MDK ↑	CSF3R ↑	AND	0.804	0.731
GDF15 ↑	CEACAM5 ↑	MDK ↑	CSF3R ↑	AND	0.803	0.82
MUC16 ↑	CEACAM5 ↑	SPP1 ↑	MDK ↑	OR	0.803	0.882
GDF15 ↑	FAS ↓	MUC16 ↑	MPO ↑	AND	0.802	0.819
FAS ↓	CEACAM5 ↑	SPP1 ↑	CSF3R ↑	AND	0.802	0.852
MUC16 ↑	SPP1 ↑	MPO ↑	CSF3R ↑	OR	0.8	0.87
FAS ↓	MUC16 ↑	CEACAM5 ↑	CSF3R ↑	AND	0.797	0.728
FAS ↓	CEACAM5 ↑	SPP1 ↑	MDK ↑	AND	0.797	0.853
MUC16 ↑	SPP1 ↑	MDK ↑	CSF3R ↑	OR	0.797	0.871
FAS ↓	CEACAM5 ↑	MPO ↑	CSF3R ↑	AND	0.796	0.731
GDF15 ↑	CEACAM5 ↑	MPO ↑	CSF3R ↑	AND	0.793	0.821
GDF15 ↑	MUC16 ↑	CEACAM5 ↑	CSF3R ↑	AND	0.792	0.821
MUC16 ↑	MDK ↑	MPO ↑	CSF3R ↑	OR	0.792	0.802
GDF15 ↑	MUC16 ↑	CEACAM5 ↑	MDK ↑	AND	0.791	0.82
GDF15 ↑	CEACAM5 ↑	MDK ↑	MPO ↑	AND	0.791	0.821
GDF15 ↑	CEACAM5 ↑	SPP1 ↑	CSF3R ↑	AND	0.791	0.885
FAS ↓	CEACAM5 ↑	MDK ↑	MPO ↑	AND	0.79	0.733
FAS ↓	CEACAM5 ↑	SPP1 ↑	MPO ↑	AND	0.79	0.853
FAS ↓	MUC16 ↑	CEACAM5 ↑	SPP1 ↑	AND	0.79	0.852
FAS ↓	MUC16 ↑	CEACAM5 ↑	MDK ↑	AND	0.79	0.731
GDF15 ↑	MDK ↑	MPO ↑	CSF3R ↑	AND	0.789	0.796
GDF15 ↑	MUC16 ↑	MDK ↑	CSF3R ↑	AND	0.789	0.791
GDF15 ↑	CEACAM5 ↑	SPP1 ↑	MDK ↑	AND	0.787	0.885
GDF15 ↑	SPP1 ↑	MDK ↑	CSF3R ↑	AND	0.787	0.884
FAS ↓	MUC16 ↑	CEACAM5 ↑	MPO ↑	AND	0.784	0.731
FAS ↓	SPP1 ↑	MDK ↑	CSF3R ↑	AND	0.782	0.852
MUC16 ↑	CEACAM5 ↑	MDK ↑	CSF3R ↑	AND	0.78	0.704
GDF15 ↑	MUC16 ↑	CEACAM5 ↑	MPO ↑	AND	0.779	0.821
CEACAM5 ↑	SPP1 ↑	MDK ↑	CSF3R ↑	AND	0.779	0.847
CEACAM5 ↑	MDK ↑	MPO ↑	CSF3R ↑	AND	0.779	0.718
GDF15 ↑	MUC16 ↑	MPO ↑	CSF3R ↑	AND	0.775	0.796
GDF15 ↑	CEACAM5 ↑	SPP1 ↑	MPO ↑	AND	0.775	0.885
FAS ↓	MUC16 ↑	MDK ↑	CSF3R ↑	AND	0.775	0.707
GDF15 ↑	MUC16 ↑	MDK ↑	MPO ↑	AND	0.774	0.796
GDF15 ↑	MUC16 ↑	CEACAM5 ↑	SPP1 ↑	AND	0.774	0.885
FAS ↓	MUC16 ↑	SPP1 ↑	CSF3R ↑	AND	0.774	0.851
FAS ↓	MDK ↑	MPO ↑	CSF3R ↑	AND	0.773	0.714
GDF15 ↑	MUC16 ↑	SPP1 ↑	CSF3R ↑	AND	0.773	0.884
GDF15 ↑	SPP1 ↑	MPO ↑	CSF3R ↑	AND	0.772	0.884
FAS ↓	SPP1 ↑	MPO ↑	CSF3R ↑	AND	0.771	0.853
MUC16 ↑	CEACAM5 ↑	SPP1 ↑	CSF3R ↑	AND	0.77	0.846
MUC16 ↑	CEACAM5 ↑	MPO ↑	CSF3R ↑	AND	0.769	0.715
GDF15 ↑	MUC16 ↑	SPP1 ↑	MDK ↑	AND	0.769	0.884
FAS ↓	MUC16 ↑	SPP1 ↑	MDK ↑	AND	0.769	0.852
GDF15 ↑	SPP1 ↑	MDK ↑	MPO ↑	AND	0.769	0.885
CEACAM5 ↑	SPP1 ↑	MPO ↑	CSF3R ↑	AND	0.769	0.847
FAS ↓	SPP1 ↑	MDK ↑	MPO ↑	AND	0.768	0.854
MUC16 ↑	SPP1 ↑	MDK ↑	MPO ↑	OR	0.768	0.875
FAS ↓	MUC16 ↑	MPO ↑	CSF3R ↑	AND	0.762	0.709
FAS ↓	MUC16 ↑	SPP1 ↑	MPO ↑	AND	0.754	0.853
FAS ↓	MUC16 ↑	MDK ↑	MPO ↑	AND	0.754	0.714
MUC16 ↑	CEACAM5 ↑	MDK ↑	MPO ↑	AND	0.751	0.719
CEACAM5 ↑	SPP1 ↑	MDK ↑	MPO ↑	AND	0.748	0.848
MUC16 ↑	CEACAM5 ↑	SPP1 ↑	MDK ↑	AND	0.748	0.848
MUC16 ↑	SPP1 ↑	MDK ↑	CSF3R ↑	AND	0.746	0.846
SPP1 ↑	MDK ↑	MPO ↑	CSF3R ↑	AND	0.744	0.848
GDF15 ↑	MUC16 ↑	SPP1 ↑	MPO ↑	AND	0.742	0.885
MUC16 ↑	MDK ↑	MPO ↑	CSF3R ↑	AND	0.742	0.693
MUC16 ↑	CEACAM5 ↑	SPP1 ↑	MPO ↑	AND	0.739	0.848
MUC16 ↑	SPP1 ↑	MPO ↑	CSF3R ↑	AND	0.727	0.847
MUC16 ↑	SPP1 ↑	MDK ↑	MPO ↑	AND	0.683	0.848

### Sheet: S25
Table S25. Composite 4-analyte biomarkers for LuCa vs Healthy ctrls in this study and CancerSeek.
A color scale ranging from red (0.5) - yellow (0.75) - green (1.0) is used for AUC values
Analyte 1	Analyte 2	Analyte 3	Analyte 4	Logical rule	ROC AUC LuCa vs Healthy ctrls
					This study	CancerSeek
FAS ↓	MUC16 ↑	CEACAM5 ↑	MDK ↑	OR	0.919	0.868
FAS ↓	CEACAM5 ↑	SPP1 ↑	MDK ↑	OR	0.916	0.879
GDF15 ↑	FAS ↓	CEACAM5 ↑	MDK ↑	OR	0.915	0.858
FAS ↓	CEACAM5 ↑	MDK ↑	MPO ↑	OR	0.914	0.85
GDF15 ↑	FAS ↓	CEACAM5 ↑	SPP1 ↑	OR	0.913	0.868
FAS ↓	MUC16 ↑	CEACAM5 ↑	SPP1 ↑	OR	0.912	0.879
GDF15 ↑	FAS ↓	MUC16 ↑	MDK ↑	OR	0.909	0.833
FAS ↓	CEACAM5 ↑	SPP1 ↑	MPO ↑	OR	0.909	0.864
GDF15 ↑	FAS ↓	MUC16 ↑	CEACAM5 ↑	OR	0.906	0.852
FAS ↓	MUC16 ↑	CEACAM5 ↑	MPO ↑	OR	0.905	0.839
GDF15 ↑	FAS ↓	SPP1 ↑	MDK ↑	OR	0.904	0.847
GDF15 ↑	FAS ↓	MUC16 ↑	SPP1 ↑	OR	0.904	0.849
FAS ↓	MUC16 ↑	MDK ↑	MPO ↑	OR	0.904	0.817
FAS ↓	MUC16 ↑	SPP1 ↑	MDK ↑	OR	0.902	0.86
GDF15 ↑	FAS ↓	MDK ↑	MPO ↑	OR	0.9	0.805
GDF15 ↑	FAS ↓	SPP1 ↑	MPO ↑	OR	0.897	0.832
GDF15 ↑	FAS ↓	CEACAM5 ↑	MPO ↑	OR	0.897	0.832
FAS ↓	SPP1 ↑	MDK ↑	MPO ↑	OR	0.896	0.843
GDF15 ↑	FAS ↓	MUC16 ↑	MPO ↑	OR	0.894	0.804
FAS ↓	MUC16 ↑	SPP1 ↑	MPO ↑	OR	0.887	0.843
MUC16 ↑	CEACAM5 ↑	SPP1 ↑	MDK ↑	OR	0.856	0.89
MUC16 ↑	CEACAM5 ↑	MDK ↑	MPO ↑	OR	0.855	0.853
CEACAM5 ↑	SPP1 ↑	MDK ↑	MPO ↑	OR	0.852	0.877
GDF15 ↑	MUC16 ↑	CEACAM5 ↑	MDK ↑	OR	0.85	0.867
GDF15 ↑	CEACAM5 ↑	SPP1 ↑	MDK ↑	OR	0.848	0.881
MUC16 ↑	CEACAM5 ↑	SPP1 ↑	MPO ↑	OR	0.844	0.87
GDF15 ↑	MUC16 ↑	MDK ↑	MPO ↑	OR	0.843	0.828
GDF15 ↑	MUC16 ↑	SPP1 ↑	MDK ↑	OR	0.842	0.862
GDF15 ↑	MUC16 ↑	CEACAM5 ↑	SPP1 ↑	OR	0.841	0.881
GDF15 ↑	CEACAM5 ↑	MDK ↑	MPO ↑	OR	0.84	0.849
MUC16 ↑	SPP1 ↑	MDK ↑	MPO ↑	OR	0.84	0.859
GDF15 ↑	MUC16 ↑	CEACAM5 ↑	MPO ↑	OR	0.829	0.835
GDF15 ↑	CEACAM5 ↑	SPP1 ↑	MPO ↑	OR	0.829	0.866
GDF15 ↑	SPP1 ↑	MDK ↑	MPO ↑	OR	0.828	0.847
GDF15 ↑	MUC16 ↑	SPP1 ↑	MPO ↑	OR	0.82	0.847
FAS ↓	MUC16 ↑	MDK ↑	MPO ↑	AND	0.813	0.813
GDF15 ↑	FAS ↓	MUC16 ↑	MDK ↑	AND	0.809	0.841
FAS ↓	MUC16 ↑	SPP1 ↑	MDK ↑	AND	0.808	0.851
FAS ↓	MUC16 ↑	CEACAM5 ↑	MDK ↑	AND	0.808	0.794
FAS ↓	MUC16 ↑	CEACAM5 ↑	MPO ↑	AND	0.806	0.772
GDF15 ↑	FAS ↓	MUC16 ↑	MPO ↑	AND	0.805	0.834
FAS ↓	CEACAM5 ↑	MDK ↑	MPO ↑	AND	0.805	0.828
FAS ↓	MUC16 ↑	SPP1 ↑	MPO ↑	AND	0.805	0.86
FAS ↓	MUC16 ↑	CEACAM5 ↑	SPP1 ↑	AND	0.805	0.826
FAS ↓	CEACAM5 ↑	SPP1 ↑	MDK ↑	AND	0.803	0.85
GDF15 ↑	FAS ↓	CEACAM5 ↑	MDK ↑	AND	0.803	0.85
GDF15 ↑	FAS ↓	MUC16 ↑	CEACAM5 ↑	AND	0.803	0.836
GDF15 ↑	FAS ↓	MUC16 ↑	SPP1 ↑	AND	0.801	0.883
GDF15 ↑	FAS ↓	MDK ↑	MPO ↑	AND	0.8	0.854
FAS ↓	SPP1 ↑	MDK ↑	MPO ↑	AND	0.799	0.879
FAS ↓	CEACAM5 ↑	SPP1 ↑	MPO ↑	AND	0.799	0.859
GDF15 ↑	FAS ↓	CEACAM5 ↑	MPO ↑	AND	0.798	0.848
GDF15 ↑	FAS ↓	SPP1 ↑	MDK ↑	AND	0.796	0.887
GDF15 ↑	FAS ↓	CEACAM5 ↑	SPP1 ↑	AND	0.796	0.883
GDF15 ↑	FAS ↓	SPP1 ↑	MPO ↑	AND	0.791	0.889
MUC16 ↑	SPP1 ↑	MDK ↑	MPO ↑	AND	0.789	0.868
MUC16 ↑	CEACAM5 ↑	SPP1 ↑	MDK ↑	AND	0.788	0.84
GDF15 ↑	MUC16 ↑	CEACAM5 ↑	MDK ↑	AND	0.788	0.841
GDF15 ↑	MUC16 ↑	MDK ↑	MPO ↑	AND	0.786	0.844
GDF15 ↑	MUC16 ↑	SPP1 ↑	MDK ↑	AND	0.785	0.877
MUC16 ↑	CEACAM5 ↑	MDK ↑	MPO ↑	AND	0.784	0.819
CEACAM5 ↑	SPP1 ↑	MDK ↑	MPO ↑	AND	0.777	0.869
GDF15 ↑	CEACAM5 ↑	MDK ↑	MPO ↑	AND	0.777	0.855
GDF15 ↑	CEACAM5 ↑	SPP1 ↑	MDK ↑	AND	0.774	0.879
MUC16 ↑	CEACAM5 ↑	SPP1 ↑	MPO ↑	AND	0.77	0.846
GDF15 ↑	SPP1 ↑	MDK ↑	MPO ↑	AND	0.767	0.888
GDF15 ↑	MUC16 ↑	CEACAM5 ↑	SPP1 ↑	AND	0.765	0.871
GDF15 ↑	MUC16 ↑	CEACAM5 ↑	MPO ↑	AND	0.761	0.835
GDF15 ↑	MUC16 ↑	SPP1 ↑	MPO ↑	AND	0.756	0.878
GDF15 ↑	CEACAM5 ↑	SPP1 ↑	MPO ↑	AND	0.753	0.88

### Sheet: S26
Table S26. Composite 4-analyte biomarkers for OvCa vs Healthy ctrls in this study and CancerSeek.
A color scale ranging from red (0.5) - yellow (0.75) - green (1.0) is used for AUC values
Analyte 1	Analyte 2	Analyte 3	Analyte 4	Logical rule	ROC AUC OvCa vs Healthy ctrls
					This study	CancerSeek
HGF ↑	MUC16 ↑	MDK ↑	MPO ↑	OR	0.965	0.978
KRT19 ↑	MUC16 ↑	MDK ↑	MPO ↑	OR	0.964	0.974
MUC16 ↑	SPP1 ↑	MDK ↑	MPO ↑	OR	0.964	0.982
MUC16 ↑	KLK6 ↑	MDK ↑	MPO ↑	OR	0.964	0.973
HGF ↑	MUC16 ↑	ST6GALNAC6 ↑	MDK ↑	OR	0.963	0.976
MUC16 ↑	ST6GALNAC6 ↑	MDK ↑	MPO ↑	OR	0.963	0.972
KRT19 ↑	MUC16 ↑	ST6GALNAC6 ↑	MDK ↑	OR	0.963	0.969
KRT19 ↑	MUC16 ↑	KLK6 ↑	MDK ↑	OR	0.963	0.969
MUC16 ↑	ST6GALNAC6 ↑	KLK6 ↑	MDK ↑	OR	0.962	0.968
HGF ↑	MUC16 ↑	KLK6 ↑	MDK ↑	OR	0.962	0.977
KRT19 ↑	MUC16 ↑	MDK ↑	LGALS3 ↑	OR	0.962	0.981
HGF ↑	MUC16 ↑	MDK ↑	LGALS3 ↑	OR	0.962	0.983
TNFRSF11B ↑	MUC16 ↑	MDK ↑	MPO ↑	OR	0.962	0.975
GDF15 ↑	MUC16 ↑	MDK ↑	MPO ↑	OR	0.962	0.981
MUC16 ↑	MDK ↑	MSLN ↑	MPO ↑	OR	0.962	0.972
MUC16 ↑	MDK ↑	MPO ↑	CXCL8 ↑	OR	0.962	0.973
MUC16 ↑	MDK ↑	MPO ↑	LGALS3 ↑	OR	0.962	0.98
HGF ↑	MUC16 ↑	MDK ↑	MSLN ↑	OR	0.962	0.977
KRT19 ↑	MUC16 ↑	MDK ↑	MSLN ↑	OR	0.962	0.972
KRT19 ↑	HGF ↑	MUC16 ↑	MDK ↑	OR	0.962	0.977
MUC16 ↑	KLK6 ↑	MDK ↑	LGALS3 ↑	OR	0.962	0.978
MUC16 ↑	SPP1 ↑	MDK ↑	LGALS3 ↑	OR	0.961	0.982
TNFRSF11B ↑	KRT19 ↑	MUC16 ↑	MDK ↑	OR	0.961	0.972
GDF15 ↑	KRT19 ↑	MUC16 ↑	MDK ↑	OR	0.961	0.98
TNFRSF11B ↑	MUC16 ↑	ST6GALNAC6 ↑	MDK ↑	OR	0.961	0.97
TNFRSF11B ↑	HGF ↑	MUC16 ↑	MDK ↑	OR	0.961	0.976
GDF15 ↑	HGF ↑	MUC16 ↑	MDK ↑	OR	0.961	0.984
GDF15 ↑	MUC16 ↑	ST6GALNAC6 ↑	MDK ↑	OR	0.961	0.978
MUC16 ↑	ST6GALNAC6 ↑	SPP1 ↑	MDK ↑	OR	0.961	0.977
HGF ↑	MUC16 ↑	SPP1 ↑	MDK ↑	OR	0.961	0.985
TNFRSF11B ↑	MUC16 ↑	KLK6 ↑	MDK ↑	OR	0.961	0.971
GDF15 ↑	MUC16 ↑	KLK6 ↑	MDK ↑	OR	0.961	0.979
MUC16 ↑	MDK ↑	LGALS3 ↑	CXCL8 ↑	OR	0.961	0.981
KRT19 ↑	MUC16 ↑	SPP1 ↑	MDK ↑	OR	0.961	0.98
MUC16 ↑	SPP1 ↑	KLK6 ↑	MDK ↑	OR	0.961	0.978
MUC16 ↑	ST6GALNAC6 ↑	MDK ↑	LGALS3 ↑	OR	0.961	0.977
MUC16 ↑	KLK6 ↑	MDK ↑	MSLN ↑	OR	0.961	0.97
MUC16 ↑	KLK6 ↑	MDK ↑	CXCL8 ↑	OR	0.961	0.971
MUC16 ↑	ST6GALNAC6 ↑	MDK ↑	MSLN ↑	OR	0.961	0.97
MUC16 ↑	ST6GALNAC6 ↑	MDK ↑	CXCL8 ↑	OR	0.961	0.971
HGF ↑	MUC16 ↑	MDK ↑	CXCL8 ↑	OR	0.961	0.979
KRT19 ↑	MUC16 ↑	MDK ↑	CXCL8 ↑	OR	0.961	0.972
MUC16 ↑	MDK ↑	MSLN ↑	CXCL8 ↑	OR	0.96	0.971
HGF ↑	MUC16 ↑	KLK6 ↑	MPO ↑	OR	0.96	0.978
MUC16 ↑	SPP1 ↑	MDK ↑	CXCL8 ↑	OR	0.96	0.979
GDF15 ↑	MUC16 ↑	MDK ↑	CXCL8 ↑	OR	0.96	0.978
TNFRSF11B ↑	MUC16 ↑	MDK ↑	CXCL8 ↑	OR	0.96	0.974
MUC16 ↑	MDK ↑	MSLN ↑	LGALS3 ↑	OR	0.96	0.977
HGF ↑	MUC16 ↑	SPP1 ↑	MPO ↑	OR	0.96	0.985
GDF15 ↑	MUC16 ↑	SPP1 ↑	MPO ↑	OR	0.96	0.984
GDF15 ↑	MUC16 ↑	MDK ↑	LGALS3 ↑	OR	0.96	0.983
TNFRSF11B ↑	MUC16 ↑	SPP1 ↑	MDK ↑	OR	0.96	0.977
GDF15 ↑	MUC16 ↑	SPP1 ↑	MDK ↑	OR	0.96	0.981
MUC16 ↑	SPP1 ↑	MDK ↑	MSLN ↑	OR	0.96	0.977
TNFRSF11B ↑	MUC16 ↑	MDK ↑	MSLN ↑	OR	0.96	0.973
GDF15 ↑	MUC16 ↑	MDK ↑	MSLN ↑	OR	0.96	0.978
TNFRSF11B ↑	MUC16 ↑	MDK ↑	LGALS3 ↑	OR	0.96	0.979
TNFRSF11B ↑	GDF15 ↑	MUC16 ↑	MDK ↑	OR	0.959	0.979
HGF ↑	MUC16 ↑	MSLN ↑	MPO ↑	OR	0.959	0.978
GDF15 ↑	HGF ↑	MUC16 ↑	MPO ↑	OR	0.959	0.983
MUC16 ↑	SPP1 ↑	MPO ↑	LGALS3 ↑	OR	0.959	0.984
MUC16 ↑	SPP1 ↑	KLK6 ↑	MPO ↑	OR	0.959	0.983
GDF15 ↑	MUC16 ↑	KLK6 ↑	MPO ↑	OR	0.959	0.982
GDF15 ↑	MUC16 ↑	ST6GALNAC6 ↑	SPP1 ↑	OR	0.959	0.98
GDF15 ↑	MUC16 ↑	ST6GALNAC6 ↑	MPO ↑	OR	0.958	0.981
MUC16 ↑	SPP1 ↑	MSLN ↑	MPO ↑	OR	0.958	0.982
KRT19 ↑	HGF ↑	MUC16 ↑	MPO ↑	OR	0.958	0.977
GDF15 ↑	KRT19 ↑	MUC16 ↑	MPO ↑	OR	0.958	0.982
GDF15 ↑	HGF ↑	MUC16 ↑	KLK6 ↑	OR	0.958	0.984
GDF15 ↑	KRT19 ↑	MUC16 ↑	KLK6 ↑	OR	0.958	0.98
TNFRSF11B ↑	MUC16 ↑	SPP1 ↑	MPO ↑	OR	0.958	0.982
GDF15 ↑	MUC16 ↑	SPP1 ↑	MSLN ↑	OR	0.958	0.981
HGF ↑	MUC16 ↑	SPP1 ↑	KLK6 ↑	OR	0.958	0.986
HGF ↑	MUC16 ↑	SPP1 ↑	MSLN ↑	OR	0.958	0.985
GDF15 ↑	MUC16 ↑	MSLN ↑	MPO ↑	OR	0.958	0.981
GDF15 ↑	MUC16 ↑	SPP1 ↑	KLK6 ↑	OR	0.958	0.982
MUC16 ↑	ST6GALNAC6 ↑	SPP1 ↑	MPO ↑	OR	0.958	0.982
MUC16 ↑	SPP1 ↑	MPO ↑	CXCL8 ↑	OR	0.957	0.982
GDF15 ↑	MUC16 ↑	KLK6 ↑	CXCL8 ↑	OR	0.957	0.979
MUC16 ↑	KLK6 ↑	MPO ↑	LGALS3 ↑	OR	0.957	0.979
TNFRSF11B ↑	GDF15 ↑	MUC16 ↑	KLK6 ↑	OR	0.957	0.979
TNFRSF11B ↑	GDF15 ↑	MUC16 ↑	MPO ↑	OR	0.957	0.981
HGF ↑	MUC16 ↑	ST6GALNAC6 ↑	SPP1 ↑	OR	0.957	0.985
GDF15 ↑	MUC16 ↑	MPO ↑	LGALS3 ↑	OR	0.957	0.983
TNFRSF11B ↑	HGF ↑	MUC16 ↑	MPO ↑	OR	0.957	0.977
KRT19 ↑	MUC16 ↑	SPP1 ↑	MPO ↑	OR	0.957	0.983
TNFRSF11B ↑	MUC16 ↑	KLK6 ↑	MPO ↑	OR	0.957	0.976
GDF15 ↑	MUC16 ↑	KLK6 ↑	LGALS3 ↑	OR	0.957	0.984
HGF ↑	MUC16 ↑	ST6GALNAC6 ↑	KLK6 ↑	OR	0.957	0.977
GDF15 ↑	MUC16 ↑	MPO ↑	CXCL8 ↑	OR	0.957	0.981
HGF ↑	MUC16 ↑	KLK6 ↑	LGALS3 ↑	OR	0.957	0.983
GDF15 ↑	HGF ↑	MUC16 ↑	ST6GALNAC6 ↑	OR	0.957	0.983
GDF15 ↑	MUC16 ↑	SPP1 ↑	LGALS3 ↑	OR	0.957	0.984
HGF ↑	MUC16 ↑	MPO ↑	LGALS3 ↑	OR	0.957	0.982
GDF15 ↑	MUC16 ↑	ST6GALNAC6 ↑	KLK6 ↑	OR	0.957	0.979
KRT19 ↑	HGF ↑	MUC16 ↑	KLK6 ↑	OR	0.957	0.977
HGF ↑	MUC16 ↑	ST6GALNAC6 ↑	MPO ↑	OR	0.957	0.977
KRT19 ↑	MUC16 ↑	KLK6 ↑	MPO ↑	OR	0.957	0.973
GDF15 ↑	MUC16 ↑	KLK6 ↑	MSLN ↑	OR	0.957	0.979
GDF15 ↑	HGF ↑	MUC16 ↑	MSLN ↑	OR	0.957	0.984
KRT19 ↑	HGF ↑	MUC16 ↑	MSLN ↑	OR	0.957	0.977
KRT19 ↑	HGF ↑	MUC16 ↑	ST6GALNAC6 ↑	OR	0.956	0.976
GDF15 ↑	MUC16 ↑	SPP1 ↑	CXCL8 ↑	OR	0.956	0.981
GDF15 ↑	KRT19 ↑	MUC16 ↑	MSLN ↑	OR	0.956	0.98
TNFRSF11B ↑	HGF ↑	MUC16 ↑	KLK6 ↑	OR	0.956	0.977
GDF15 ↑	KRT19 ↑	MUC16 ↑	ST6GALNAC6 ↑	OR	0.956	0.98
MUC16 ↑	SPP1 ↑	KLK6 ↑	LGALS3 ↑	OR	0.956	0.982
HGF ↑	MUC16 ↑	KLK6 ↑	CXCL8 ↑	OR	0.956	0.979
MUC16 ↑	ST6GALNAC6 ↑	KLK6 ↑	MPO ↑	OR	0.956	0.972
MUC16 ↑	ST6GALNAC6 ↑	SPP1 ↑	LGALS3 ↑	OR	0.956	0.981
HGF ↑	MUC16 ↑	MSLN ↑	LGALS3 ↑	OR	0.956	0.983
GDF15 ↑	KRT19 ↑	MUC16 ↑	SPP1 ↑	OR	0.956	0.983
MUC16 ↑	KLK6 ↑	MPO ↑	CXCL8 ↑	OR	0.956	0.973
MUC16 ↑	KLK6 ↑	MSLN ↑	MPO ↑	OR	0.956	0.972
HGF ↑	MUC16 ↑	KLK6 ↑	MSLN ↑	OR	0.956	0.977
TNFRSF11B ↑	KRT19 ↑	MUC16 ↑	MPO ↑	OR	0.956	0.976
GDF15 ↑	HGF ↑	MUC16 ↑	SPP1 ↑	OR	0.956	0.986
HGF ↑	MUC16 ↑	MPO ↑	CXCL8 ↑	OR	0.955	0.978
KRT19 ↑	MUC16 ↑	MPO ↑	LGALS3 ↑	OR	0.955	0.98
GDF15 ↑	MUC16 ↑	ST6GALNAC6 ↑	CXCL8 ↑	OR	0.955	0.978
MUC16 ↑	KLK6 ↑	MSLN ↑	LGALS3 ↑	OR	0.955	0.975
GDF15 ↑	MUC16 ↑	ST6GALNAC6 ↑	LGALS3 ↑	OR	0.955	0.982
TNFRSF11B ↑	HGF ↑	MUC16 ↑	MSLN ↑	OR	0.955	0.977
GDF15 ↑	MUC16 ↑	MSLN ↑	CXCL8 ↑	OR	0.955	0.978
MUC16 ↑	ST6GALNAC6 ↑	SPP1 ↑	KLK6 ↑	OR	0.955	0.978
GDF15 ↑	MUC16 ↑	MSLN ↑	LGALS3 ↑	OR	0.955	0.983
MUC16 ↑	SPP1 ↑	MSLN ↑	LGALS3 ↑	OR	0.955	0.982
MUC16 ↑	KLK6 ↑	LGALS3 ↑	CXCL8 ↑	OR	0.955	0.98
HGF ↑	MUC16 ↑	MSLN ↑	CXCL8 ↑	OR	0.955	0.979
KRT19 ↑	MUC16 ↑	KLK6 ↑	LGALS3 ↑	OR	0.955	0.981
HGF ↑	MUC16 ↑	ST6GALNAC6 ↑	LGALS3 ↑	OR	0.955	0.982
TNFRSF11B ↑	MUC16 ↑	KLK6 ↑	LGALS3 ↑	OR	0.955	0.98
MUC16 ↑	ST6GALNAC6 ↑	KLK6 ↑	LGALS3 ↑	OR	0.955	0.977
GDF15 ↑	MUC16 ↑	ST6GALNAC6 ↑	MSLN ↑	OR	0.955	0.978
HGF ↑	MUC16 ↑	ST6GALNAC6 ↑	MSLN ↑	OR	0.955	0.977
TNFRSF11B ↑	GDF15 ↑	MUC16 ↑	SPP1 ↑	OR	0.955	0.98
KRT19 ↑	MUC16 ↑	ST6GALNAC6 ↑	LGALS3 ↑	OR	0.954	0.98
MUC16 ↑	ST6GALNAC6 ↑	MSLN ↑	MPO ↑	OR	0.954	0.971
KRT19 ↑	MUC16 ↑	ST6GALNAC6 ↑	KLK6 ↑	OR	0.954	0.968
MUC16 ↑	ST6GALNAC6 ↑	SPP1 ↑	MSLN ↑	OR	0.954	0.977
GDF15 ↑	KRT19 ↑	HGF ↑	MUC16 ↑	OR	0.954	0.984
KRT19 ↑	MUC16 ↑	SPP1 ↑	KLK6 ↑	OR	0.954	0.98
MUC16 ↑	MPO ↑	LGALS3 ↑	CXCL8 ↑	OR	0.954	0.979
MUC16 ↑	SPP1 ↑	LGALS3 ↑	CXCL8 ↑	OR	0.954	0.984
MUC16 ↑	MSLN ↑	MPO ↑	LGALS3 ↑	OR	0.954	0.978
TNFRSF11B ↑	MUC16 ↑	SPP1 ↑	KLK6 ↑	OR	0.954	0.978
HGF ↑	MUC16 ↑	SPP1 ↑	LGALS3 ↑	OR	0.954	0.986
TNFRSF11B ↑	GDF15 ↑	MUC16 ↑	ST6GALNAC6 ↑	OR	0.954	0.978
TNFRSF11B ↑	HGF ↑	MUC16 ↑	ST6GALNAC6 ↑	OR	0.954	0.976
KRT19 ↑	MUC16 ↑	KLK6 ↑	CXCL8 ↑	OR	0.954	0.971
MUC16 ↑	SPP1 ↑	KLK6 ↑	MSLN ↑	OR	0.954	0.978
MUC16 ↑	ST6GALNAC6 ↑	KLK6 ↑	CXCL8 ↑	OR	0.954	0.971
MUC16 ↑	SPP1 ↑	KLK6 ↑	CXCL8 ↑	OR	0.954	0.98
HGF ↑	MUC16 ↑	ST6GALNAC6 ↑	CXCL8 ↑	OR	0.954	0.978
TNFRSF11B ↑	GDF15 ↑	MUC16 ↑	MSLN ↑	OR	0.954	0.979
HGF ↑	MUC16 ↑	SPP1 ↑	CXCL8 ↑	OR	0.954	0.985
MUC16 ↑	ST6GALNAC6 ↑	SPP1 ↑	CXCL8 ↑	OR	0.954	0.978
TNFRSF11B ↑	MUC16 ↑	ST6GALNAC6 ↑	MPO ↑	OR	0.954	0.975
TNFRSF11B ↑	MUC16 ↑	MPO ↑	CXCL8 ↑	OR	0.954	0.976
GDF15 ↑	KRT19 ↑	MUC16 ↑	CXCL8 ↑	OR	0.954	0.98
MUC16 ↑	ST6GALNAC6 ↑	MPO ↑	CXCL8 ↑	OR	0.954	0.972
MUC16 ↑	MSLN ↑	MPO ↑	CXCL8 ↑	OR	0.954	0.972
MUC16 ↑	ST6GALNAC6 ↑	MPO ↑	LGALS3 ↑	OR	0.954	0.978
TNFRSF11B ↑	MUC16 ↑	MSLN ↑	MPO ↑	OR	0.954	0.975
TNFRSF11B ↑	MUC16 ↑	ST6GALNAC6 ↑	SPP1 ↑	OR	0.954	0.977
KRT19 ↑	MUC16 ↑	ST6GALNAC6 ↑	MPO ↑	OR	0.954	0.972
MUC16 ↑	SPP1 ↑	MSLN ↑	CXCL8 ↑	OR	0.954	0.978
KRT19 ↑	MUC16 ↑	MSLN ↑	MPO ↑	OR	0.954	0.973
KRT19 ↑	MUC16 ↑	KLK6 ↑	MSLN ↑	OR	0.953	0.97
KRT19 ↑	MUC16 ↑	ST6GALNAC6 ↑	SPP1 ↑	OR	0.953	0.979
MUC16 ↑	ST6GALNAC6 ↑	KLK6 ↑	MSLN ↑	OR	0.953	0.969
TNFRSF11B ↑	MUC16 ↑	KLK6 ↑	MSLN ↑	OR	0.953	0.973
KRT19 ↑	MUC16 ↑	SPP1 ↑	MSLN ↑	OR	0.953	0.98
TNFRSF11B ↑	MUC16 ↑	SPP1 ↑	MSLN ↑	OR	0.953	0.977
KRT19 ↑	HGF ↑	MUC16 ↑	LGALS3 ↑	OR	0.953	0.983
MUC16 ↑	MSLN ↑	LGALS3 ↑	CXCL8 ↑	OR	0.953	0.979
KRT19 ↑	MUC16 ↑	MPO ↑	CXCL8 ↑	OR	0.953	0.973
GDF15 ↑	HGF ↑	MUC16 ↑	CXCL8 ↑	OR	0.953	0.983
MUC16 ↑	ST6GALNAC6 ↑	MSLN ↑	LGALS3 ↑	OR	0.953	0.976
GDF15 ↑	MUC16 ↑	LGALS3 ↑	CXCL8 ↑	OR	0.953	0.983
MUC16 ↑	ST6GALNAC6 ↑	LGALS3 ↑	CXCL8 ↑	OR	0.953	0.979
KRT19 ↑	MUC16 ↑	MSLN ↑	LGALS3 ↑	OR	0.953	0.98
MUC16 ↑	KLK6 ↑	MSLN ↑	CXCL8 ↑	OR	0.953	0.97
KRT19 ↑	MUC16 ↑	MSLN ↑	CXCL8 ↑	OR	0.953	0.971
TNFRSF11B ↑	HGF ↑	MUC16 ↑	SPP1 ↑	OR	0.953	0.985
KRT19 ↑	HGF ↑	MUC16 ↑	SPP1 ↑	OR	0.953	0.985
TNFRSF11B ↑	MUC16 ↑	KLK6 ↑	CXCL8 ↑	OR	0.953	0.974
TNFRSF11B ↑	KRT19 ↑	MUC16 ↑	KLK6 ↑	OR	0.953	0.972
TNFRSF11B ↑	MUC16 ↑	MPO ↑	LGALS3 ↑	OR	0.953	0.981
TNFRSF11B ↑	MUC16 ↑	ST6GALNAC6 ↑	KLK6 ↑	OR	0.953	0.97
GDF15 ↑	HGF ↑	MUC16 ↑	LGALS3 ↑	OR	0.953	0.985
GDF15 ↑	KRT19 ↑	MUC16 ↑	LGALS3 ↑	OR	0.953	0.985
TNFRSF11B ↑	GDF15 ↑	KRT19 ↑	MUC16 ↑	OR	0.953	0.98
KRT19 ↑	MUC16 ↑	SPP1 ↑	LGALS3 ↑	OR	0.953	0.986
TNFRSF11B ↑	MUC16 ↑	SPP1 ↑	LGALS3 ↑	OR	0.953	0.981
TNFRSF11B ↑	MUC16 ↑	SPP1 ↑	CXCL8 ↑	OR	0.952	0.978
TNFRSF11B ↑	MUC16 ↑	ST6GALNAC6 ↑	CXCL8 ↑	OR	0.952	0.973
TNFRSF11B ↑	GDF15 ↑	MUC16 ↑	CXCL8 ↑	OR	0.952	0.978
TNFRSF11B ↑	KRT19 ↑	MUC16 ↑	ST6GALNAC6 ↑	OR	0.952	0.971
KRT19 ↑	HGF ↑	MUC16 ↑	CXCL8 ↑	OR	0.952	0.979
TNFRSF11B ↑	KRT19 ↑	MUC16 ↑	MSLN ↑	OR	0.952	0.975
KRT19 ↑	MUC16 ↑	ST6GALNAC6 ↑	CXCL8 ↑	OR	0.952	0.971
KRT19 ↑	MUC16 ↑	ST6GALNAC6 ↑	MSLN ↑	OR	0.952	0.971
TNFRSF11B ↑	MUC16 ↑	MSLN ↑	LGALS3 ↑	OR	0.952	0.979
HGF ↑	MUC16 ↑	LGALS3 ↑	CXCL8 ↑	OR	0.952	0.983
KRT19 ↑	MUC16 ↑	LGALS3 ↑	CXCL8 ↑	OR	0.952	0.981
TNFRSF11B ↑	KRT19 ↑	HGF ↑	MUC16 ↑	OR	0.952	0.976
TNFRSF11B ↑	MUC16 ↑	ST6GALNAC6 ↑	LGALS3 ↑	OR	0.952	0.979
TNFRSF11B ↑	GDF15 ↑	HGF ↑	MUC16 ↑	OR	0.952	0.983
KRT19 ↑	MUC16 ↑	SPP1 ↑	CXCL8 ↑	OR	0.952	0.98
MUC16 ↑	ST6GALNAC6 ↑	MSLN ↑	CXCL8 ↑	OR	0.952	0.97
TNFRSF11B ↑	MUC16 ↑	MSLN ↑	CXCL8 ↑	OR	0.951	0.974
TNFRSF11B ↑	KRT19 ↑	MUC16 ↑	SPP1 ↑	OR	0.951	0.979
TNFRSF11B ↑	HGF ↑	MUC16 ↑	LGALS3 ↑	OR	0.951	0.982
TNFRSF11B ↑	GDF15 ↑	MUC16 ↑	LGALS3 ↑	OR	0.951	0.983
TNFRSF11B ↑	MUC16 ↑	LGALS3 ↑	CXCL8 ↑	OR	0.951	0.982
TNFRSF11B ↑	MUC16 ↑	ST6GALNAC6 ↑	MSLN ↑	OR	0.951	0.973
TNFRSF11B ↑	KRT19 ↑	MUC16 ↑	CXCL8 ↑	OR	0.951	0.975
TNFRSF11B ↑	HGF ↑	MUC16 ↑	CXCL8 ↑	OR	0.951	0.978
TNFRSF11B ↑	KRT19 ↑	MUC16 ↑	LGALS3 ↑	OR	0.95	0.982
TNFRSF11B ↑	MUC16 ↑	KLK6 ↑	MSLN ↑	AND	0.947	0.967
GDF15 ↑	MUC16 ↑	MDK ↑	MSLN ↑	AND	0.947	0.976
TNFRSF11B ↑	MUC16 ↑	MDK ↑	MSLN ↑	AND	0.947	0.971
TNFRSF11B ↑	HGF ↑	MUC16 ↑	MSLN ↑	AND	0.947	0.965
TNFRSF11B ↑	KRT19 ↑	MUC16 ↑	MSLN ↑	AND	0.947	0.965
TNFRSF11B ↑	GDF15 ↑	MUC16 ↑	MSLN ↑	AND	0.947	0.975
TNFRSF11B ↑	MUC16 ↑	MSLN ↑	MPO ↑	AND	0.947	0.966
MUC16 ↑	MDK ↑	MPO ↑	CXCL8 ↑	AND	0.946	0.966
MUC16 ↑	MSLN ↑	MPO ↑	CXCL8 ↑	AND	0.946	0.96
HGF ↑	MUC16 ↑	KLK6 ↑	MDK ↑	AND	0.946	0.966
TNFRSF11B ↑	HGF ↑	MUC16 ↑	KLK6 ↑	AND	0.946	0.965
KRT19 ↑	HGF ↑	MUC16 ↑	MDK ↑	AND	0.946	0.965
TNFRSF11B ↑	MUC16 ↑	ST6GALNAC6 ↑	MDK ↑	AND	0.946	0.969
GDF15 ↑	MUC16 ↑	ST6GALNAC6 ↑	MDK ↑	AND	0.946	0.974
HGF ↑	MUC16 ↑	ST6GALNAC6 ↑	MDK ↑	AND	0.946	0.965
MUC16 ↑	MSLN ↑	LGALS3 ↑	CXCL8 ↑	AND	0.946	0.96
TNFRSF11B ↑	MUC16 ↑	KLK6 ↑	MDK ↑	AND	0.946	0.97
GDF15 ↑	MUC16 ↑	KLK6 ↑	MDK ↑	AND	0.946	0.975
TNFRSF11B ↑	GDF15 ↑	MUC16 ↑	MDK ↑	AND	0.946	0.977
TNFRSF11B ↑	KRT19 ↑	MUC16 ↑	MDK ↑	AND	0.946	0.969
GDF15 ↑	KRT19 ↑	MUC16 ↑	MDK ↑	AND	0.946	0.974
TNFRSF11B ↑	HGF ↑	MUC16 ↑	MDK ↑	AND	0.946	0.969
GDF15 ↑	HGF ↑	MUC16 ↑	MDK ↑	AND	0.946	0.974
MUC16 ↑	ST6GALNAC6 ↑	MDK ↑	MPO ↑	AND	0.946	0.966
TNFRSF11B ↑	MUC16 ↑	MSLN ↑	LGALS3 ↑	AND	0.946	0.966
GDF15 ↑	MUC16 ↑	MSLN ↑	LGALS3 ↑	AND	0.946	0.973
KRT19 ↑	MUC16 ↑	MSLN ↑	LGALS3 ↑	AND	0.946	0.96
HGF ↑	MUC16 ↑	MSLN ↑	LGALS3 ↑	AND	0.946	0.96
GDF15 ↑	KRT19 ↑	MUC16 ↑	MSLN ↑	AND	0.946	0.972
MUC16 ↑	ST6GALNAC6 ↑	MSLN ↑	LGALS3 ↑	AND	0.946	0.96
MUC16 ↑	KLK6 ↑	MSLN ↑	LGALS3 ↑	AND	0.946	0.962
MUC16 ↑	KLK6 ↑	MSLN ↑	CXCL8 ↑	AND	0.946	0.961
MUC16 ↑	ST6GALNAC6 ↑	MSLN ↑	CXCL8 ↑	AND	0.946	0.959
MUC16 ↑	MDK ↑	MSLN ↑	LGALS3 ↑	AND	0.946	0.968
MUC16 ↑	MDK ↑	MSLN ↑	CXCL8 ↑	AND	0.946	0.966
TNFRSF11B ↑	MUC16 ↑	MDK ↑	LGALS3 ↑	AND	0.946	0.97
GDF15 ↑	MUC16 ↑	MDK ↑	LGALS3 ↑	AND	0.946	0.975
HGF ↑	MUC16 ↑	MDK ↑	LGALS3 ↑	AND	0.946	0.966
HGF ↑	MUC16 ↑	MSLN ↑	CXCL8 ↑	AND	0.946	0.959
KRT19 ↑	MUC16 ↑	MSLN ↑	CXCL8 ↑	AND	0.946	0.959
GDF15 ↑	MUC16 ↑	MSLN ↑	CXCL8 ↑	AND	0.946	0.972
TNFRSF11B ↑	MUC16 ↑	ST6GALNAC6 ↑	MSLN ↑	AND	0.946	0.965
KRT19 ↑	MUC16 ↑	ST6GALNAC6 ↑	MSLN ↑	AND	0.946	0.959
TNFRSF11B ↑	MUC16 ↑	MDK ↑	CXCL8 ↑	AND	0.946	0.969
GDF15 ↑	HGF ↑	MUC16 ↑	MSLN ↑	AND	0.946	0.972
TNFRSF11B ↑	MUC16 ↑	MSLN ↑	CXCL8 ↑	AND	0.946	0.965
KRT19 ↑	HGF ↑	MUC16 ↑	MSLN ↑	AND	0.946	0.959
MUC16 ↑	MDK ↑	MPO ↑	LGALS3 ↑	AND	0.946	0.967
MUC16 ↑	MSLN ↑	MPO ↑	LGALS3 ↑	AND	0.946	0.961
HGF ↑	MUC16 ↑	ST6GALNAC6 ↑	MSLN ↑	AND	0.946	0.959
GDF15 ↑	MUC16 ↑	MDK ↑	CXCL8 ↑	AND	0.946	0.974
HGF ↑	MUC16 ↑	MDK ↑	CXCL8 ↑	AND	0.946	0.965
TNFRSF11B ↑	MUC16 ↑	MDK ↑	MPO ↑	AND	0.946	0.97
MUC16 ↑	ST6GALNAC6 ↑	KLK6 ↑	MSLN ↑	AND	0.946	0.961
HGF ↑	MUC16 ↑	KLK6 ↑	MSLN ↑	AND	0.946	0.961
GDF15 ↑	MUC16 ↑	MDK ↑	MPO ↑	AND	0.946	0.975
KRT19 ↑	MUC16 ↑	MDK ↑	MSLN ↑	AND	0.946	0.966
HGF ↑	MUC16 ↑	MDK ↑	MPO ↑	AND	0.946	0.966
MUC16 ↑	KLK6 ↑	MDK ↑	MSLN ↑	AND	0.946	0.967
KRT19 ↑	MUC16 ↑	MDK ↑	MPO ↑	AND	0.946	0.966
MUC16 ↑	ST6GALNAC6 ↑	MDK ↑	MSLN ↑	AND	0.946	0.966
MUC16 ↑	KLK6 ↑	MDK ↑	MPO ↑	AND	0.946	0.967
GDF15 ↑	MUC16 ↑	MSLN ↑	MPO ↑	AND	0.946	0.973
KRT19 ↑	MUC16 ↑	MSLN ↑	MPO ↑	AND	0.946	0.96
HGF ↑	MUC16 ↑	MDK ↑	MSLN ↑	AND	0.946	0.966
HGF ↑	MUC16 ↑	MSLN ↑	MPO ↑	AND	0.946	0.96
MUC16 ↑	ST6GALNAC6 ↑	MSLN ↑	MPO ↑	AND	0.946	0.96
GDF15 ↑	MUC16 ↑	ST6GALNAC6 ↑	MSLN ↑	AND	0.946	0.972
TNFRSF11B ↑	MUC16 ↑	KLK6 ↑	MPO ↑	AND	0.946	0.965
MUC16 ↑	MDK ↑	MSLN ↑	MPO ↑	AND	0.946	0.967
GDF15 ↑	MUC16 ↑	KLK6 ↑	MSLN ↑	AND	0.946	0.973
KRT19 ↑	MUC16 ↑	KLK6 ↑	MSLN ↑	AND	0.946	0.961
MUC16 ↑	KLK6 ↑	MSLN ↑	MPO ↑	AND	0.946	0.962
GDF15 ↑	MUC16 ↑	ST6GALNAC6 ↑	KLK6 ↑	AND	0.945	0.971
GDF15 ↑	HGF ↑	MUC16 ↑	KLK6 ↑	AND	0.945	0.971
HGF ↑	MUC16 ↑	ST6GALNAC6 ↑	KLK6 ↑	AND	0.945	0.959
KRT19 ↑	HGF ↑	MUC16 ↑	KLK6 ↑	AND	0.945	0.959
TNFRSF11B ↑	MUC16 ↑	ST6GALNAC6 ↑	KLK6 ↑	AND	0.945	0.965
MUC16 ↑	ST6GALNAC6 ↑	SPP1 ↑	MSLN ↑	AND	0.945	0.977
HGF ↑	MUC16 ↑	SPP1 ↑	MSLN ↑	AND	0.945	0.977
MUC16 ↑	KLK6 ↑	LGALS3 ↑	CXCL8 ↑	AND	0.945	0.96
KRT19 ↑	MUC16 ↑	SPP1 ↑	MSLN ↑	AND	0.945	0.977
GDF15 ↑	MUC16 ↑	MPO ↑	CXCL8 ↑	AND	0.945	0.971
MUC16 ↑	MDK ↑	LGALS3 ↑	CXCL8 ↑	AND	0.945	0.966
TNFRSF11B ↑	MUC16 ↑	MPO ↑	CXCL8 ↑	AND	0.945	0.963
GDF15 ↑	MUC16 ↑	SPP1 ↑	MSLN ↑	AND	0.945	0.983
TNFRSF11B ↑	MUC16 ↑	SPP1 ↑	MSLN ↑	AND	0.945	0.981
MUC16 ↑	SPP1 ↑	MDK ↑	MSLN ↑	AND	0.945	0.982
MUC16 ↑	KLK6 ↑	MPO ↑	CXCL8 ↑	AND	0.945	0.96
MUC16 ↑	SPP1 ↑	KLK6 ↑	MSLN ↑	AND	0.945	0.977
TNFRSF11B ↑	MUC16 ↑	LGALS3 ↑	CXCL8 ↑	AND	0.945	0.964
TNFRSF11B ↑	GDF15 ↑	MUC16 ↑	KLK6 ↑	AND	0.945	0.974
TNFRSF11B ↑	KRT19 ↑	MUC16 ↑	KLK6 ↑	AND	0.945	0.965
GDF15 ↑	KRT19 ↑	MUC16 ↑	KLK6 ↑	AND	0.945	0.971
MUC16 ↑	ST6GALNAC6 ↑	MDK ↑	CXCL8 ↑	AND	0.945	0.965
KRT19 ↑	MUC16 ↑	MDK ↑	CXCL8 ↑	AND	0.945	0.965
HGF ↑	MUC16 ↑	KLK6 ↑	CXCL8 ↑	AND	0.945	0.959
GDF15 ↑	MUC16 ↑	KLK6 ↑	CXCL8 ↑	AND	0.945	0.971
TNFRSF11B ↑	MUC16 ↑	KLK6 ↑	CXCL8 ↑	AND	0.945	0.965
TNFRSF11B ↑	HGF ↑	MUC16 ↑	CXCL8 ↑	AND	0.945	0.962
MUC16 ↑	KLK6 ↑	MDK ↑	CXCL8 ↑	AND	0.945	0.966
MUC16 ↑	SPP1 ↑	MSLN ↑	CXCL8 ↑	AND	0.945	0.977
TNFRSF11B ↑	HGF ↑	MUC16 ↑	ST6GALNAC6 ↑	AND	0.945	0.962
KRT19 ↑	MUC16 ↑	ST6GALNAC6 ↑	MDK ↑	AND	0.945	0.965
TNFRSF11B ↑	MUC16 ↑	SPP1 ↑	MDK ↑	AND	0.945	0.983
GDF15 ↑	MUC16 ↑	SPP1 ↑	MDK ↑	AND	0.945	0.984
KRT19 ↑	MUC16 ↑	KLK6 ↑	MDK ↑	AND	0.945	0.966
MUC16 ↑	ST6GALNAC6 ↑	KLK6 ↑	MDK ↑	AND	0.945	0.966
MUC16 ↑	KLK6 ↑	MPO ↑	LGALS3 ↑	AND	0.945	0.961
GDF15 ↑	MUC16 ↑	MPO ↑	LGALS3 ↑	AND	0.945	0.971
TNFRSF11B ↑	MUC16 ↑	MPO ↑	LGALS3 ↑	AND	0.945	0.964
GDF15 ↑	KRT19 ↑	HGF ↑	MUC16 ↑	AND	0.945	0.971
MUC16 ↑	KLK6 ↑	MDK ↑	LGALS3 ↑	AND	0.945	0.967
TNFRSF11B ↑	KRT19 ↑	HGF ↑	MUC16 ↑	AND	0.945	0.962
MUC16 ↑	ST6GALNAC6 ↑	MDK ↑	LGALS3 ↑	AND	0.945	0.966
KRT19 ↑	MUC16 ↑	MDK ↑	LGALS3 ↑	AND	0.945	0.966
KRT19 ↑	MUC16 ↑	KLK6 ↑	LGALS3 ↑	AND	0.945	0.96
GDF15 ↑	MUC16 ↑	KLK6 ↑	LGALS3 ↑	AND	0.945	0.972
TNFRSF11B ↑	MUC16 ↑	KLK6 ↑	LGALS3 ↑	AND	0.945	0.966
TNFRSF11B ↑	GDF15 ↑	HGF ↑	MUC16 ↑	AND	0.945	0.973
TNFRSF11B ↑	GDF15 ↑	KRT19 ↑	MUC16 ↑	AND	0.945	0.973
TNFRSF11B ↑	MUC16 ↑	ST6GALNAC6 ↑	LGALS3 ↑	AND	0.945	0.964
GDF15 ↑	HGF ↑	MUC16 ↑	LGALS3 ↑	AND	0.945	0.971
TNFRSF11B ↑	HGF ↑	MUC16 ↑	LGALS3 ↑	AND	0.945	0.964
TNFRSF11B ↑	KRT19 ↑	MUC16 ↑	LGALS3 ↑	AND	0.945	0.964
TNFRSF11B ↑	GDF15 ↑	MUC16 ↑	LGALS3 ↑	AND	0.945	0.973
HGF ↑	MUC16 ↑	KLK6 ↑	LGALS3 ↑	AND	0.945	0.96
MUC16 ↑	SPP1 ↑	MSLN ↑	MPO ↑	AND	0.945	0.977
MUC16 ↑	ST6GALNAC6 ↑	KLK6 ↑	MPO ↑	AND	0.945	0.96
TNFRSF11B ↑	GDF15 ↑	MUC16 ↑	MPO ↑	AND	0.945	0.974
TNFRSF11B ↑	KRT19 ↑	MUC16 ↑	MPO ↑	AND	0.945	0.963
GDF15 ↑	KRT19 ↑	MUC16 ↑	MPO ↑	AND	0.945	0.971
TNFRSF11B ↑	HGF ↑	MUC16 ↑	MPO ↑	AND	0.945	0.963
GDF15 ↑	HGF ↑	MUC16 ↑	MPO ↑	AND	0.945	0.971
TNFRSF11B ↑	MUC16 ↑	ST6GALNAC6 ↑	MPO ↑	AND	0.945	0.963
GDF15 ↑	MUC16 ↑	ST6GALNAC6 ↑	MPO ↑	AND	0.945	0.971
GDF15 ↑	MUC16 ↑	KLK6 ↑	MPO ↑	AND	0.945	0.972
KRT19 ↑	MUC16 ↑	KLK6 ↑	MPO ↑	AND	0.945	0.96
HGF ↑	MUC16 ↑	KLK6 ↑	MPO ↑	AND	0.945	0.96
KRT19 ↑	HGF ↑	MUC16 ↑	CXCL8 ↑	AND	0.944	0.956
GDF15 ↑	HGF ↑	MUC16 ↑	CXCL8 ↑	AND	0.944	0.971
GDF15 ↑	KRT19 ↑	MUC16 ↑	CXCL8 ↑	AND	0.944	0.971
TNFRSF11B ↑	KRT19 ↑	MUC16 ↑	CXCL8 ↑	AND	0.944	0.962
TNFRSF11B ↑	GDF15 ↑	MUC16 ↑	CXCL8 ↑	AND	0.944	0.973
TNFRSF11B ↑	MUC16 ↑	ST6GALNAC6 ↑	CXCL8 ↑	AND	0.944	0.962
KRT19 ↑	MUC16 ↑	ST6GALNAC6 ↑	KLK6 ↑	AND	0.944	0.959
TNFRSF11B ↑	MUC16 ↑	SPP1 ↑	KLK6 ↑	AND	0.944	0.98
GDF15 ↑	MUC16 ↑	SPP1 ↑	KLK6 ↑	AND	0.944	0.982
HGF ↑	MUC16 ↑	SPP1 ↑	KLK6 ↑	AND	0.944	0.976
KRT19 ↑	MUC16 ↑	MPO ↑	LGALS3 ↑	AND	0.944	0.959
MUC16 ↑	ST6GALNAC6 ↑	MPO ↑	LGALS3 ↑	AND	0.944	0.959
HGF ↑	MUC16 ↑	MPO ↑	LGALS3 ↑	AND	0.944	0.959
MUC16 ↑	SPP1 ↑	MSLN ↑	LGALS3 ↑	AND	0.944	0.977
MUC16 ↑	SPP1 ↑	MDK ↑	LGALS3 ↑	AND	0.944	0.981
MUC16 ↑	ST6GALNAC6 ↑	KLK6 ↑	LGALS3 ↑	AND	0.944	0.96
HGF ↑	MUC16 ↑	ST6GALNAC6 ↑	LGALS3 ↑	AND	0.944	0.958
KRT19 ↑	MUC16 ↑	ST6GALNAC6 ↑	LGALS3 ↑	AND	0.944	0.958
GDF15 ↑	MUC16 ↑	ST6GALNAC6 ↑	LGALS3 ↑	AND	0.944	0.971
KRT19 ↑	HGF ↑	MUC16 ↑	LGALS3 ↑	AND	0.944	0.958
GDF15 ↑	KRT19 ↑	MUC16 ↑	LGALS3 ↑	AND	0.944	0.971
GDF15 ↑	MUC16 ↑	ST6GALNAC6 ↑	CXCL8 ↑	AND	0.944	0.971
MUC16 ↑	MPO ↑	LGALS3 ↑	CXCL8 ↑	AND	0.944	0.959
MUC16 ↑	ST6GALNAC6 ↑	MPO ↑	CXCL8 ↑	AND	0.944	0.957
HGF ↑	MUC16 ↑	MPO ↑	CXCL8 ↑	AND	0.944	0.957
KRT19 ↑	MUC16 ↑	MPO ↑	CXCL8 ↑	AND	0.944	0.957
MUC16 ↑	ST6GALNAC6 ↑	LGALS3 ↑	CXCL8 ↑	AND	0.944	0.958
KRT19 ↑	MUC16 ↑	SPP1 ↑	MDK ↑	AND	0.944	0.981
HGF ↑	MUC16 ↑	SPP1 ↑	MDK ↑	AND	0.944	0.981
MUC16 ↑	ST6GALNAC6 ↑	SPP1 ↑	MDK ↑	AND	0.944	0.981
MUC16 ↑	SPP1 ↑	KLK6 ↑	MDK ↑	AND	0.944	0.981
HGF ↑	MUC16 ↑	LGALS3 ↑	CXCL8 ↑	AND	0.944	0.958
KRT19 ↑	MUC16 ↑	LGALS3 ↑	CXCL8 ↑	AND	0.944	0.958
GDF15 ↑	MUC16 ↑	LGALS3 ↑	CXCL8 ↑	AND	0.944	0.971
MUC16 ↑	ST6GALNAC6 ↑	KLK6 ↑	CXCL8 ↑	AND	0.944	0.959
KRT19 ↑	MUC16 ↑	KLK6 ↑	CXCL8 ↑	AND	0.944	0.959
HGF ↑	MUC16 ↑	ST6GALNAC6 ↑	CXCL8 ↑	AND	0.944	0.956
KRT19 ↑	MUC16 ↑	ST6GALNAC6 ↑	CXCL8 ↑	AND	0.944	0.956
MUC16 ↑	SPP1 ↑	MDK ↑	CXCL8 ↑	AND	0.944	0.981
KRT19 ↑	MUC16 ↑	ST6GALNAC6 ↑	MPO ↑	AND	0.944	0.957
TNFRSF11B ↑	HGF ↑	MUC16 ↑	SPP1 ↑	AND	0.944	0.979
HGF ↑	MUC16 ↑	ST6GALNAC6 ↑	MPO ↑	AND	0.944	0.957
TNFRSF11B ↑	MUC16 ↑	SPP1 ↑	MPO ↑	AND	0.944	0.98
MUC16 ↑	SPP1 ↑	KLK6 ↑	MPO ↑	AND	0.944	0.977
MUC16 ↑	SPP1 ↑	MDK ↑	MPO ↑	AND	0.944	0.981
KRT19 ↑	HGF ↑	MUC16 ↑	ST6GALNAC6 ↑	AND	0.944	0.956
GDF15 ↑	HGF ↑	MUC16 ↑	ST6GALNAC6 ↑	AND	0.944	0.971
GDF15 ↑	KRT19 ↑	MUC16 ↑	ST6GALNAC6 ↑	AND	0.944	0.971
TNFRSF11B ↑	KRT19 ↑	MUC16 ↑	ST6GALNAC6 ↑	AND	0.944	0.962
TNFRSF11B ↑	GDF15 ↑	MUC16 ↑	ST6GALNAC6 ↑	AND	0.944	0.973
KRT19 ↑	HGF ↑	MUC16 ↑	MPO ↑	AND	0.944	0.957
TNFRSF11B ↑	GDF15 ↑	MUC16 ↑	SPP1 ↑	AND	0.943	0.983
TNFRSF11B ↑	KRT19 ↑	MUC16 ↑	SPP1 ↑	AND	0.943	0.979
GDF15 ↑	KRT19 ↑	MUC16 ↑	SPP1 ↑	AND	0.943	0.981
GDF15 ↑	HGF ↑	MUC16 ↑	SPP1 ↑	AND	0.943	0.981
KRT19 ↑	HGF ↑	MUC16 ↑	SPP1 ↑	AND	0.943	0.976
MUC16 ↑	SPP1 ↑	KLK6 ↑	LGALS3 ↑	AND	0.943	0.977
KRT19 ↑	MUC16 ↑	SPP1 ↑	KLK6 ↑	AND	0.943	0.976
GDF15 ↑	MUC16 ↑	SPP1 ↑	MPO ↑	AND	0.943	0.982
KRT19 ↑	MUC16 ↑	SPP1 ↑	MPO ↑	AND	0.943	0.976
HGF ↑	MUC16 ↑	SPP1 ↑	MPO ↑	AND	0.943	0.976
MUC16 ↑	ST6GALNAC6 ↑	SPP1 ↑	MPO ↑	AND	0.943	0.976
MUC16 ↑	ST6GALNAC6 ↑	SPP1 ↑	KLK6 ↑	AND	0.943	0.976
MUC16 ↑	SPP1 ↑	MPO ↑	LGALS3 ↑	AND	0.943	0.976
MUC16 ↑	SPP1 ↑	KLK6 ↑	CXCL8 ↑	AND	0.943	0.976
MUC16 ↑	ST6GALNAC6 ↑	SPP1 ↑	CXCL8 ↑	AND	0.943	0.976
TNFRSF11B ↑	MUC16 ↑	SPP1 ↑	CXCL8 ↑	AND	0.943	0.979
GDF15 ↑	MUC16 ↑	SPP1 ↑	CXCL8 ↑	AND	0.943	0.981
KRT19 ↑	MUC16 ↑	SPP1 ↑	CXCL8 ↑	AND	0.943	0.976
HGF ↑	MUC16 ↑	SPP1 ↑	CXCL8 ↑	AND	0.943	0.976
TNFRSF11B ↑	MUC16 ↑	SPP1 ↑	LGALS3 ↑	AND	0.943	0.98
MUC16 ↑	SPP1 ↑	MPO ↑	CXCL8 ↑	AND	0.943	0.976
GDF15 ↑	MUC16 ↑	SPP1 ↑	LGALS3 ↑	AND	0.943	0.982
KRT19 ↑	MUC16 ↑	SPP1 ↑	LGALS3 ↑	AND	0.943	0.976
HGF ↑	MUC16 ↑	SPP1 ↑	LGALS3 ↑	AND	0.943	0.976
MUC16 ↑	ST6GALNAC6 ↑	SPP1 ↑	LGALS3 ↑	AND	0.943	0.976
MUC16 ↑	SPP1 ↑	LGALS3 ↑	CXCL8 ↑	AND	0.943	0.976
HGF ↑	MUC16 ↑	ST6GALNAC6 ↑	SPP1 ↑	AND	0.943	0.976
GDF15 ↑	MUC16 ↑	ST6GALNAC6 ↑	SPP1 ↑	AND	0.943	0.981
TNFRSF11B ↑	MUC16 ↑	ST6GALNAC6 ↑	SPP1 ↑	AND	0.943	0.979
KRT19 ↑	MUC16 ↑	ST6GALNAC6 ↑	SPP1 ↑	AND	0.942	0.976
ST6GALNAC6 ↑	MDK ↑	MSLN ↑	MPO ↑	OR	0.887	0.901
ST6GALNAC6 ↑	KLK6 ↑	MDK ↑	MPO ↑	OR	0.883	0.888
GDF15 ↑	ST6GALNAC6 ↑	MDK ↑	MSLN ↑	OR	0.878	0.919
ST6GALNAC6 ↑	SPP1 ↑	KLK6 ↑	MPO ↑	OR	0.878	0.933
ST6GALNAC6 ↑	SPP1 ↑	MDK ↑	MPO ↑	OR	0.878	0.92
GDF15 ↑	ST6GALNAC6 ↑	KLK6 ↑	MSLN ↑	OR	0.877	0.927
ST6GALNAC6 ↑	SPP1 ↑	MSLN ↑	MPO ↑	OR	0.876	0.939
GDF15 ↑	ST6GALNAC6 ↑	MSLN ↑	MPO ↑	OR	0.875	0.929
KRT19 ↑	ST6GALNAC6 ↑	MDK ↑	MPO ↑	OR	0.874	0.913
ST6GALNAC6 ↑	KLK6 ↑	MSLN ↑	MPO ↑	OR	0.874	0.911
HGF ↑	ST6GALNAC6 ↑	MDK ↑	MPO ↑	OR	0.874	0.865
ST6GALNAC6 ↑	MDK ↑	MSLN ↑	LGALS3 ↑	OR	0.874	0.909
GDF15 ↑	ST6GALNAC6 ↑	KLK6 ↑	MPO ↑	OR	0.873	0.912
GDF15 ↑	ST6GALNAC6 ↑	KLK6 ↑	MDK ↑	OR	0.873	0.911
GDF15 ↑	ST6GALNAC6 ↑	SPP1 ↑	MSLN ↑	OR	0.872	0.939
TNFRSF11B ↑	ST6GALNAC6 ↑	MDK ↑	MPO ↑	OR	0.872	0.85
ST6GALNAC6 ↑	MDK ↑	MPO ↑	LGALS3 ↑	OR	0.872	0.878
GDF15 ↑	ST6GALNAC6 ↑	MDK ↑	MPO ↑	OR	0.872	0.899
ST6GALNAC6 ↑	MDK ↑	MPO ↑	CXCL8 ↑	OR	0.871	0.884
ST6GALNAC6 ↑	SPP1 ↑	MDK ↑	MSLN ↑	OR	0.871	0.924
ST6GALNAC6 ↑	KLK6 ↑	MPO ↑	LGALS3 ↑	OR	0.87	0.898
TNFRSF11B ↑	ST6GALNAC6 ↑	KLK6 ↑	MPO ↑	OR	0.87	0.892
KRT19 ↑	ST6GALNAC6 ↑	KLK6 ↑	MPO ↑	OR	0.869	0.914
GDF15 ↑	ST6GALNAC6 ↑	SPP1 ↑	KLK6 ↑	OR	0.869	0.931
ST6GALNAC6 ↑	KLK6 ↑	MDK ↑	LGALS3 ↑	OR	0.869	0.896
ST6GALNAC6 ↑	SPP1 ↑	KLK6 ↑	MSLN ↑	OR	0.868	0.93
TNFRSF11B ↑	ST6GALNAC6 ↑	MSLN ↑	MPO ↑	OR	0.868	0.907
HGF ↑	ST6GALNAC6 ↑	SPP1 ↑	MDK ↑	OR	0.868	0.928
ST6GALNAC6 ↑	KLK6 ↑	MDK ↑	MSLN ↑	OR	0.868	0.878
GDF15 ↑	ST6GALNAC6 ↑	SPP1 ↑	MDK ↑	OR	0.868	0.923
HGF ↑	ST6GALNAC6 ↑	KLK6 ↑	MPO ↑	OR	0.867	0.889
ST6GALNAC6 ↑	SPP1 ↑	KLK6 ↑	MDK ↑	OR	0.867	0.92
KRT19 ↑	ST6GALNAC6 ↑	SPP1 ↑	MDK ↑	OR	0.866	0.934
KRT19 ↑	ST6GALNAC6 ↑	SPP1 ↑	MPO ↑	OR	0.866	0.944
HGF ↑	ST6GALNAC6 ↑	MDK ↑	MSLN ↑	OR	0.866	0.908
GDF15 ↑	KRT19 ↑	ST6GALNAC6 ↑	MDK ↑	OR	0.865	0.934
ST6GALNAC6 ↑	MSLN ↑	MPO ↑	LGALS3 ↑	OR	0.865	0.918
ST6GALNAC6 ↑	SPP1 ↑	MDK ↑	LGALS3 ↑	OR	0.865	0.927
KRT19 ↑	ST6GALNAC6 ↑	MDK ↑	MSLN ↑	OR	0.865	0.905
ST6GALNAC6 ↑	KLK6 ↑	MPO ↑	CXCL8 ↑	OR	0.865	0.899
HGF ↑	ST6GALNAC6 ↑	SPP1 ↑	KLK6 ↑	OR	0.865	0.935
GDF15 ↑	KRT19 ↑	ST6GALNAC6 ↑	MSLN ↑	OR	0.865	0.945
KRT19 ↑	ST6GALNAC6 ↑	MSLN ↑	MPO ↑	OR	0.865	0.926
HGF ↑	ST6GALNAC6 ↑	MDK ↑	LGALS3 ↑	OR	0.865	0.878
GDF15 ↑	ST6GALNAC6 ↑	SPP1 ↑	MPO ↑	OR	0.865	0.921
HGF ↑	ST6GALNAC6 ↑	SPP1 ↑	MSLN ↑	OR	0.865	0.948
GDF15 ↑	ST6GALNAC6 ↑	KLK6 ↑	LGALS3 ↑	OR	0.864	0.916
ST6GALNAC6 ↑	SPP1 ↑	MPO ↑	CXCL8 ↑	OR	0.864	0.917
GDF15 ↑	HGF ↑	ST6GALNAC6 ↑	KLK6 ↑	OR	0.864	0.914
TNFRSF11B ↑	ST6GALNAC6 ↑	MDK ↑	MSLN ↑	OR	0.864	0.876
HGF ↑	ST6GALNAC6 ↑	MSLN ↑	MPO ↑	OR	0.864	0.911
HGF ↑	ST6GALNAC6 ↑	KLK6 ↑	MDK ↑	OR	0.864	0.882
ST6GALNAC6 ↑	MSLN ↑	MPO ↑	CXCL8 ↑	OR	0.863	0.906
GDF15 ↑	ST6GALNAC6 ↑	MSLN ↑	LGALS3 ↑	OR	0.863	0.931
HGF ↑	ST6GALNAC6 ↑	SPP1 ↑	MPO ↑	OR	0.863	0.92
ST6GALNAC6 ↑	SPP1 ↑	MSLN ↑	LGALS3 ↑	OR	0.863	0.945
ST6GALNAC6 ↑	SPP1 ↑	MPO ↑	LGALS3 ↑	OR	0.863	0.923
GDF15 ↑	HGF ↑	ST6GALNAC6 ↑	MSLN ↑	OR	0.863	0.935
GDF15 ↑	KRT19 ↑	ST6GALNAC6 ↑	KLK6 ↑	OR	0.863	0.935
TNFRSF11B ↑	ST6GALNAC6 ↑	SPP1 ↑	MPO ↑	OR	0.862	0.917
GDF15 ↑	MDK ↑	MSLN ↑	MPO ↑	OR	0.862	0.911
ST6GALNAC6 ↑	SPP1 ↑	MDK ↑	CXCL8 ↑	OR	0.862	0.911
KRT19 ↑	ST6GALNAC6 ↑	SPP1 ↑	MSLN ↑	OR	0.862	0.94
GDF15 ↑	ST6GALNAC6 ↑	MSLN ↑	CXCL8 ↑	OR	0.862	0.926
ST6GALNAC6 ↑	KLK6 ↑	MSLN ↑	LGALS3 ↑	OR	0.861	0.915
SPP1 ↑	MDK ↑	MSLN ↑	MPO ↑	OR	0.861	0.924
GDF15 ↑	ST6GALNAC6 ↑	KLK6 ↑	CXCL8 ↑	OR	0.861	0.913
GDF15 ↑	HGF ↑	ST6GALNAC6 ↑	MDK ↑	OR	0.861	0.907
TNFRSF11B ↑	GDF15 ↑	ST6GALNAC6 ↑	MSLN ↑	OR	0.861	0.919
ST6GALNAC6 ↑	MDK ↑	MSLN ↑	CXCL8 ↑	OR	0.861	0.88
TNFRSF11B ↑	GDF15 ↑	ST6GALNAC6 ↑	KLK6 ↑	OR	0.861	0.909
KRT19 ↑	ST6GALNAC6 ↑	KLK6 ↑	MDK ↑	OR	0.861	0.879
GDF15 ↑	ST6GALNAC6 ↑	MDK ↑	LGALS3 ↑	OR	0.86	0.904
KRT19 ↑	ST6GALNAC6 ↑	MDK ↑	LGALS3 ↑	OR	0.86	0.936
GDF15 ↑	KRT19 ↑	ST6GALNAC6 ↑	SPP1 ↑	OR	0.86	0.947
ST6GALNAC6 ↑	SPP1 ↑	KLK6 ↑	LGALS3 ↑	OR	0.86	0.931
KLK6 ↑	MDK ↑	MSLN ↑	MPO ↑	OR	0.859	0.883
TNFRSF11B ↑	ST6GALNAC6 ↑	SPP1 ↑	MSLN ↑	OR	0.859	0.925
ST6GALNAC6 ↑	SPP1 ↑	MSLN ↑	CXCL8 ↑	OR	0.859	0.926
TNFRSF11B ↑	ST6GALNAC6 ↑	KLK6 ↑	MDK ↑	OR	0.858	0.84
TNFRSF11B ↑	ST6GALNAC6 ↑	SPP1 ↑	MDK ↑	OR	0.858	0.905
HGF ↑	ST6GALNAC6 ↑	KLK6 ↑	LGALS3 ↑	OR	0.858	0.892
ST6GALNAC6 ↑	KLK6 ↑	MDK ↑	CXCL8 ↑	OR	0.858	0.876
ST6GALNAC6 ↑	SPP1 ↑	KLK6 ↑	CXCL8 ↑	OR	0.858	0.92
GDF15 ↑	ST6GALNAC6 ↑	MDK ↑	CXCL8 ↑	OR	0.858	0.9
SPP1 ↑	KLK6 ↑	MDK ↑	MPO ↑	OR	0.857	0.924
ST6GALNAC6 ↑	MDK ↑	LGALS3 ↑	CXCL8 ↑	OR	0.857	0.901
TNFRSF11B ↑	MDK ↑	MSLN ↑	MPO ↑	OR	0.857	0.877
KRT19 ↑	ST6GALNAC6 ↑	SPP1 ↑	KLK6 ↑	OR	0.857	0.935
KRT19 ↑	MDK ↑	MSLN ↑	MPO ↑	OR	0.857	0.899
GDF15 ↑	KLK6 ↑	MSLN ↑	MPO ↑	OR	0.857	0.916
TNFRSF11B ↑	KRT19 ↑	ST6GALNAC6 ↑	MDK ↑	OR	0.857	0.89
KRT19 ↑	HGF ↑	ST6GALNAC6 ↑	MDK ↑	OR	0.857	0.907
GDF15 ↑	KLK6 ↑	MDK ↑	MPO ↑	OR	0.856	0.892
TNFRSF11B ↑	ST6GALNAC6 ↑	SPP1 ↑	KLK6 ↑	OR	0.856	0.919
MDK ↑	MSLN ↑	MPO ↑	LGALS3 ↑	OR	0.856	0.89
GDF15 ↑	ST6GALNAC6 ↑	SPP1 ↑	LGALS3 ↑	OR	0.856	0.923
SPP1 ↑	KLK6 ↑	MSLN ↑	MPO ↑	OR	0.855	0.932
GDF15 ↑	HGF ↑	ST6GALNAC6 ↑	SPP1 ↑	OR	0.855	0.927
GDF15 ↑	SPP1 ↑	MSLN ↑	MPO ↑	OR	0.855	0.935
KRT19 ↑	SPP1 ↑	MDK ↑	MPO ↑	OR	0.855	0.928
HGF ↑	ST6GALNAC6 ↑	KLK6 ↑	MSLN ↑	OR	0.854	0.917
MDK ↑	MSLN ↑	MPO ↑	CXCL8 ↑	OR	0.854	0.889
KRT19 ↑	ST6GALNAC6 ↑	MDK ↑	CXCL8 ↑	OR	0.854	0.893
TNFRSF11B ↑	ST6GALNAC6 ↑	KLK6 ↑	MSLN ↑	OR	0.854	0.887
TNFRSF11B ↑	HGF ↑	ST6GALNAC6 ↑	MDK ↑	OR	0.854	0.861
GDF15 ↑	ST6GALNAC6 ↑	SPP1 ↑	CXCL8 ↑	OR	0.854	0.92
GDF15 ↑	SPP1 ↑	KLK6 ↑	MPO ↑	OR	0.854	0.923
HGF ↑	MDK ↑	MSLN ↑	MPO ↑	OR	0.854	0.896
TNFRSF11B ↑	GDF15 ↑	ST6GALNAC6 ↑	MDK ↑	OR	0.854	0.889
KRT19 ↑	KLK6 ↑	MDK ↑	MPO ↑	OR	0.854	0.883
KRT19 ↑	ST6GALNAC6 ↑	KLK6 ↑	MSLN ↑	OR	0.853	0.91
GDF15 ↑	SPP1 ↑	MDK ↑	MPO ↑	OR	0.853	0.914
TNFRSF11B ↑	ST6GALNAC6 ↑	MDK ↑	LGALS3 ↑	OR	0.852	0.871
GDF15 ↑	KRT19 ↑	MDK ↑	MSLN ↑	OR	0.851	0.924
GDF15 ↑	KLK6 ↑	MDK ↑	MSLN ↑	OR	0.851	0.906
TNFRSF11B ↑	GDF15 ↑	ST6GALNAC6 ↑	SPP1 ↑	OR	0.851	0.918
HGF ↑	ST6GALNAC6 ↑	SPP1 ↑	LGALS3 ↑	OR	0.851	0.922
GDF15 ↑	MSLN ↑	MPO ↑	LGALS3 ↑	OR	0.851	0.914
KRT19 ↑	HGF ↑	ST6GALNAC6 ↑	SPP1 ↑	OR	0.851	0.951
SPP1 ↑	MDK ↑	MPO ↑	LGALS3 ↑	OR	0.851	0.912
GDF15 ↑	KRT19 ↑	ST6GALNAC6 ↑	MPO ↑	OR	0.851	0.941
KRT19 ↑	SPP1 ↑	MSLN ↑	MPO ↑	OR	0.851	0.936
GDF15 ↑	SPP1 ↑	MDK ↑	MSLN ↑	OR	0.851	0.928
GDF15 ↑	KRT19 ↑	MSLN ↑	MPO ↑	OR	0.85	0.931
HGF ↑	ST6GALNAC6 ↑	MDK ↑	CXCL8 ↑	OR	0.85	0.892
KRT19 ↑	ST6GALNAC6 ↑	SPP1 ↑	LGALS3 ↑	OR	0.85	0.954
KLK6 ↑	MDK ↑	MPO ↑	LGALS3 ↑	OR	0.85	0.872
TNFRSF11B ↑	HGF ↑	ST6GALNAC6 ↑	KLK6 ↑	OR	0.85	0.882
TNFRSF11B ↑	HGF ↑	ST6GALNAC6 ↑	SPP1 ↑	OR	0.849	0.924
TNFRSF11B ↑	ST6GALNAC6 ↑	KLK6 ↑	LGALS3 ↑	OR	0.849	0.898
GDF15 ↑	KRT19 ↑	MDK ↑	MPO ↑	OR	0.849	0.906
SPP1 ↑	MDK ↑	MPO ↑	CXCL8 ↑	OR	0.849	0.907
GDF15 ↑	ST6GALNAC6 ↑	MPO ↑	CXCL8 ↑	OR	0.849	0.902
KRT19 ↑	SPP1 ↑	KLK6 ↑	MPO ↑	OR	0.849	0.927
KLK6 ↑	MDK ↑	MPO ↑	CXCL8 ↑	OR	0.849	0.884
SPP1 ↑	MSLN ↑	MPO ↑	LGALS3 ↑	OR	0.849	0.929
HGF ↑	SPP1 ↑	MDK ↑	MPO ↑	OR	0.849	0.917
HGF ↑	KLK6 ↑	MDK ↑	MPO ↑	OR	0.849	0.873
TNFRSF11B ↑	KLK6 ↑	MDK ↑	MPO ↑	OR	0.849	0.853
TNFRSF11B ↑	SPP1 ↑	MDK ↑	MPO ↑	OR	0.848	0.901
TNFRSF11B ↑	GDF15 ↑	MSLN ↑	MPO ↑	OR	0.848	0.907
TNFRSF11B ↑	ST6GALNAC6 ↑	MSLN ↑	LGALS3 ↑	OR	0.848	0.913
GDF15 ↑	MSLN ↑	MPO ↑	CXCL8 ↑	OR	0.848	0.91
GDF15 ↑	ST6GALNAC6 ↑	MPO ↑	LGALS3 ↑	OR	0.848	0.901
TNFRSF11B ↑	ST6GALNAC6 ↑	MDK ↑	CXCL8 ↑	OR	0.848	0.866
TNFRSF11B ↑	KLK6 ↑	MSLN ↑	MPO ↑	OR	0.848	0.886
ST6GALNAC6 ↑	SPP1 ↑	LGALS3 ↑	CXCL8 ↑	OR	0.848	0.93
TNFRSF11B ↑	SPP1 ↑	MSLN ↑	MPO ↑	OR	0.848	0.923
KRT19 ↑	MDK ↑	MPO ↑	LGALS3 ↑	OR	0.848	0.909
HGF ↑	ST6GALNAC6 ↑	SPP1 ↑	CXCL8 ↑	OR	0.847	0.928
KRT19 ↑	ST6GALNAC6 ↑	KLK6 ↑	LGALS3 ↑	OR	0.847	0.938
KRT19 ↑	ST6GALNAC6 ↑	SPP1 ↑	CXCL8 ↑	OR	0.847	0.933
GDF15 ↑	HGF ↑	MSLN ↑	MPO ↑	OR	0.847	0.924
KRT19 ↑	HGF ↑	ST6GALNAC6 ↑	KLK6 ↑	OR	0.847	0.908
KRT19 ↑	KLK6 ↑	MSLN ↑	MPO ↑	OR	0.847	0.906
SPP1 ↑	KLK6 ↑	MPO ↑	LGALS3 ↑	OR	0.847	0.922
SPP1 ↑	MSLN ↑	MPO ↑	CXCL8 ↑	OR	0.847	0.924
TNFRSF11B ↑	KRT19 ↑	MDK ↑	MPO ↑	OR	0.847	0.876
HGF ↑	SPP1 ↑	MSLN ↑	MPO ↑	OR	0.847	0.936
GDF15 ↑	KLK6 ↑	MPO ↑	LGALS3 ↑	OR	0.846	0.896
HGF ↑	SPP1 ↑	KLK6 ↑	MPO ↑	OR	0.846	0.925
KLK6 ↑	MSLN ↑	MPO ↑	LGALS3 ↑	OR	0.846	0.897
GDF15 ↑	MDK ↑	MPO ↑	LGALS3 ↑	OR	0.846	0.876
KRT19 ↑	SPP1 ↑	MDK ↑	MSLN ↑	OR	0.846	0.924
ST6GALNAC6 ↑	KLK6 ↑	MSLN ↑	CXCL8 ↑	OR	0.846	0.888
GDF15 ↑	MDK ↑	MSLN ↑	LGALS3 ↑	OR	0.846	0.913
ST6GALNAC6 ↑	KLK6 ↑	LGALS3 ↑	CXCL8 ↑	OR	0.846	0.911
GDF15 ↑	MDK ↑	MPO ↑	CXCL8 ↑	OR	0.846	0.877
TNFRSF11B ↑	ST6GALNAC6 ↑	SPP1 ↑	LGALS3 ↑	OR	0.846	0.923
TNFRSF11B ↑	SPP1 ↑	KLK6 ↑	MPO ↑	OR	0.846	0.924
GDF15 ↑	HGF ↑	ST6GALNAC6 ↑	MPO ↑	OR	0.846	0.9
SPP1 ↑	MDK ↑	MSLN ↑	LGALS3 ↑	OR	0.846	0.927
HGF ↑	KLK6 ↑	MSLN ↑	MPO ↑	OR	0.845	0.907
TNFRSF11B ↑	KRT19 ↑	ST6GALNAC6 ↑	MPO ↑	OR	0.845	0.919
SPP1 ↑	KLK6 ↑	MPO ↑	CXCL8 ↑	OR	0.845	0.919
TNFRSF11B ↑	KRT19 ↑	ST6GALNAC6 ↑	SPP1 ↑	OR	0.845	0.937
KRT19 ↑	MDK ↑	MPO ↑	CXCL8 ↑	OR	0.845	0.881
KRT19 ↑	ST6GALNAC6 ↑	MSLN ↑	LGALS3 ↑	OR	0.845	0.944
HGF ↑	ST6GALNAC6 ↑	MSLN ↑	LGALS3 ↑	OR	0.845	0.92
KRT19 ↑	HGF ↑	MDK ↑	MPO ↑	OR	0.845	0.877
MDK ↑	MPO ↑	LGALS3 ↑	CXCL8 ↑	OR	0.844	0.879
GDF15 ↑	MDK ↑	MSLN ↑	CXCL8 ↑	OR	0.844	0.905
GDF15 ↑	KRT19 ↑	KLK6 ↑	MPO ↑	OR	0.844	0.916
TNFRSF11B ↑	KRT19 ↑	ST6GALNAC6 ↑	KLK6 ↑	OR	0.844	0.89
GDF15 ↑	SPP1 ↑	KLK6 ↑	MDK ↑	OR	0.844	0.917
KLK6 ↑	MSLN ↑	MPO ↑	CXCL8 ↑	OR	0.844	0.898
TNFRSF11B ↑	KRT19 ↑	ST6GALNAC6 ↑	MSLN ↑	OR	0.843	0.914
GDF15 ↑	HGF ↑	MDK ↑	MPO ↑	OR	0.843	0.872
TNFRSF11B ↑	ST6GALNAC6 ↑	KLK6 ↑	CXCL8 ↑	OR	0.843	0.88
TNFRSF11B ↑	ST6GALNAC6 ↑	SPP1 ↑	CXCL8 ↑	OR	0.843	0.913
GDF15 ↑	KLK6 ↑	MPO ↑	CXCL8 ↑	OR	0.843	0.898
SPP1 ↑	KLK6 ↑	MDK ↑	MSLN ↑	OR	0.843	0.914
GDF15 ↑	KRT19 ↑	SPP1 ↑	MDK ↑	OR	0.843	0.929
TNFRSF11B ↑	GDF15 ↑	ST6GALNAC6 ↑	MPO ↑	OR	0.843	0.9
HGF ↑	ST6GALNAC6 ↑	KLK6 ↑	CXCL8 ↑	OR	0.843	0.899
TNFRSF11B ↑	GDF15 ↑	MDK ↑	MPO ↑	OR	0.843	0.859
GDF15 ↑	SPP1 ↑	KLK6 ↑	MSLN ↑	OR	0.843	0.931
HGF ↑	MDK ↑	MPO ↑	LGALS3 ↑	OR	0.843	0.847
KRT19 ↑	ST6GALNAC6 ↑	MPO ↑	LGALS3 ↑	OR	0.843	0.935
TNFRSF11B ↑	GDF15 ↑	KLK6 ↑	MPO ↑	OR	0.842	0.892
GDF15 ↑	KRT19 ↑	SPP1 ↑	MPO ↑	OR	0.842	0.932
GDF15 ↑	KLK6 ↑	MDK ↑	LGALS3 ↑	OR	0.842	0.897
SPP1 ↑	KLK6 ↑	MDK ↑	LGALS3 ↑	OR	0.842	0.923
HGF ↑	SPP1 ↑	MDK ↑	MSLN ↑	OR	0.842	0.936
TNFRSF11B ↑	KRT19 ↑	MSLN ↑	MPO ↑	OR	0.842	0.902
TNFRSF11B ↑	MSLN ↑	MPO ↑	LGALS3 ↑	OR	0.842	0.891
GDF15 ↑	HGF ↑	MDK ↑	MSLN ↑	OR	0.842	0.925
GDF15 ↑	SPP1 ↑	MDK ↑	LGALS3 ↑	OR	0.841	0.917
TNFRSF11B ↑	MDK ↑	MPO ↑	CXCL8 ↑	OR	0.841	0.856
GDF15 ↑	HGF ↑	KLK6 ↑	MPO ↑	OR	0.841	0.897
KRT19 ↑	MSLN ↑	MPO ↑	LGALS3 ↑	OR	0.841	0.918
TNFRSF11B ↑	HGF ↑	ST6GALNAC6 ↑	MSLN ↑	OR	0.841	0.91
GDF15 ↑	KRT19 ↑	KLK6 ↑	MDK ↑	OR	0.84	0.907
GDF15 ↑	SPP1 ↑	MPO ↑	LGALS3 ↑	OR	0.84	0.913
TNFRSF11B ↑	GDF15 ↑	MDK ↑	MSLN ↑	OR	0.84	0.898
GDF15 ↑	SPP1 ↑	KLK6 ↑	LGALS3 ↑	OR	0.84	0.92
SPP1 ↑	MDK ↑	MSLN ↑	CXCL8 ↑	OR	0.84	0.914
KRT19 ↑	ST6GALNAC6 ↑	MPO ↑	CXCL8 ↑	OR	0.84	0.91
KRT19 ↑	HGF ↑	ST6GALNAC6 ↑	MPO ↑	OR	0.84	0.913
KRT19 ↑	ST6GALNAC6 ↑	KLK6 ↑	CXCL8 ↑	OR	0.84	0.889
GDF15 ↑	KRT19 ↑	ST6GALNAC6 ↑	LGALS3 ↑	OR	0.84	0.95
GDF15 ↑	KRT19 ↑	ST6GALNAC6 ↑	CXCL8 ↑	OR	0.84	0.933
GDF15 ↑	KLK6 ↑	MDK ↑	CXCL8 ↑	OR	0.84	0.893
GDF15 ↑	KRT19 ↑	SPP1 ↑	MSLN ↑	OR	0.839	0.939
GDF15 ↑	KLK6 ↑	MSLN ↑	LGALS3 ↑	OR	0.839	0.917
HGF ↑	MDK ↑	MPO ↑	CXCL8 ↑	OR	0.839	0.864
TNFRSF11B ↑	MDK ↑	MPO ↑	LGALS3 ↑	OR	0.839	0.827
GDF15 ↑	KRT19 ↑	KLK6 ↑	MSLN ↑	OR	0.839	0.928
KRT19 ↑	MDK ↑	MSLN ↑	LGALS3 ↑	OR	0.838	0.923
KRT19 ↑	SPP1 ↑	KLK6 ↑	MDK ↑	OR	0.838	0.92
TNFRSF11B ↑	MSLN ↑	MPO ↑	CXCL8 ↑	OR	0.838	0.891
KRT19 ↑	SPP1 ↑	MDK ↑	LGALS3 ↑	OR	0.838	0.936
KRT19 ↑	MSLN ↑	MPO ↑	CXCL8 ↑	OR	0.838	0.906
KRT19 ↑	KLK6 ↑	MPO ↑	LGALS3 ↑	OR	0.838	0.913
KRT19 ↑	HGF ↑	MSLN ↑	MPO ↑	OR	0.838	0.917
TNFRSF11B ↑	SPP1 ↑	MDK ↑	MSLN ↑	OR	0.838	0.908
TNFRSF11B ↑	HGF ↑	MDK ↑	MPO ↑	OR	0.838	0.82
GDF15 ↑	KLK6 ↑	MSLN ↑	CXCL8 ↑	OR	0.837	0.91
ST6GALNAC6 ↑	MSLN ↑	LGALS3 ↑	CXCL8 ↑	OR	0.837	0.916
HGF ↑	MSLN ↑	MPO ↑	LGALS3 ↑	OR	0.837	0.904
GDF15 ↑	KRT19 ↑	SPP1 ↑	KLK6 ↑	OR	0.837	0.93
TNFRSF11B ↑	ST6GALNAC6 ↑	MPO ↑	CXCL8 ↑	OR	0.837	0.888
GDF15 ↑	SPP1 ↑	MSLN ↑	LGALS3 ↑	OR	0.837	0.935
TNFRSF11B ↑	KRT19 ↑	KLK6 ↑	MPO ↑	OR	0.837	0.887
MSLN ↑	MPO ↑	LGALS3 ↑	CXCL8 ↑	OR	0.837	0.906
KRT19 ↑	HGF ↑	ST6GALNAC6 ↑	MSLN ↑	OR	0.837	0.934
TNFRSF11B ↑	HGF ↑	MSLN ↑	MPO ↑	OR	0.837	0.896
GDF15 ↑	ST6GALNAC6 ↑	LGALS3 ↑	CXCL8 ↑	OR	0.836	0.914
GDF15 ↑	HGF ↑	ST6GALNAC6 ↑	LGALS3 ↑	OR	0.836	0.904
ST6GALNAC6 ↑	MPO ↑	LGALS3 ↑	CXCL8 ↑	OR	0.836	0.901
TNFRSF11B ↑	GDF15 ↑	SPP1 ↑	MPO ↑	OR	0.836	0.912
MDK ↑	MSLN ↑	LGALS3 ↑	CXCL8 ↑	OR	0.836	0.9
GDF15 ↑	SPP1 ↑	MPO ↑	CXCL8 ↑	OR	0.836	0.909
GDF15 ↑	KRT19 ↑	HGF ↑	ST6GALNAC6 ↑	OR	0.836	0.943
GDF15 ↑	HGF ↑	KLK6 ↑	MSLN ↑	OR	0.836	0.93
SPP1 ↑	KLK6 ↑	MDK ↑	CXCL8 ↑	OR	0.836	0.908
HGF ↑	SPP1 ↑	KLK6 ↑	MDK ↑	OR	0.836	0.932
HGF ↑	MDK ↑	MSLN ↑	LGALS3 ↑	OR	0.836	0.901
KLK6 ↑	MDK ↑	MSLN ↑	LGALS3 ↑	OR	0.836	0.878
KRT19 ↑	HGF ↑	KLK6 ↑	MPO ↑	OR	0.835	0.891
TNFRSF11B ↑	ST6GALNAC6 ↑	MSLN ↑	CXCL8 ↑	OR	0.835	0.889
KRT19 ↑	SPP1 ↑	MPO ↑	LGALS3 ↑	OR	0.835	0.936
TNFRSF11B ↑	ST6GALNAC6 ↑	MPO ↑	LGALS3 ↑	OR	0.835	0.878
GDF15 ↑	HGF ↑	SPP1 ↑	MPO ↑	OR	0.835	0.919
TNFRSF11B ↑	KLK6 ↑	MPO ↑	LGALS3 ↑	OR	0.835	0.878
GDF15 ↑	SPP1 ↑	MDK ↑	CXCL8 ↑	OR	0.834	0.908
KRT19 ↑	KLK6 ↑	MPO ↑	CXCL8 ↑	OR	0.834	0.896
HGF ↑	MSLN ↑	MPO ↑	CXCL8 ↑	OR	0.834	0.907
HGF ↑	KLK6 ↑	MPO ↑	LGALS3 ↑	OR	0.834	0.882
TNFRSF11B ↑	GDF15 ↑	KLK6 ↑	MSLN ↑	OR	0.833	0.905
KLK6 ↑	MDK ↑	LGALS3 ↑	CXCL8 ↑	OR	0.833	0.892
SPP1 ↑	MDK ↑	LGALS3 ↑	CXCL8 ↑	OR	0.833	0.915
TNFRSF11B ↑	GDF15 ↑	KRT19 ↑	ST6GALNAC6 ↑	OR	0.833	0.937
KLK6 ↑	MPO ↑	LGALS3 ↑	CXCL8 ↑	OR	0.833	0.896
TNFRSF11B ↑	HGF ↑	ST6GALNAC6 ↑	MPO ↑	OR	0.833	0.863
TNFRSF11B ↑	KRT19 ↑	SPP1 ↑	MPO ↑	OR	0.833	0.93
TNFRSF11B ↑	MDK ↑	MSLN ↑	LGALS3 ↑	OR	0.833	0.868
GDF15 ↑	KRT19 ↑	MSLN ↑	LGALS3 ↑	OR	0.833	0.937
KRT19 ↑	SPP1 ↑	MPO ↑	CXCL8 ↑	OR	0.833	0.927
HGF ↑	ST6GALNAC6 ↑	MPO ↑	LGALS3 ↑	OR	0.833	0.865
TNFRSF11B ↑	GDF15 ↑	SPP1 ↑	MSLN ↑	OR	0.832	0.925
KRT19 ↑	HGF ↑	SPP1 ↑	MPO ↑	OR	0.832	0.937
TNFRSF11B ↑	HGF ↑	KLK6 ↑	MPO ↑	OR	0.832	0.874
GDF15 ↑	SPP1 ↑	KLK6 ↑	CXCL8 ↑	OR	0.832	0.915
TNFRSF11B ↑	SPP1 ↑	KLK6 ↑	MDK ↑	OR	0.832	0.902
SPP1 ↑	KLK6 ↑	MSLN ↑	LGALS3 ↑	OR	0.832	0.932
GDF15 ↑	HGF ↑	SPP1 ↑	MDK ↑	OR	0.832	0.924
HGF ↑	SPP1 ↑	MDK ↑	LGALS3 ↑	OR	0.832	0.917
TNFRSF11B ↑	KLK6 ↑	MPO ↑	CXCL8 ↑	OR	0.832	0.886
TNFRSF11B ↑	KRT19 ↑	SPP1 ↑	MDK ↑	OR	0.831	0.918
KRT19 ↑	ST6GALNAC6 ↑	MSLN ↑	CXCL8 ↑	OR	0.831	0.91
HGF ↑	KLK6 ↑	MDK ↑	LGALS3 ↑	OR	0.831	0.881
GDF15 ↑	KRT19 ↑	MDK ↑	LGALS3 ↑	OR	0.831	0.927
TNFRSF11B ↑	KRT19 ↑	MDK ↑	MSLN ↑	OR	0.831	0.886
GDF15 ↑	HGF ↑	ST6GALNAC6 ↑	CXCL8 ↑	OR	0.831	0.912
TNFRSF11B ↑	GDF15 ↑	ST6GALNAC6 ↑	CXCL8 ↑	OR	0.831	0.902
KRT19 ↑	SPP1 ↑	MDK ↑	CXCL8 ↑	OR	0.831	0.919
GDF15 ↑	HGF ↑	SPP1 ↑	KLK6 ↑	OR	0.831	0.932
TNFRSF11B ↑	GDF15 ↑	HGF ↑	ST6GALNAC6 ↑	OR	0.83	0.906
HGF ↑	ST6GALNAC6 ↑	MPO ↑	CXCL8 ↑	OR	0.83	0.888
HGF ↑	KLK6 ↑	MPO ↑	CXCL8 ↑	OR	0.83	0.892
KRT19 ↑	MDK ↑	MSLN ↑	CXCL8 ↑	OR	0.83	0.892
KRT19 ↑	KLK6 ↑	MDK ↑	LGALS3 ↑	OR	0.83	0.916
TNFRSF11B ↑	SPP1 ↑	MDK ↑	LGALS3 ↑	OR	0.83	0.907
GDF15 ↑	HGF ↑	SPP1 ↑	MSLN ↑	OR	0.83	0.944
KRT19 ↑	HGF ↑	SPP1 ↑	MDK ↑	OR	0.83	0.939
GDF15 ↑	HGF ↑	KLK6 ↑	MDK ↑	OR	0.83	0.902
GDF15 ↑	KRT19 ↑	KLK6 ↑	LGALS3 ↑	OR	0.829	0.931
TNFRSF11B ↑	GDF15 ↑	SPP1 ↑	KLK6 ↑	OR	0.829	0.915
KRT19 ↑	HGF ↑	MDK ↑	MSLN ↑	OR	0.829	0.916
TNFRSF11B ↑	GDF15 ↑	SPP1 ↑	MDK ↑	OR	0.829	0.904
GDF15 ↑	KRT19 ↑	SPP1 ↑	LGALS3 ↑	OR	0.828	0.941
HGF ↑	ST6GALNAC6 ↑	MSLN ↑	CXCL8 ↑	OR	0.828	0.915
TNFRSF11B ↑	SPP1 ↑	MPO ↑	LGALS3 ↑	OR	0.828	0.903
GDF15 ↑	SPP1 ↑	MSLN ↑	CXCL8 ↑	OR	0.828	0.928
HGF ↑	SPP1 ↑	KLK6 ↑	MSLN ↑	OR	0.828	0.943
KRT19 ↑	SPP1 ↑	KLK6 ↑	MSLN ↑	OR	0.828	0.926
KRT19 ↑	KLK6 ↑	MDK ↑	MSLN ↑	OR	0.828	0.885
KRT19 ↑	SPP1 ↑	MSLN ↑	LGALS3 ↑	OR	0.828	0.941
GDF15 ↑	MDK ↑	LGALS3 ↑	CXCL8 ↑	OR	0.827	0.887
HGF ↑	SPP1 ↑	MPO ↑	LGALS3 ↑	OR	0.827	0.905
KRT19 ↑	SPP1 ↑	KLK6 ↑	LGALS3 ↑	OR	0.826	0.939
GDF15 ↑	KLK6 ↑	LGALS3 ↑	CXCL8 ↑	OR	0.826	0.906
SPP1 ↑	MPO ↑	LGALS3 ↑	CXCL8 ↑	OR	0.826	0.916
GDF15 ↑	KRT19 ↑	MPO ↑	LGALS3 ↑	OR	0.826	0.927
HGF ↑	KLK6 ↑	MDK ↑	MSLN ↑	OR	0.826	0.902
KLK6 ↑	MDK ↑	MSLN ↑	CXCL8 ↑	OR	0.826	0.872
HGF ↑	SPP1 ↑	KLK6 ↑	LGALS3 ↑	OR	0.825	0.926
GDF15 ↑	HGF ↑	KLK6 ↑	LGALS3 ↑	OR	0.825	0.902
GDF15 ↑	KRT19 ↑	MDK ↑	CXCL8 ↑	OR	0.825	0.899
TNFRSF11B ↑	SPP1 ↑	MDK ↑	CXCL8 ↑	OR	0.825	0.897
TNFRSF11B ↑	KLK6 ↑	MDK ↑	MSLN ↑	OR	0.825	0.842
TNFRSF11B ↑	GDF15 ↑	KLK6 ↑	MDK ↑	OR	0.825	0.877
TNFRSF11B ↑	HGF ↑	SPP1 ↑	MDK ↑	OR	0.824	0.916
HGF ↑	SPP1 ↑	MDK ↑	CXCL8 ↑	OR	0.824	0.918
TNFRSF11B ↑	SPP1 ↑	MSLN ↑	LGALS3 ↑	OR	0.824	0.925
TNFRSF11B ↑	HGF ↑	SPP1 ↑	MPO ↑	OR	0.824	0.907
TNFRSF11B ↑	SPP1 ↑	KLK6 ↑	MSLN ↑	OR	0.824	0.913
SPP1 ↑	KLK6 ↑	MSLN ↑	CXCL8 ↑	OR	0.824	0.918
TNFRSF11B ↑	SPP1 ↑	MPO ↑	CXCL8 ↑	OR	0.824	0.909
TNFRSF11B ↑	HGF ↑	MDK ↑	MSLN ↑	OR	0.824	0.894
KRT19 ↑	MDK ↑	LGALS3 ↑	CXCL8 ↑	OR	0.824	0.915
TNFRSF11B ↑	KRT19 ↑	ST6GALNAC6 ↑	CXCL8 ↑	OR	0.823	0.899
GDF15 ↑	MPO ↑	LGALS3 ↑	CXCL8 ↑	OR	0.823	0.888
HGF ↑	SPP1 ↑	MPO ↑	CXCL8 ↑	OR	0.823	0.917
KRT19 ↑	HGF ↑	ST6GALNAC6 ↑	LGALS3 ↑	OR	0.823	0.937
GDF15 ↑	KRT19 ↑	MPO ↑	CXCL8 ↑	OR	0.823	0.906
TNFRSF11B ↑	GDF15 ↑	ST6GALNAC6 ↑	LGALS3 ↑	OR	0.823	0.903
TNFRSF11B ↑	SPP1 ↑	KLK6 ↑	LGALS3 ↑	OR	0.823	0.92
KRT19 ↑	ST6GALNAC6 ↑	LGALS3 ↑	CXCL8 ↑	OR	0.823	0.937
GDF15 ↑	HGF ↑	MSLN ↑	LGALS3 ↑	OR	0.822	0.925
SPP1 ↑	KLK6 ↑	LGALS3 ↑	CXCL8 ↑	OR	0.822	0.924
GDF15 ↑	KRT19 ↑	MSLN ↑	CXCL8 ↑	OR	0.822	0.924
TNFRSF11B ↑	KRT19 ↑	ST6GALNAC6 ↑	LGALS3 ↑	OR	0.822	0.94
TNFRSF11B ↑	MDK ↑	MSLN ↑	CXCL8 ↑	OR	0.822	0.872
GDF15 ↑	KRT19 ↑	HGF ↑	MSLN ↑	OR	0.822	0.941
TNFRSF11B ↑	KRT19 ↑	SPP1 ↑	MSLN ↑	OR	0.822	0.924
HGF ↑	SPP1 ↑	MPO ↑	CXCL8 ↑	AND	0.821	0.907
TNFRSF11B ↑	KRT19 ↑	HGF ↑	ST6GALNAC6 ↑	OR	0.821	0.914
TNFRSF11B ↑	GDF15 ↑	KRT19 ↑	MSLN ↑	OR	0.821	0.923
TNFRSF11B ↑	GDF15 ↑	KRT19 ↑	SPP1 ↑	OR	0.821	0.932
KRT19 ↑	KLK6 ↑	MDK ↑	CXCL8 ↑	OR	0.821	0.881
GDF15 ↑	KRT19 ↑	KLK6 ↑	CXCL8 ↑	OR	0.821	0.912
HGF ↑	SPP1 ↑	MSLN ↑	LGALS3 ↑	OR	0.821	0.937
TNFRSF11B ↑	KRT19 ↑	KLK6 ↑	MDK ↑	OR	0.82	0.856
KRT19 ↑	HGF ↑	SPP1 ↑	MSLN ↑	OR	0.82	0.946
TNFRSF11B ↑	GDF15 ↑	KRT19 ↑	MPO ↑	OR	0.82	0.909
GDF15 ↑	MSLN ↑	LGALS3 ↑	CXCL8 ↑	OR	0.82	0.915
TNFRSF11B ↑	KLK6 ↑	MDK ↑	LGALS3 ↑	OR	0.82	0.86
TNFRSF11B ↑	GDF15 ↑	KLK6 ↑	LGALS3 ↑	OR	0.82	0.896
TNFRSF11B ↑	GDF15 ↑	SPP1 ↑	LGALS3 ↑	OR	0.82	0.909
GDF15 ↑	HGF ↑	MDK ↑	LGALS3 ↑	OR	0.82	0.88
GDF15 ↑	KRT19 ↑	HGF ↑	MPO ↑	OR	0.819	0.915
TNFRSF11B ↑	GDF15 ↑	KRT19 ↑	MDK ↑	OR	0.819	0.895
KRT19 ↑	SPP1 ↑	MSLN ↑	CXCL8 ↑	OR	0.819	0.925
TNFRSF11B ↑	GDF15 ↑	MSLN ↑	LGALS3 ↑	OR	0.819	0.909
HGF ↑	MDK ↑	MSLN ↑	CXCL8 ↑	OR	0.819	0.905
SPP1 ↑	MSLN ↑	LGALS3 ↑	CXCL8 ↑	OR	0.819	0.932
SPP1 ↑	MSLN ↑	MPO ↑	CXCL8 ↑	AND	0.819	0.911
GDF15 ↑	KRT19 ↑	SPP1 ↑	CXCL8 ↑	OR	0.819	0.93
KRT19 ↑	HGF ↑	KLK6 ↑	MDK ↑	OR	0.819	0.889
HGF ↑	SPP1 ↑	MDK ↑	MPO ↑	AND	0.819	0.91
TNFRSF11B ↑	GDF15 ↑	KLK6 ↑	CXCL8 ↑	OR	0.819	0.893
HGF ↑	KLK6 ↑	MSLN ↑	LGALS3 ↑	OR	0.819	0.912
GDF15 ↑	HGF ↑	KLK6 ↑	CXCL8 ↑	OR	0.819	0.907
HGF ↑	SPP1 ↑	MSLN ↑	MPO ↑	AND	0.819	0.894
TNFRSF11B ↑	MDK ↑	LGALS3 ↑	CXCL8 ↑	OR	0.818	0.873
GDF15 ↑	KRT19 ↑	HGF ↑	SPP1 ↑	OR	0.818	0.945
GDF15 ↑	KRT19 ↑	HGF ↑	MDK ↑	OR	0.818	0.913
GDF15 ↑	KRT19 ↑	HGF ↑	KLK6 ↑	OR	0.817	0.926
KRT19 ↑	HGF ↑	SPP1 ↑	KLK6 ↑	OR	0.817	0.939
TNFRSF11B ↑	HGF ↑	SPP1 ↑	MSLN ↑	OR	0.817	0.935
HGF ↑	MDK ↑	LGALS3 ↑	CXCL8 ↑	OR	0.817	0.881
TNFRSF11B ↑	GDF15 ↑	MPO ↑	CXCL8 ↑	OR	0.817	0.877
TNFRSF11B ↑	KRT19 ↑	SPP1 ↑	KLK6 ↑	OR	0.817	0.921
GDF15 ↑	HGF ↑	SPP1 ↑	LGALS3 ↑	OR	0.817	0.917
KRT19 ↑	HGF ↑	MDK ↑	LGALS3 ↑	OR	0.817	0.913
TNFRSF11B ↑	GDF15 ↑	KRT19 ↑	KLK6 ↑	OR	0.817	0.908
ST6GALNAC6 ↑	SPP1 ↑	MPO ↑	CXCL8 ↑	AND	0.817	0.906
SPP1 ↑	MDK ↑	MPO ↑	CXCL8 ↑	AND	0.817	0.923
HGF ↑	SPP1 ↑	KLK6 ↑	MPO ↑	AND	0.816	0.894
HGF ↑	ST6GALNAC6 ↑	SPP1 ↑	MPO ↑	AND	0.816	0.889
SPP1 ↑	MDK ↑	MSLN ↑	MPO ↑	AND	0.816	0.914
HGF ↑	SPP1 ↑	MSLN ↑	CXCL8 ↑	AND	0.816	0.905
GDF15 ↑	SPP1 ↑	LGALS3 ↑	CXCL8 ↑	OR	0.816	0.917
GDF15 ↑	HGF ↑	MPO ↑	LGALS3 ↑	OR	0.816	0.876
TNFRSF11B ↑	GDF15 ↑	MPO ↑	LGALS3 ↑	OR	0.816	0.872
TNFRSF11B ↑	KRT19 ↑	MDK ↑	LGALS3 ↑	OR	0.816	0.913
TNFRSF11B ↑	KLK6 ↑	MDK ↑	CXCL8 ↑	OR	0.816	0.858
KRT19 ↑	SPP1 ↑	MPO ↑	CXCL8 ↑	AND	0.815	0.909
GDF15 ↑	HGF ↑	SPP1 ↑	MPO ↑	AND	0.815	0.919
ST6GALNAC6 ↑	SPP1 ↑	MSLN ↑	MPO ↑	AND	0.815	0.894
KRT19 ↑	HGF ↑	SPP1 ↑	MPO ↑	AND	0.815	0.894
SPP1 ↑	KLK6 ↑	MPO ↑	CXCL8 ↑	AND	0.815	0.91
TNFRSF11B ↑	HGF ↑	SPP1 ↑	KLK6 ↑	OR	0.815	0.93
KRT19 ↑	SPP1 ↑	KLK6 ↑	CXCL8 ↑	OR	0.815	0.921
KRT19 ↑	KLK6 ↑	MSLN ↑	LGALS3 ↑	OR	0.815	0.924
GDF15 ↑	HGF ↑	MPO ↑	CXCL8 ↑	OR	0.815	0.885
HGF ↑	KLK6 ↑	MDK ↑	CXCL8 ↑	OR	0.815	0.891
TNFRSF11B ↑	KLK6 ↑	MSLN ↑	LGALS3 ↑	OR	0.814	0.88
HGF ↑	SPP1 ↑	MPO ↑	LGALS3 ↑	AND	0.814	0.893
GDF15 ↑	SPP1 ↑	MPO ↑	CXCL8 ↑	AND	0.814	0.934
HGF ↑	ST6GALNAC6 ↑	SPP1 ↑	CXCL8 ↑	AND	0.814	0.9
TNFRSF11B ↑	HGF ↑	SPP1 ↑	MPO ↑	AND	0.814	0.904
TNFRSF11B ↑	SPP1 ↑	MPO ↑	CXCL8 ↑	AND	0.814	0.923
TNFRSF11B ↑	SPP1 ↑	MSLN ↑	CXCL8 ↑	OR	0.814	0.913
SPP1 ↑	KLK6 ↑	MSLN ↑	MPO ↑	AND	0.814	0.897
HGF ↑	SPP1 ↑	MDK ↑	CXCL8 ↑	AND	0.814	0.916
ST6GALNAC6 ↑	SPP1 ↑	MSLN ↑	CXCL8 ↑	AND	0.814	0.905
KRT19 ↑	SPP1 ↑	MSLN ↑	MPO ↑	AND	0.813	0.898
GDF15 ↑	SPP1 ↑	MSLN ↑	MPO ↑	AND	0.813	0.923
TNFRSF11B ↑	GDF15 ↑	HGF ↑	KLK6 ↑	OR	0.813	0.902
TNFRSF11B ↑	SPP1 ↑	KLK6 ↑	CXCL8 ↑	OR	0.813	0.908
HGF ↑	SPP1 ↑	MSLN ↑	CXCL8 ↑	OR	0.813	0.937
TNFRSF11B ↑	GDF15 ↑	MDK ↑	LGALS3 ↑	OR	0.813	0.87
TNFRSF11B ↑	SPP1 ↑	MSLN ↑	MPO ↑	AND	0.813	0.91
TNFRSF11B ↑	KRT19 ↑	MPO ↑	LGALS3 ↑	OR	0.813	0.908
HGF ↑	SPP1 ↑	KLK6 ↑	CXCL8 ↑	OR	0.813	0.928
SPP1 ↑	MDK ↑	MSLN ↑	CXCL8 ↑	AND	0.813	0.92
SPP1 ↑	MSLN ↑	MPO ↑	LGALS3 ↑	AND	0.813	0.897
SPP1 ↑	MPO ↑	LGALS3 ↑	CXCL8 ↑	AND	0.813	0.91
TNFRSF11B ↑	KRT19 ↑	SPP1 ↑	LGALS3 ↑	OR	0.812	0.939
TNFRSF11B ↑	HGF ↑	KLK6 ↑	MDK ↑	OR	0.812	0.86
ST6GALNAC6 ↑	SPP1 ↑	MDK ↑	MPO ↑	AND	0.812	0.91
TNFRSF11B ↑	HGF ↑	ST6GALNAC6 ↑	LGALS3 ↑	OR	0.812	0.873
GDF15 ↑	HGF ↑	MDK ↑	CXCL8 ↑	OR	0.812	0.887
TNFRSF11B ↑	GDF15 ↑	MDK ↑	CXCL8 ↑	OR	0.812	0.868
TNFRSF11B ↑	ST6GALNAC6 ↑	LGALS3 ↑	CXCL8 ↑	OR	0.812	0.903
KRT19 ↑	HGF ↑	SPP1 ↑	CXCL8 ↑	AND	0.812	0.903
GDF15 ↑	HGF ↑	SPP1 ↑	CXCL8 ↑	AND	0.811	0.932
TNFRSF11B ↑	HGF ↑	MDK ↑	LGALS3 ↑	OR	0.811	0.844
TNFRSF11B ↑	GDF15 ↑	HGF ↑	MSLN ↑	OR	0.811	0.924
SPP1 ↑	KLK6 ↑	MDK ↑	MPO ↑	AND	0.811	0.914
TNFRSF11B ↑	GDF15 ↑	SPP1 ↑	CXCL8 ↑	OR	0.811	0.907
KRT19 ↑	SPP1 ↑	MSLN ↑	CXCL8 ↑	AND	0.811	0.907
KRT19 ↑	SPP1 ↑	MDK ↑	MPO ↑	AND	0.811	0.913
GDF15 ↑	SPP1 ↑	MDK ↑	MPO ↑	AND	0.811	0.927
TNFRSF11B ↑	SPP1 ↑	MDK ↑	MPO ↑	AND	0.811	0.92
GDF15 ↑	HGF ↑	MSLN ↑	CXCL8 ↑	OR	0.811	0.926
SPP1 ↑	MDK ↑	MPO ↑	LGALS3 ↑	AND	0.811	0.912
HGF ↑	SPP1 ↑	KLK6 ↑	CXCL8 ↑	AND	0.81	0.905
TNFRSF11B ↑	ST6GALNAC6 ↑	SPP1 ↑	MPO ↑	AND	0.81	0.903
ST6GALNAC6 ↑	SPP1 ↑	KLK6 ↑	MPO ↑	AND	0.81	0.894
KRT19 ↑	ST6GALNAC6 ↑	SPP1 ↑	MPO ↑	AND	0.81	0.893
SPP1 ↑	KLK6 ↑	MSLN ↑	CXCL8 ↑	AND	0.81	0.909
KRT19 ↑	HGF ↑	ST6GALNAC6 ↑	CXCL8 ↑	OR	0.81	0.901
TNFRSF11B ↑	GDF15 ↑	HGF ↑	SPP1 ↑	OR	0.81	0.922
TNFRSF11B ↑	HGF ↑	SPP1 ↑	CXCL8 ↑	AND	0.81	0.918
TNFRSF11B ↑	KRT19 ↑	KLK6 ↑	MSLN ↑	OR	0.81	0.888
TNFRSF11B ↑	GDF15 ↑	HGF ↑	MPO ↑	OR	0.81	0.874
ST6GALNAC6 ↑	SPP1 ↑	MDK ↑	CXCL8 ↑	AND	0.81	0.917
KRT19 ↑	MPO ↑	LGALS3 ↑	CXCL8 ↑	OR	0.81	0.914
TNFRSF11B ↑	SPP1 ↑	MSLN ↑	CXCL8 ↑	AND	0.809	0.924
GDF15 ↑	SPP1 ↑	MSLN ↑	CXCL8 ↑	AND	0.809	0.936
KRT19 ↑	HGF ↑	SPP1 ↑	LGALS3 ↑	OR	0.809	0.939
KRT19 ↑	SPP1 ↑	LGALS3 ↑	CXCL8 ↑	OR	0.809	0.938
HGF ↑	ST6GALNAC6 ↑	MSLN ↑	MPO ↑	AND	0.809	0.809
ST6GALNAC6 ↑	SPP1 ↑	MPO ↑	LGALS3 ↑	AND	0.809	0.893
KLK6 ↑	MSLN ↑	LGALS3 ↑	CXCL8 ↑	OR	0.809	0.905
TNFRSF11B ↑	KRT19 ↑	MDK ↑	CXCL8 ↑	OR	0.809	0.872
HGF ↑	SPP1 ↑	LGALS3 ↑	CXCL8 ↑	AND	0.809	0.906
TNFRSF11B ↑	GDF15 ↑	MSLN ↑	CXCL8 ↑	OR	0.809	0.902
GDF15 ↑	ST6GALNAC6 ↑	SPP1 ↑	MPO ↑	AND	0.809	0.918
ST6GALNAC6 ↑	MSLN ↑	MPO ↑	CXCL8 ↑	AND	0.809	0.847
SPP1 ↑	KLK6 ↑	MPO ↑	LGALS3 ↑	AND	0.808	0.898
TNFRSF11B ↑	KRT19 ↑	MPO ↑	CXCL8 ↑	OR	0.808	0.885
KRT19 ↑	SPP1 ↑	KLK6 ↑	MPO ↑	AND	0.808	0.897
KRT19 ↑	ST6GALNAC6 ↑	SPP1 ↑	CXCL8 ↑	AND	0.808	0.903
GDF15 ↑	KRT19 ↑	SPP1 ↑	MPO ↑	AND	0.808	0.923
KRT19 ↑	HGF ↑	KLK6 ↑	LGALS3 ↑	OR	0.808	0.917
GDF15 ↑	SPP1 ↑	KLK6 ↑	MPO ↑	AND	0.808	0.923
TNFRSF11B ↑	SPP1 ↑	KLK6 ↑	MPO ↑	AND	0.808	0.91
TNFRSF11B ↑	KRT19 ↑	SPP1 ↑	MPO ↑	AND	0.807	0.909
SPP1 ↑	MSLN ↑	LGALS3 ↑	CXCL8 ↑	AND	0.807	0.91
HGF ↑	ST6GALNAC6 ↑	MPO ↑	CXCL8 ↑	AND	0.807	0.83
HGF ↑	KLK6 ↑	LGALS3 ↑	CXCL8 ↑	OR	0.807	0.898
TNFRSF11B ↑	KRT19 ↑	MSLN ↑	LGALS3 ↑	OR	0.807	0.921
HGF ↑	ST6GALNAC6 ↑	LGALS3 ↑	CXCL8 ↑	OR	0.807	0.902
ST6GALNAC6 ↑	SPP1 ↑	KLK6 ↑	CXCL8 ↑	AND	0.807	0.905
KRT19 ↑	SPP1 ↑	MPO ↑	LGALS3 ↑	AND	0.807	0.897
GDF15 ↑	ST6GALNAC6 ↑	SPP1 ↑	CXCL8 ↑	AND	0.807	0.932
HGF ↑	SPP1 ↑	MDK ↑	MSLN ↑	AND	0.807	0.906
TNFRSF11B ↑	ST6GALNAC6 ↑	SPP1 ↑	CXCL8 ↑	AND	0.807	0.918
KRT19 ↑	HGF ↑	MSLN ↑	LGALS3 ↑	OR	0.806	0.926
KRT19 ↑	HGF ↑	MDK ↑	CXCL8 ↑	OR	0.806	0.89
TNFRSF11B ↑	SPP1 ↑	MPO ↑	LGALS3 ↑	AND	0.806	0.907
HGF ↑	MDK ↑	MSLN ↑	MPO ↑	AND	0.806	0.843
ST6GALNAC6 ↑	MDK ↑	MSLN ↑	MPO ↑	AND	0.806	0.842
TNFRSF11B ↑	GDF15 ↑	SPP1 ↑	MPO ↑	AND	0.806	0.922
TNFRSF11B ↑	SPP1 ↑	MDK ↑	CXCL8 ↑	AND	0.806	0.929
GDF15 ↑	HGF ↑	SPP1 ↑	CXCL8 ↑	OR	0.806	0.92
GDF15 ↑	SPP1 ↑	MPO ↑	LGALS3 ↑	AND	0.806	0.919
GDF15 ↑	SPP1 ↑	MDK ↑	CXCL8 ↑	AND	0.806	0.938
TNFRSF11B ↑	HGF ↑	KLK6 ↑	MSLN ↑	OR	0.806	0.902
KRT19 ↑	HGF ↑	MPO ↑	LGALS3 ↑	OR	0.806	0.906
HGF ↑	ST6GALNAC6 ↑	SPP1 ↑	MSLN ↑	AND	0.805	0.885
ST6GALNAC6 ↑	SPP1 ↑	LGALS3 ↑	CXCL8 ↑	AND	0.805	0.906
KRT19 ↑	KLK6 ↑	LGALS3 ↑	CXCL8 ↑	OR	0.805	0.92
KRT19 ↑	SPP1 ↑	MDK ↑	CXCL8 ↑	AND	0.805	0.919
SPP1 ↑	KLK6 ↑	MDK ↑	CXCL8 ↑	AND	0.805	0.921
TNFRSF11B ↑	KRT19 ↑	HGF ↑	MDK ↑	OR	0.805	0.872
TNFRSF11B ↑	HGF ↑	KLK6 ↑	LGALS3 ↑	OR	0.804	0.88
GDF15 ↑	KRT19 ↑	SPP1 ↑	CXCL8 ↑	AND	0.804	0.934
HGF ↑	ST6GALNAC6 ↑	MDK ↑	MPO ↑	AND	0.804	0.822
HGF ↑	MDK ↑	MPO ↑	CXCL8 ↑	AND	0.804	0.855
ST6GALNAC6 ↑	MSLN ↑	MPO ↑	LGALS3 ↑	AND	0.804	0.809
HGF ↑	MSLN ↑	MPO ↑	CXCL8 ↑	AND	0.804	0.847
TNFRSF11B ↑	ST6GALNAC6 ↑	MSLN ↑	MPO ↑	AND	0.804	0.836
GDF15 ↑	ST6GALNAC6 ↑	MSLN ↑	MPO ↑	AND	0.804	0.859
ST6GALNAC6 ↑	KLK6 ↑	MSLN ↑	MPO ↑	AND	0.804	0.812
KRT19 ↑	ST6GALNAC6 ↑	MSLN ↑	MPO ↑	AND	0.804	0.824
GDF15 ↑	HGF ↑	SPP1 ↑	MDK ↑	AND	0.804	0.923
HGF ↑	ST6GALNAC6 ↑	SPP1 ↑	MDK ↑	AND	0.804	0.901
TNFRSF11B ↑	KLK6 ↑	LGALS3 ↑	CXCL8 ↑	OR	0.804	0.894
SPP1 ↑	MDK ↑	LGALS3 ↑	CXCL8 ↑	AND	0.804	0.921
TNFRSF11B ↑	KRT19 ↑	HGF ↑	MPO ↑	OR	0.804	0.876
TNFRSF11B ↑	GDF15 ↑	HGF ↑	MDK ↑	OR	0.803	0.871
GDF15 ↑	HGF ↑	SPP1 ↑	MSLN ↑	AND	0.803	0.919
TNFRSF11B ↑	KRT19 ↑	SPP1 ↑	CXCL8 ↑	AND	0.803	0.919
KRT19 ↑	SPP1 ↑	KLK6 ↑	CXCL8 ↑	AND	0.803	0.908
TNFRSF11B ↑	HGF ↑	ST6GALNAC6 ↑	CXCL8 ↑	OR	0.803	0.892
TNFRSF11B ↑	KRT19 ↑	KLK6 ↑	LGALS3 ↑	OR	0.803	0.917
MDK ↑	MSLN ↑	MPO ↑	CXCL8 ↑	AND	0.803	0.87
TNFRSF11B ↑	KLK6 ↑	MSLN ↑	CXCL8 ↑	OR	0.803	0.877
TNFRSF11B ↑	MPO ↑	LGALS3 ↑	CXCL8 ↑	OR	0.803	0.88
KRT19 ↑	HGF ↑	KLK6 ↑	MSLN ↑	OR	0.803	0.922
TNFRSF11B ↑	GDF15 ↑	SPP1 ↑	CXCL8 ↑	AND	0.802	0.937
TNFRSF11B ↑	HGF ↑	SPP1 ↑	MDK ↑	AND	0.802	0.912
GDF15 ↑	SPP1 ↑	KLK6 ↑	CXCL8 ↑	AND	0.802	0.936
ST6GALNAC6 ↑	MDK ↑	MPO ↑	CXCL8 ↑	AND	0.802	0.856
ST6GALNAC6 ↑	SPP1 ↑	MDK ↑	MSLN ↑	AND	0.802	0.906
TNFRSF11B ↑	SPP1 ↑	KLK6 ↑	CXCL8 ↑	AND	0.802	0.923
KRT19 ↑	HGF ↑	ST6GALNAC6 ↑	MPO ↑	AND	0.801	0.799
GDF15 ↑	SPP1 ↑	LGALS3 ↑	CXCL8 ↑	AND	0.801	0.934
KRT19 ↑	SPP1 ↑	LGALS3 ↑	CXCL8 ↑	AND	0.801	0.908
HGF ↑	SPP1 ↑	KLK6 ↑	MDK ↑	AND	0.801	0.907
TNFRSF11B ↑	KRT19 ↑	SPP1 ↑	CXCL8 ↑	OR	0.801	0.922
KRT19 ↑	MSLN ↑	LGALS3 ↑	CXCL8 ↑	OR	0.801	0.928
HGF ↑	KLK6 ↑	MSLN ↑	MPO ↑	AND	0.801	0.816
GDF15 ↑	HGF ↑	ST6GALNAC6 ↑	SPP1 ↑	AND	0.801	0.915
TNFRSF11B ↑	KRT19 ↑	HGF ↑	SPP1 ↑	OR	0.801	0.941
TNFRSF11B ↑	HGF ↑	ST6GALNAC6 ↑	MPO ↑	AND	0.801	0.815
TNFRSF11B ↑	SPP1 ↑	LGALS3 ↑	CXCL8 ↑	OR	0.801	0.917
KRT19 ↑	HGF ↑	SPP1 ↑	MSLN ↑	AND	0.801	0.891
HGF ↑	ST6GALNAC6 ↑	KLK6 ↑	MPO ↑	AND	0.801	0.797
KRT19 ↑	HGF ↑	SPP1 ↑	MDK ↑	AND	0.801	0.906
GDF15 ↑	KRT19 ↑	LGALS3 ↑	CXCL8 ↑	OR	0.801	0.928
GDF15 ↑	SPP1 ↑	MDK ↑	MSLN ↑	AND	0.8	0.928
TNFRSF11B ↑	SPP1 ↑	MDK ↑	MSLN ↑	AND	0.8	0.917
TNFRSF11B ↑	HGF ↑	SPP1 ↑	LGALS3 ↑	OR	0.8	0.908
HGF ↑	SPP1 ↑	MDK ↑	LGALS3 ↑	AND	0.8	0.907
HGF ↑	KLK6 ↑	MPO ↑	CXCL8 ↑	AND	0.8	0.841
SPP1 ↑	KLK6 ↑	LGALS3 ↑	CXCL8 ↑	AND	0.8	0.91
ST6GALNAC6 ↑	KLK6 ↑	MPO ↑	CXCL8 ↑	AND	0.8	0.842
HGF ↑	ST6GALNAC6 ↑	MPO ↑	LGALS3 ↑	AND	0.8	0.8
TNFRSF11B ↑	ST6GALNAC6 ↑	SPP1 ↑	MSLN ↑	AND	0.8	0.903
KRT19 ↑	KLK6 ↑	MSLN ↑	CXCL8 ↑	OR	0.8	0.897
GDF15 ↑	HGF ↑	ST6GALNAC6 ↑	MPO ↑	AND	0.8	0.849
KLK6 ↑	MSLN ↑	MPO ↑	CXCL8 ↑	AND	0.8	0.854
ST6GALNAC6 ↑	MPO ↑	LGALS3 ↑	CXCL8 ↑	AND	0.799	0.836
GDF15 ↑	ST6GALNAC6 ↑	MPO ↑	CXCL8 ↑	AND	0.799	0.881
TNFRSF11B ↑	HGF ↑	MSLN ↑	LGALS3 ↑	OR	0.799	0.899
TNFRSF11B ↑	ST6GALNAC6 ↑	MPO ↑	CXCL8 ↑	AND	0.799	0.859
SPP1 ↑	KLK6 ↑	MDK ↑	MSLN ↑	AND	0.799	0.91
KRT19 ↑	ST6GALNAC6 ↑	MPO ↑	CXCL8 ↑	AND	0.799	0.838
HGF ↑	ST6GALNAC6 ↑	SPP1 ↑	KLK6 ↑	AND	0.799	0.885
KRT19 ↑	MDK ↑	MSLN ↑	MPO ↑	AND	0.799	0.856
GDF15 ↑	MDK ↑	MSLN ↑	MPO ↑	AND	0.799	0.876
GDF15 ↑	ST6GALNAC6 ↑	SPP1 ↑	MSLN ↑	AND	0.799	0.919
KRT19 ↑	ST6GALNAC6 ↑	SPP1 ↑	MSLN ↑	AND	0.799	0.891
TNFRSF11B ↑	HGF ↑	ST6GALNAC6 ↑	SPP1 ↑	AND	0.799	0.896
HGF ↑	SPP1 ↑	KLK6 ↑	MSLN ↑	AND	0.799	0.891
ST6GALNAC6 ↑	SPP1 ↑	KLK6 ↑	MSLN ↑	AND	0.799	0.891
GDF15 ↑	KRT19 ↑	HGF ↑	SPP1 ↑	AND	0.799	0.92
MDK ↑	MSLN ↑	MPO ↑	LGALS3 ↑	AND	0.799	0.845
KLK6 ↑	MDK ↑	MSLN ↑	MPO ↑	AND	0.799	0.846
TNFRSF11B ↑	HGF ↑	MDK ↑	MPO ↑	AND	0.799	0.844
TNFRSF11B ↑	SPP1 ↑	LGALS3 ↑	CXCL8 ↑	AND	0.799	0.923
KRT19 ↑	SPP1 ↑	MDK ↑	MSLN ↑	AND	0.799	0.911
KRT19 ↑	HGF ↑	ST6GALNAC6 ↑	SPP1 ↑	AND	0.799	0.885
TNFRSF11B ↑	MDK ↑	MSLN ↑	MPO ↑	AND	0.799	0.86
GDF15 ↑	HGF ↑	SPP1 ↑	KLK6 ↑	AND	0.798	0.919
KRT19 ↑	MSLN ↑	MPO ↑	CXCL8 ↑	AND	0.798	0.851
ST6GALNAC6 ↑	SPP1 ↑	MSLN ↑	LGALS3 ↑	AND	0.798	0.891
SPP1 ↑	MDK ↑	MSLN ↑	LGALS3 ↑	AND	0.798	0.91
TNFRSF11B ↑	GDF15 ↑	HGF ↑	SPP1 ↑	AND	0.798	0.919
GDF15 ↑	HGF ↑	MDK ↑	MPO ↑	AND	0.798	0.866
KRT19 ↑	HGF ↑	MDK ↑	MPO ↑	AND	0.798	0.834
KRT19 ↑	HGF ↑	SPP1 ↑	CXCL8 ↑	OR	0.798	0.938
HGF ↑	KLK6 ↑	MDK ↑	MPO ↑	AND	0.798	0.829
HGF ↑	MDK ↑	MPO ↑	LGALS3 ↑	AND	0.798	0.834
KRT19 ↑	HGF ↑	MSLN ↑	MPO ↑	AND	0.798	0.824
TNFRSF11B ↑	HGF ↑	SPP1 ↑	MSLN ↑	AND	0.798	0.903
KRT19 ↑	HGF ↑	MPO ↑	CXCL8 ↑	OR	0.798	0.884
HGF ↑	ST6GALNAC6 ↑	SPP1 ↑	LGALS3 ↑	AND	0.797	0.888
HGF ↑	KLK6 ↑	MSLN ↑	CXCL8 ↑	OR	0.797	0.913
GDF15 ↑	HGF ↑	MSLN ↑	MPO ↑	AND	0.796	0.862
TNFRSF11B ↑	HGF ↑	MSLN ↑	MPO ↑	AND	0.796	0.84
GDF15 ↑	KRT19 ↑	SPP1 ↑	MSLN ↑	AND	0.796	0.924
TNFRSF11B ↑	HGF ↑	MDK ↑	CXCL8 ↑	OR	0.796	0.863
GDF15 ↑	MSLN ↑	MPO ↑	CXCL8 ↑	AND	0.796	0.892
GDF15 ↑	ST6GALNAC6 ↑	SPP1 ↑	MDK ↑	AND	0.796	0.924
TNFRSF11B ↑	HGF ↑	MPO ↑	LGALS3 ↑	OR	0.796	0.837
MSLN ↑	MPO ↑	LGALS3 ↑	CXCL8 ↑	AND	0.796	0.851
GDF15 ↑	HGF ↑	SPP1 ↑	LGALS3 ↑	AND	0.796	0.916
TNFRSF11B ↑	MSLN ↑	MPO ↑	CXCL8 ↑	AND	0.796	0.876
TNFRSF11B ↑	ST6GALNAC6 ↑	SPP1 ↑	MDK ↑	AND	0.796	0.912
HGF ↑	SPP1 ↑	LGALS3 ↑	CXCL8 ↑	OR	0.796	0.918
KRT19 ↑	ST6GALNAC6 ↑	MDK ↑	MPO ↑	AND	0.795	0.833
ST6GALNAC6 ↑	SPP1 ↑	KLK6 ↑	MDK ↑	AND	0.795	0.907
TNFRSF11B ↑	GDF15 ↑	SPP1 ↑	MSLN ↑	AND	0.795	0.924
KRT19 ↑	HGF ↑	MPO ↑	CXCL8 ↑	AND	0.795	0.838
HGF ↑	SPP1 ↑	MSLN ↑	LGALS3 ↑	AND	0.795	0.892
TNFRSF11B ↑	ST6GALNAC6 ↑	MDK ↑	MPO ↑	AND	0.795	0.836
KRT19 ↑	HGF ↑	SPP1 ↑	KLK6 ↑	AND	0.795	0.891
TNFRSF11B ↑	KRT19 ↑	SPP1 ↑	MSLN ↑	AND	0.795	0.908
GDF15 ↑	ST6GALNAC6 ↑	MDK ↑	MPO ↑	AND	0.795	0.863
GDF15 ↑	SPP1 ↑	KLK6 ↑	MSLN ↑	AND	0.795	0.922
ST6GALNAC6 ↑	KLK6 ↑	MDK ↑	MPO ↑	AND	0.795	0.821
GDF15 ↑	HGF ↑	MPO ↑	CXCL8 ↑	AND	0.795	0.88
HGF ↑	MSLN ↑	MPO ↑	LGALS3 ↑	AND	0.795	0.816
TNFRSF11B ↑	KRT19 ↑	HGF ↑	SPP1 ↑	AND	0.795	0.902
ST6GALNAC6 ↑	MDK ↑	MPO ↑	LGALS3 ↑	AND	0.794	0.826
TNFRSF11B ↑	HGF ↑	MPO ↑	CXCL8 ↑	OR	0.794	0.867
TNFRSF11B ↑	KRT19 ↑	KLK6 ↑	CXCL8 ↑	OR	0.794	0.881
KRT19 ↑	SPP1 ↑	KLK6 ↑	MSLN ↑	AND	0.794	0.896
TNFRSF11B ↑	GDF15 ↑	KRT19 ↑	LGALS3 ↑	OR	0.794	0.929
ST6GALNAC6 ↑	SPP1 ↑	MDK ↑	LGALS3 ↑	AND	0.794	0.907
KRT19 ↑	ST6GALNAC6 ↑	SPP1 ↑	MDK ↑	AND	0.794	0.906
TNFRSF11B ↑	MSLN ↑	LGALS3 ↑	CXCL8 ↑	OR	0.794	0.9
HGF ↑	MPO ↑	LGALS3 ↑	CXCL8 ↑	OR	0.794	0.88
GDF15 ↑	KRT19 ↑	ST6GALNAC6 ↑	SPP1 ↑	AND	0.793	0.92
GDF15 ↑	SPP1 ↑	MSLN ↑	LGALS3 ↑	AND	0.793	0.92
TNFRSF11B ↑	MDK ↑	MPO ↑	CXCL8 ↑	AND	0.793	0.878
TNFRSF11B ↑	GDF15 ↑	SPP1 ↑	MDK ↑	AND	0.793	0.927
TNFRSF11B ↑	KLK6 ↑	MSLN ↑	MPO ↑	AND	0.793	0.844
GDF15 ↑	KLK6 ↑	MSLN ↑	MPO ↑	AND	0.793	0.864
KRT19 ↑	KLK6 ↑	MSLN ↑	MPO ↑	AND	0.793	0.831
TNFRSF11B ↑	SPP1 ↑	KLK6 ↑	MSLN ↑	AND	0.793	0.908
TNFRSF11B ↑	KRT19 ↑	HGF ↑	KLK6 ↑	OR	0.793	0.887
TNFRSF11B ↑	HGF ↑	SPP1 ↑	KLK6 ↑	AND	0.793	0.903
KLK6 ↑	MSLN ↑	MPO ↑	LGALS3 ↑	AND	0.793	0.816
GDF15 ↑	KRT19 ↑	HGF ↑	LGALS3 ↑	OR	0.793	0.929
HGF ↑	ST6GALNAC6 ↑	MSLN ↑	CXCL8 ↑	AND	0.792	0.83
KRT19 ↑	HGF ↑	KLK6 ↑	MPO ↑	AND	0.792	0.812
KLK6 ↑	MDK ↑	MPO ↑	CXCL8 ↑	AND	0.792	0.864
GDF15 ↑	MDK ↑	MPO ↑	CXCL8 ↑	AND	0.792	0.89
TNFRSF11B ↑	HGF ↑	MPO ↑	CXCL8 ↑	AND	0.792	0.859
TNFRSF11B ↑	HGF ↑	KLK6 ↑	MPO ↑	AND	0.792	0.828
GDF15 ↑	HGF ↑	KLK6 ↑	MPO ↑	AND	0.792	0.856
KRT19 ↑	SPP1 ↑	MSLN ↑	LGALS3 ↑	AND	0.792	0.896
MDK ↑	MPO ↑	LGALS3 ↑	CXCL8 ↑	AND	0.792	0.858
KRT19 ↑	HGF ↑	SPP1 ↑	LGALS3 ↑	AND	0.792	0.893
KRT19 ↑	MDK ↑	MPO ↑	CXCL8 ↑	AND	0.792	0.865
TNFRSF11B ↑	KRT19 ↑	HGF ↑	MSLN ↑	OR	0.792	0.916
GDF15 ↑	SPP1 ↑	KLK6 ↑	MDK ↑	AND	0.792	0.928
GDF15 ↑	KRT19 ↑	SPP1 ↑	MDK ↑	AND	0.792	0.928
TNFRSF11B ↑	GDF15 ↑	ST6GALNAC6 ↑	SPP1 ↑	AND	0.792	0.918
HGF ↑	SPP1 ↑	KLK6 ↑	LGALS3 ↑	AND	0.791	0.892
HGF ↑	MSLN ↑	LGALS3 ↑	CXCL8 ↑	OR	0.791	0.912
KRT19 ↑	ST6GALNAC6 ↑	KLK6 ↑	MPO ↑	AND	0.791	0.808
GDF15 ↑	ST6GALNAC6 ↑	KLK6 ↑	MPO ↑	AND	0.791	0.853
TNFRSF11B ↑	ST6GALNAC6 ↑	KLK6 ↑	MPO ↑	AND	0.791	0.815
TNFRSF11B ↑	HGF ↑	KLK6 ↑	CXCL8 ↑	OR	0.791	0.889
ST6GALNAC6 ↑	KLK6 ↑	MPO ↑	LGALS3 ↑	AND	0.791	0.797
HGF ↑	KLK6 ↑	MPO ↑	LGALS3 ↑	AND	0.791	0.81
TNFRSF11B ↑	KRT19 ↑	ST6GALNAC6 ↑	SPP1 ↑	AND	0.791	0.902
HGF ↑	MPO ↑	LGALS3 ↑	CXCL8 ↑	AND	0.791	0.837
GDF15 ↑	SPP1 ↑	MDK ↑	LGALS3 ↑	AND	0.791	0.924
TNFRSF11B ↑	SPP1 ↑	KLK6 ↑	MDK ↑	AND	0.791	0.918
TNFRSF11B ↑	KRT19 ↑	ST6GALNAC6 ↑	MPO ↑	AND	0.791	0.824
GDF15 ↑	ST6GALNAC6 ↑	SPP1 ↑	KLK6 ↑	AND	0.791	0.919
TNFRSF11B ↑	KRT19 ↑	SPP1 ↑	MDK ↑	AND	0.79	0.916
GDF15 ↑	ST6GALNAC6 ↑	SPP1 ↑	LGALS3 ↑	AND	0.79	0.915
SPP1 ↑	KLK6 ↑	MSLN ↑	LGALS3 ↑	AND	0.79	0.895
TNFRSF11B ↑	ST6GALNAC6 ↑	MPO ↑	LGALS3 ↑	AND	0.79	0.814
KRT19 ↑	ST6GALNAC6 ↑	SPP1 ↑	KLK6 ↑	AND	0.79	0.891
GDF15 ↑	KRT19 ↑	ST6GALNAC6 ↑	MPO ↑	AND	0.79	0.863
TNFRSF11B ↑	GDF15 ↑	ST6GALNAC6 ↑	MPO ↑	AND	0.79	0.854
TNFRSF11B ↑	ST6GALNAC6 ↑	SPP1 ↑	KLK6 ↑	AND	0.79	0.903
KRT19 ↑	ST6GALNAC6 ↑	MPO ↑	LGALS3 ↑	AND	0.79	0.81
TNFRSF11B ↑	HGF ↑	SPP1 ↑	CXCL8 ↑	OR	0.79	0.92
TNFRSF11B ↑	KRT19 ↑	MSLN ↑	CXCL8 ↑	OR	0.789	0.897
TNFRSF11B ↑	SPP1 ↑	MDK ↑	LGALS3 ↑	AND	0.789	0.916
TNFRSF11B ↑	ST6GALNAC6 ↑	SPP1 ↑	LGALS3 ↑	AND	0.789	0.901
GDF15 ↑	KRT19 ↑	MSLN ↑	MPO ↑	AND	0.789	0.876
TNFRSF11B ↑	KRT19 ↑	MSLN ↑	MPO ↑	AND	0.789	0.853
GDF15 ↑	ST6GALNAC6 ↑	MPO ↑	LGALS3 ↑	AND	0.789	0.847
KRT19 ↑	SPP1 ↑	KLK6 ↑	MDK ↑	AND	0.789	0.912
TNFRSF11B ↑	SPP1 ↑	MSLN ↑	LGALS3 ↑	AND	0.788	0.906
ST6GALNAC6 ↑	SPP1 ↑	KLK6 ↑	LGALS3 ↑	AND	0.788	0.892
KRT19 ↑	ST6GALNAC6 ↑	SPP1 ↑	LGALS3 ↑	AND	0.788	0.893
KRT19 ↑	MSLN ↑	MPO ↑	LGALS3 ↑	AND	0.788	0.828
SPP1 ↑	KLK6 ↑	MDK ↑	LGALS3 ↑	AND	0.788	0.911
KRT19 ↑	KLK6 ↑	MPO ↑	CXCL8 ↑	AND	0.788	0.85
TNFRSF11B ↑	GDF15 ↑	MSLN ↑	MPO ↑	AND	0.788	0.87
KRT19 ↑	SPP1 ↑	MDK ↑	LGALS3 ↑	AND	0.788	0.911
TNFRSF11B ↑	KLK6 ↑	MPO ↑	CXCL8 ↑	AND	0.787	0.871
TNFRSF11B ↑	HGF ↑	SPP1 ↑	LGALS3 ↑	AND	0.787	0.902
TNFRSF11B ↑	GDF15 ↑	KRT19 ↑	SPP1 ↑	AND	0.787	0.924
GDF15 ↑	KLK6 ↑	MPO ↑	CXCL8 ↑	AND	0.787	0.886
GDF15 ↑	KRT19 ↑	SPP1 ↑	KLK6 ↑	AND	0.787	0.924
HGF ↑	MDK ↑	MSLN ↑	CXCL8 ↑	AND	0.787	0.855
TNFRSF11B ↑	KRT19 ↑	HGF ↑	MPO ↑	AND	0.787	0.828
GDF15 ↑	MSLN ↑	MPO ↑	LGALS3 ↑	AND	0.787	0.861
GDF15 ↑	KRT19 ↑	HGF ↑	MPO ↑	AND	0.787	0.863
TNFRSF11B ↑	MSLN ↑	MPO ↑	LGALS3 ↑	AND	0.786	0.84
TNFRSF11B ↑	GDF15 ↑	HGF ↑	MPO ↑	AND	0.786	0.857
KRT19 ↑	HGF ↑	MPO ↑	LGALS3 ↑	AND	0.786	0.812
TNFRSF11B ↑	GDF15 ↑	MDK ↑	MPO ↑	AND	0.786	0.865
TNFRSF11B ↑	GDF15 ↑	LGALS3 ↑	CXCL8 ↑	OR	0.786	0.889
KLK6 ↑	MPO ↑	LGALS3 ↑	CXCL8 ↑	AND	0.786	0.845
TNFRSF11B ↑	KLK6 ↑	MDK ↑	MPO ↑	AND	0.786	0.841
ST6GALNAC6 ↑	MDK ↑	MSLN ↑	CXCL8 ↑	AND	0.786	0.856
GDF15 ↑	KRT19 ↑	MDK ↑	MPO ↑	AND	0.785	0.878
TNFRSF11B ↑	ST6GALNAC6 ↑	MSLN ↑	CXCL8 ↑	AND	0.785	0.864
GDF15 ↑	KLK6 ↑	MDK ↑	MPO ↑	AND	0.785	0.866
GDF15 ↑	HGF ↑	MPO ↑	LGALS3 ↑	AND	0.785	0.851
TNFRSF11B ↑	MDK ↑	MPO ↑	LGALS3 ↑	AND	0.785	0.843
GDF15 ↑	MDK ↑	MPO ↑	LGALS3 ↑	AND	0.785	0.86
TNFRSF11B ↑	KRT19 ↑	MDK ↑	MPO ↑	AND	0.785	0.854
TNFRSF11B ↑	GDF15 ↑	SPP1 ↑	KLK6 ↑	AND	0.785	0.924
GDF15 ↑	KRT19 ↑	SPP1 ↑	LGALS3 ↑	AND	0.785	0.921
KLK6 ↑	MDK ↑	MPO ↑	LGALS3 ↑	AND	0.784	0.828
KRT19 ↑	MDK ↑	MPO ↑	LGALS3 ↑	AND	0.784	0.845
TNFRSF11B ↑	GDF15 ↑	KRT19 ↑	CXCL8 ↑	OR	0.784	0.902
KRT19 ↑	KLK6 ↑	MDK ↑	MPO ↑	AND	0.784	0.841
GDF15 ↑	ST6GALNAC6 ↑	MSLN ↑	CXCL8 ↑	AND	0.784	0.891
TNFRSF11B ↑	GDF15 ↑	SPP1 ↑	LGALS3 ↑	AND	0.783	0.919
GDF15 ↑	HGF ↑	LGALS3 ↑	CXCL8 ↑	OR	0.783	0.892
KRT19 ↑	HGF ↑	KLK6 ↑	CXCL8 ↑	OR	0.783	0.901
KRT19 ↑	ST6GALNAC6 ↑	MSLN ↑	CXCL8 ↑	AND	0.783	0.835
ST6GALNAC6 ↑	KLK6 ↑	MSLN ↑	CXCL8 ↑	AND	0.783	0.842
GDF15 ↑	KRT19 ↑	HGF ↑	CXCL8 ↑	OR	0.783	0.914
HGF ↑	KLK6 ↑	MSLN ↑	CXCL8 ↑	AND	0.783	0.841
TNFRSF11B ↑	KRT19 ↑	MPO ↑	CXCL8 ↑	AND	0.783	0.865
GDF15 ↑	SPP1 ↑	KLK6 ↑	LGALS3 ↑	AND	0.783	0.921
GDF15 ↑	KRT19 ↑	MPO ↑	CXCL8 ↑	AND	0.783	0.887
TNFRSF11B ↑	KRT19 ↑	SPP1 ↑	KLK6 ↑	AND	0.782	0.907
TNFRSF11B ↑	HGF ↑	MPO ↑	LGALS3 ↑	AND	0.782	0.826
HGF ↑	ST6GALNAC6 ↑	MDK ↑	CXCL8 ↑	AND	0.782	0.824
KRT19 ↑	MPO ↑	LGALS3 ↑	CXCL8 ↑	AND	0.782	0.844
ST6GALNAC6 ↑	MSLN ↑	LGALS3 ↑	CXCL8 ↑	AND	0.782	0.84
TNFRSF11B ↑	GDF15 ↑	MPO ↑	CXCL8 ↑	AND	0.782	0.89
KRT19 ↑	HGF ↑	MSLN ↑	CXCL8 ↑	AND	0.781	0.835
GDF15 ↑	MPO ↑	LGALS3 ↑	CXCL8 ↑	AND	0.78	0.88
GDF15 ↑	HGF ↑	MSLN ↑	CXCL8 ↑	AND	0.779	0.89
KRT19 ↑	HGF ↑	MSLN ↑	CXCL8 ↑	OR	0.779	0.923
KRT19 ↑	SPP1 ↑	KLK6 ↑	LGALS3 ↑	AND	0.779	0.897
TNFRSF11B ↑	KRT19 ↑	SPP1 ↑	LGALS3 ↑	AND	0.779	0.907
HGF ↑	ST6GALNAC6 ↑	KLK6 ↑	CXCL8 ↑	AND	0.778	0.823
TNFRSF11B ↑	MDK ↑	MSLN ↑	CXCL8 ↑	AND	0.778	0.879
TNFRSF11B ↑	HGF ↑	MSLN ↑	CXCL8 ↑	AND	0.778	0.863
TNFRSF11B ↑	GDF15 ↑	KLK6 ↑	MPO ↑	AND	0.777	0.86
TNFRSF11B ↑	MPO ↑	LGALS3 ↑	CXCL8 ↑	AND	0.777	0.864
TNFRSF11B ↑	KRT19 ↑	LGALS3 ↑	CXCL8 ↑	OR	0.777	0.919
TNFRSF11B ↑	HGF ↑	ST6GALNAC6 ↑	CXCL8 ↑	AND	0.777	0.83
TNFRSF11B ↑	KLK6 ↑	MPO ↑	LGALS3 ↑	AND	0.776	0.823
GDF15 ↑	HGF ↑	ST6GALNAC6 ↑	CXCL8 ↑	AND	0.776	0.878
HGF ↑	MSLN ↑	LGALS3 ↑	CXCL8 ↑	AND	0.776	0.84
GDF15 ↑	MDK ↑	MSLN ↑	CXCL8 ↑	AND	0.776	0.9
TNFRSF11B ↑	KRT19 ↑	KLK6 ↑	MPO ↑	AND	0.776	0.837
GDF15 ↑	KRT19 ↑	KLK6 ↑	MPO ↑	AND	0.776	0.87
TNFRSF11B ↑	SPP1 ↑	KLK6 ↑	LGALS3 ↑	AND	0.776	0.907
KRT19 ↑	MDK ↑	MSLN ↑	CXCL8 ↑	AND	0.775	0.86
KLK6 ↑	MDK ↑	MSLN ↑	CXCL8 ↑	AND	0.775	0.864
MDK ↑	MSLN ↑	LGALS3 ↑	CXCL8 ↑	AND	0.775	0.863
GDF15 ↑	KLK6 ↑	MPO ↑	LGALS3 ↑	AND	0.775	0.852
TNFRSF11B ↑	GDF15 ↑	HGF ↑	LGALS3 ↑	OR	0.775	0.88
TNFRSF11B ↑	GDF15 ↑	KRT19 ↑	HGF ↑	OR	0.775	0.917
KRT19 ↑	HGF ↑	ST6GALNAC6 ↑	CXCL8 ↑	AND	0.775	0.786
HGF ↑	ST6GALNAC6 ↑	LGALS3 ↑	CXCL8 ↑	AND	0.774	0.821
GDF15 ↑	HGF ↑	MDK ↑	CXCL8 ↑	AND	0.774	0.886
KRT19 ↑	KLK6 ↑	MPO ↑	LGALS3 ↑	AND	0.774	0.82
TNFRSF11B ↑	HGF ↑	MSLN ↑	CXCL8 ↑	OR	0.774	0.907
TNFRSF11B ↑	HGF ↑	MDK ↑	CXCL8 ↑	AND	0.773	0.851
HGF ↑	ST6GALNAC6 ↑	MDK ↑	MSLN ↑	AND	0.772	0.817
TNFRSF11B ↑	KLK6 ↑	MSLN ↑	CXCL8 ↑	AND	0.772	0.873
KRT19 ↑	KLK6 ↑	MSLN ↑	CXCL8 ↑	AND	0.772	0.847
KRT19 ↑	HGF ↑	MDK ↑	CXCL8 ↑	AND	0.772	0.835
HGF ↑	KLK6 ↑	MDK ↑	CXCL8 ↑	AND	0.772	0.848
TNFRSF11B ↑	KRT19 ↑	MSLN ↑	CXCL8 ↑	AND	0.771	0.866
TNFRSF11B ↑	ST6GALNAC6 ↑	MDK ↑	CXCL8 ↑	AND	0.771	0.855
GDF15 ↑	KLK6 ↑	MSLN ↑	CXCL8 ↑	AND	0.771	0.895
TNFRSF11B ↑	GDF15 ↑	KRT19 ↑	MPO ↑	AND	0.771	0.87
HGF ↑	MDK ↑	LGALS3 ↑	CXCL8 ↑	AND	0.771	0.846
KLK6 ↑	MSLN ↑	LGALS3 ↑	CXCL8 ↑	AND	0.77	0.849
TNFRSF11B ↑	HGF ↑	ST6GALNAC6 ↑	MSLN ↑	AND	0.77	0.818
GDF15 ↑	KRT19 ↑	MSLN ↑	CXCL8 ↑	AND	0.77	0.895
KRT19 ↑	MSLN ↑	LGALS3 ↑	CXCL8 ↑	AND	0.769	0.845
GDF15 ↑	HGF ↑	KLK6 ↑	CXCL8 ↑	AND	0.769	0.884
GDF15 ↑	HGF ↑	MDK ↑	MSLN ↑	AND	0.769	0.868
GDF15 ↑	KRT19 ↑	MPO ↑	LGALS3 ↑	AND	0.769	0.864
KRT19 ↑	HGF ↑	ST6GALNAC6 ↑	MSLN ↑	AND	0.769	0.801
GDF15 ↑	ST6GALNAC6 ↑	MDK ↑	CXCL8 ↑	AND	0.769	0.89
GDF15 ↑	HGF ↑	ST6GALNAC6 ↑	MSLN ↑	AND	0.769	0.854
TNFRSF11B ↑	GDF15 ↑	MPO ↑	LGALS3 ↑	AND	0.769	0.853
KRT19 ↑	ST6GALNAC6 ↑	MDK ↑	CXCL8 ↑	AND	0.768	0.835
TNFRSF11B ↑	HGF ↑	MDK ↑	MSLN ↑	AND	0.768	0.842
HGF ↑	ST6GALNAC6 ↑	KLK6 ↑	MSLN ↑	AND	0.768	0.794
KRT19 ↑	HGF ↑	KLK6 ↑	CXCL8 ↑	AND	0.768	0.831
TNFRSF11B ↑	KRT19 ↑	MPO ↑	LGALS3 ↑	AND	0.768	0.836
TNFRSF11B ↑	HGF ↑	KLK6 ↑	CXCL8 ↑	AND	0.768	0.856
ST6GALNAC6 ↑	KLK6 ↑	MDK ↑	CXCL8 ↑	AND	0.768	0.849
HGF ↑	ST6GALNAC6 ↑	MSLN ↑	LGALS3 ↑	AND	0.767	0.797
KRT19 ↑	HGF ↑	LGALS3 ↑	CXCL8 ↑	OR	0.767	0.917
ST6GALNAC6 ↑	MDK ↑	LGALS3 ↑	CXCL8 ↑	AND	0.767	0.847
HGF ↑	KLK6 ↑	LGALS3 ↑	CXCL8 ↑	AND	0.766	0.835
TNFRSF11B ↑	GDF15 ↑	MSLN ↑	CXCL8 ↑	AND	0.766	0.901
TNFRSF11B ↑	ST6GALNAC6 ↑	KLK6 ↑	CXCL8 ↑	AND	0.766	0.858
HGF ↑	KLK6 ↑	MDK ↑	MSLN ↑	AND	0.766	0.826
TNFRSF11B ↑	ST6GALNAC6 ↑	MDK ↑	MSLN ↑	AND	0.766	0.841
TNFRSF11B ↑	KRT19 ↑	HGF ↑	LGALS3 ↑	OR	0.766	0.908
KRT19 ↑	HGF ↑	MDK ↑	MSLN ↑	AND	0.766	0.833
GDF15 ↑	ST6GALNAC6 ↑	KLK6 ↑	CXCL8 ↑	AND	0.765	0.886
HGF ↑	MDK ↑	MSLN ↑	LGALS3 ↑	AND	0.765	0.828
TNFRSF11B ↑	KRT19 ↑	ST6GALNAC6 ↑	CXCL8 ↑	AND	0.764	0.837
KRT19 ↑	ST6GALNAC6 ↑	KLK6 ↑	CXCL8 ↑	AND	0.764	0.831
GDF15 ↑	MSLN ↑	LGALS3 ↑	CXCL8 ↑	AND	0.764	0.892
GDF15 ↑	ST6GALNAC6 ↑	MDK ↑	MSLN ↑	AND	0.763	0.869
ST6GALNAC6 ↑	KLK6 ↑	LGALS3 ↑	CXCL8 ↑	AND	0.763	0.836
TNFRSF11B ↑	MSLN ↑	LGALS3 ↑	CXCL8 ↑	AND	0.763	0.871
TNFRSF11B ↑	GDF15 ↑	HGF ↑	CXCL8 ↑	OR	0.763	0.891
TNFRSF11B ↑	GDF15 ↑	HGF ↑	CXCL8 ↑	AND	0.763	0.886
GDF15 ↑	KRT19 ↑	HGF ↑	CXCL8 ↑	AND	0.763	0.883
TNFRSF11B ↑	GDF15 ↑	ST6GALNAC6 ↑	CXCL8 ↑	AND	0.763	0.888
GDF15 ↑	KRT19 ↑	ST6GALNAC6 ↑	CXCL8 ↑	AND	0.763	0.883
KRT19 ↑	ST6GALNAC6 ↑	MDK ↑	MSLN ↑	AND	0.762	0.834
ST6GALNAC6 ↑	KLK6 ↑	MDK ↑	MSLN ↑	AND	0.762	0.827
TNFRSF11B ↑	KRT19 ↑	ST6GALNAC6 ↑	MSLN ↑	AND	0.762	0.835
TNFRSF11B ↑	ST6GALNAC6 ↑	KLK6 ↑	MSLN ↑	AND	0.762	0.829
GDF15 ↑	HGF ↑	LGALS3 ↑	CXCL8 ↑	AND	0.762	0.876
TNFRSF11B ↑	ST6GALNAC6 ↑	LGALS3 ↑	CXCL8 ↑	AND	0.762	0.851
ST6GALNAC6 ↑	MDK ↑	MSLN ↑	LGALS3 ↑	AND	0.761	0.825
GDF15 ↑	HGF ↑	ST6GALNAC6 ↑	MDK ↑	AND	0.761	0.858
GDF15 ↑	ST6GALNAC6 ↑	LGALS3 ↑	CXCL8 ↑	AND	0.761	0.879
TNFRSF11B ↑	GDF15 ↑	ST6GALNAC6 ↑	MSLN ↑	AND	0.761	0.865
GDF15 ↑	KRT19 ↑	ST6GALNAC6 ↑	MSLN ↑	AND	0.76	0.872
TNFRSF11B ↑	HGF ↑	ST6GALNAC6 ↑	MDK ↑	AND	0.76	0.801
KRT19 ↑	ST6GALNAC6 ↑	LGALS3 ↑	CXCL8 ↑	AND	0.76	0.83
GDF15 ↑	ST6GALNAC6 ↑	KLK6 ↑	MSLN ↑	AND	0.76	0.86
TNFRSF11B ↑	ST6GALNAC6 ↑	MSLN ↑	LGALS3 ↑	AND	0.76	0.826
KRT19 ↑	ST6GALNAC6 ↑	KLK6 ↑	MSLN ↑	AND	0.759	0.813
GDF15 ↑	HGF ↑	KLK6 ↑	MSLN ↑	AND	0.759	0.86
TNFRSF11B ↑	GDF15 ↑	HGF ↑	MDK ↑	AND	0.759	0.863
GDF15 ↑	ST6GALNAC6 ↑	MSLN ↑	LGALS3 ↑	AND	0.758	0.856
KRT19 ↑	ST6GALNAC6 ↑	MSLN ↑	LGALS3 ↑	AND	0.758	0.812
GDF15 ↑	KRT19 ↑	HGF ↑	MSLN ↑	AND	0.758	0.872
HGF ↑	ST6GALNAC6 ↑	KLK6 ↑	MDK ↑	AND	0.758	0.798
GDF15 ↑	HGF ↑	KLK6 ↑	MDK ↑	AND	0.758	0.864
ST6GALNAC6 ↑	KLK6 ↑	MSLN ↑	LGALS3 ↑	AND	0.757	0.802
TNFRSF11B ↑	GDF15 ↑	HGF ↑	MSLN ↑	AND	0.757	0.865
KRT19 ↑	HGF ↑	ST6GALNAC6 ↑	MDK ↑	AND	0.757	0.785
GDF15 ↑	KRT19 ↑	HGF ↑	MDK ↑	AND	0.757	0.872
TNFRSF11B ↑	GDF15 ↑	MDK ↑	MSLN ↑	AND	0.756	0.877
GDF15 ↑	HGF ↑	MDK ↑	LGALS3 ↑	AND	0.756	0.86
HGF ↑	ST6GALNAC6 ↑	MDK ↑	LGALS3 ↑	AND	0.756	0.809
TNFRSF11B ↑	HGF ↑	KLK6 ↑	MSLN ↑	AND	0.755	0.83
TNFRSF11B ↑	KLK6 ↑	MDK ↑	MSLN ↑	AND	0.755	0.85
GDF15 ↑	KLK6 ↑	MDK ↑	MSLN ↑	AND	0.755	0.873
GDF15 ↑	HGF ↑	MSLN ↑	LGALS3 ↑	AND	0.755	0.857
TNFRSF11B ↑	HGF ↑	KLK6 ↑	MDK ↑	AND	0.755	0.826
TNFRSF11B ↑	GDF15 ↑	MDK ↑	CXCL8 ↑	AND	0.755	0.895
GDF15 ↑	KRT19 ↑	MDK ↑	CXCL8 ↑	AND	0.755	0.895
KRT19 ↑	HGF ↑	KLK6 ↑	MSLN ↑	AND	0.755	0.813
TNFRSF11B ↑	KRT19 ↑	HGF ↑	MSLN ↑	AND	0.754	0.835
TNFRSF11B ↑	MDK ↑	MSLN ↑	LGALS3 ↑	AND	0.754	0.847
GDF15 ↑	MDK ↑	MSLN ↑	LGALS3 ↑	AND	0.754	0.87
TNFRSF11B ↑	KRT19 ↑	HGF ↑	CXCL8 ↑	AND	0.754	0.837
GDF15 ↑	KLK6 ↑	MDK ↑	CXCL8 ↑	AND	0.754	0.894
TNFRSF11B ↑	KRT19 ↑	MDK ↑	MSLN ↑	AND	0.754	0.857
GDF15 ↑	KRT19 ↑	MDK ↑	MSLN ↑	AND	0.754	0.885
GDF15 ↑	MDK ↑	LGALS3 ↑	CXCL8 ↑	AND	0.753	0.887
GDF15 ↑	HGF ↑	ST6GALNAC6 ↑	KLK6 ↑	AND	0.753	0.85
TNFRSF11B ↑	KRT19 ↑	MDK ↑	CXCL8 ↑	AND	0.753	0.861
HGF ↑	KLK6 ↑	MSLN ↑	LGALS3 ↑	AND	0.753	0.805
TNFRSF11B ↑	KRT19 ↑	HGF ↑	MDK ↑	AND	0.753	0.815
KRT19 ↑	HGF ↑	KLK6 ↑	MDK ↑	AND	0.752	0.816
KRT19 ↑	KLK6 ↑	MDK ↑	CXCL8 ↑	AND	0.752	0.856
TNFRSF11B ↑	KLK6 ↑	MDK ↑	CXCL8 ↑	AND	0.752	0.873
KRT19 ↑	KLK6 ↑	MDK ↑	MSLN ↑	AND	0.752	0.842
TNFRSF11B ↑	GDF15 ↑	HGF ↑	ST6GALNAC6 ↑	AND	0.752	0.849
GDF15 ↑	KRT19 ↑	HGF ↑	ST6GALNAC6 ↑	AND	0.752	0.857
TNFRSF11B ↑	HGF ↑	ST6GALNAC6 ↑	KLK6 ↑	AND	0.752	0.8
KLK6 ↑	MDK ↑	MSLN ↑	LGALS3 ↑	AND	0.751	0.831
HGF ↑	KLK6 ↑	MDK ↑	LGALS3 ↑	AND	0.751	0.819
KRT19 ↑	MDK ↑	MSLN ↑	LGALS3 ↑	AND	0.751	0.841
KRT19 ↑	HGF ↑	MSLN ↑	LGALS3 ↑	AND	0.751	0.812
TNFRSF11B ↑	HGF ↑	MDK ↑	LGALS3 ↑	AND	0.751	0.83
KRT19 ↑	MDK ↑	LGALS3 ↑	CXCL8 ↑	AND	0.75	0.856
TNFRSF11B ↑	MDK ↑	LGALS3 ↑	CXCL8 ↑	AND	0.75	0.868
KLK6 ↑	MDK ↑	LGALS3 ↑	CXCL8 ↑	AND	0.75	0.857
GDF15 ↑	HGF ↑	ST6GALNAC6 ↑	LGALS3 ↑	AND	0.75	0.844
TNFRSF11B ↑	KRT19 ↑	HGF ↑	ST6GALNAC6 ↑	AND	0.75	0.782
KRT19 ↑	HGF ↑	LGALS3 ↑	CXCL8 ↑	AND	0.75	0.83
KRT19 ↑	HGF ↑	ST6GALNAC6 ↑	KLK6 ↑	AND	0.749	0.781
GDF15 ↑	KRT19 ↑	KLK6 ↑	CXCL8 ↑	AND	0.749	0.892
KRT19 ↑	HGF ↑	MDK ↑	LGALS3 ↑	AND	0.749	0.823
TNFRSF11B ↑	HGF ↑	LGALS3 ↑	CXCL8 ↑	OR	0.749	0.883
HGF ↑	ST6GALNAC6 ↑	KLK6 ↑	LGALS3 ↑	AND	0.748	0.789
TNFRSF11B ↑	HGF ↑	ST6GALNAC6 ↑	LGALS3 ↑	AND	0.748	0.801
TNFRSF11B ↑	KRT19 ↑	KLK6 ↑	CXCL8 ↑	AND	0.748	0.862
TNFRSF11B ↑	GDF15 ↑	KLK6 ↑	CXCL8 ↑	AND	0.747	0.896
TNFRSF11B ↑	GDF15 ↑	ST6GALNAC6 ↑	MDK ↑	AND	0.747	0.864
TNFRSF11B ↑	KRT19 ↑	HGF ↑	CXCL8 ↑	OR	0.746	0.889
KRT19 ↑	HGF ↑	ST6GALNAC6 ↑	LGALS3 ↑	AND	0.746	0.786
TNFRSF11B ↑	ST6GALNAC6 ↑	KLK6 ↑	MDK ↑	AND	0.745	0.82
GDF15 ↑	ST6GALNAC6 ↑	KLK6 ↑	MDK ↑	AND	0.745	0.863
TNFRSF11B ↑	KRT19 ↑	ST6GALNAC6 ↑	MDK ↑	AND	0.745	0.807
GDF15 ↑	KLK6 ↑	LGALS3 ↑	CXCL8 ↑	AND	0.745	0.885
GDF15 ↑	KRT19 ↑	HGF ↑	KLK6 ↑	AND	0.745	0.866
GDF15 ↑	KRT19 ↑	ST6GALNAC6 ↑	MDK ↑	AND	0.744	0.872
TNFRSF11B ↑	ST6GALNAC6 ↑	MDK ↑	LGALS3 ↑	AND	0.744	0.819
GDF15 ↑	ST6GALNAC6 ↑	MDK ↑	LGALS3 ↑	AND	0.744	0.86
TNFRSF11B ↑	GDF15 ↑	HGF ↑	KLK6 ↑	AND	0.744	0.858
KRT19 ↑	KLK6 ↑	LGALS3 ↑	CXCL8 ↑	AND	0.744	0.844
TNFRSF11B ↑	GDF15 ↑	KLK6 ↑	MSLN ↑	AND	0.743	0.872
GDF15 ↑	KRT19 ↑	KLK6 ↑	MSLN ↑	AND	0.743	0.877
GDF15 ↑	HGF ↑	KLK6 ↑	LGALS3 ↑	AND	0.743	0.851
TNFRSF11B ↑	KLK6 ↑	LGALS3 ↑	CXCL8 ↑	AND	0.742	0.865
TNFRSF11B ↑	GDF15 ↑	KRT19 ↑	MSLN ↑	AND	0.742	0.881
TNFRSF11B ↑	GDF15 ↑	KRT19 ↑	CXCL8 ↑	AND	0.741	0.892
TNFRSF11B ↑	HGF ↑	LGALS3 ↑	CXCL8 ↑	AND	0.741	0.849
GDF15 ↑	KLK6 ↑	MSLN ↑	LGALS3 ↑	AND	0.741	0.861
TNFRSF11B ↑	HGF ↑	MSLN ↑	LGALS3 ↑	AND	0.741	0.829
TNFRSF11B ↑	KRT19 ↑	KLK6 ↑	MSLN ↑	AND	0.741	0.845
GDF15 ↑	KRT19 ↑	MSLN ↑	LGALS3 ↑	AND	0.74	0.873
TNFRSF11B ↑	GDF15 ↑	KRT19 ↑	HGF ↑	AND	0.74	0.864
TNFRSF11B ↑	GDF15 ↑	KLK6 ↑	MDK ↑	AND	0.739	0.869
KRT19 ↑	ST6GALNAC6 ↑	KLK6 ↑	MDK ↑	AND	0.739	0.814
ST6GALNAC6 ↑	KLK6 ↑	MDK ↑	LGALS3 ↑	AND	0.739	0.811
TNFRSF11B ↑	KRT19 ↑	HGF ↑	KLK6 ↑	AND	0.739	0.816
GDF15 ↑	KRT19 ↑	LGALS3 ↑	CXCL8 ↑	AND	0.739	0.885
TNFRSF11B ↑	KLK6 ↑	MSLN ↑	LGALS3 ↑	AND	0.738	0.835
GDF15 ↑	KRT19 ↑	HGF ↑	LGALS3 ↑	AND	0.738	0.86
KRT19 ↑	ST6GALNAC6 ↑	MDK ↑	LGALS3 ↑	AND	0.738	0.821
KRT19 ↑	KLK6 ↑	MSLN ↑	LGALS3 ↑	AND	0.737	0.82
TNFRSF11B ↑	GDF15 ↑	HGF ↑	LGALS3 ↑	AND	0.737	0.852
TNFRSF11B ↑	GDF15 ↑	KRT19 ↑	MDK ↑	AND	0.737	0.879
TNFRSF11B ↑	GDF15 ↑	MSLN ↑	LGALS3 ↑	AND	0.737	0.867
GDF15 ↑	KRT19 ↑	KLK6 ↑	MDK ↑	AND	0.737	0.88
TNFRSF11B ↑	GDF15 ↑	LGALS3 ↑	CXCL8 ↑	AND	0.737	0.887
TNFRSF11B ↑	GDF15 ↑	ST6GALNAC6 ↑	KLK6 ↑	AND	0.737	0.858
GDF15 ↑	KRT19 ↑	ST6GALNAC6 ↑	KLK6 ↑	AND	0.736	0.866
GDF15 ↑	KLK6 ↑	MDK ↑	LGALS3 ↑	AND	0.736	0.864
TNFRSF11B ↑	GDF15 ↑	KRT19 ↑	ST6GALNAC6 ↑	AND	0.736	0.864
TNFRSF11B ↑	GDF15 ↑	MDK ↑	LGALS3 ↑	AND	0.736	0.863
KRT19 ↑	HGF ↑	KLK6 ↑	LGALS3 ↑	AND	0.736	0.805
GDF15 ↑	KRT19 ↑	MDK ↑	LGALS3 ↑	AND	0.735	0.875
TNFRSF11B ↑	KRT19 ↑	MSLN ↑	LGALS3 ↑	AND	0.735	0.843
TNFRSF11B ↑	KRT19 ↑	ST6GALNAC6 ↑	KLK6 ↑	AND	0.735	0.812
TNFRSF11B ↑	ST6GALNAC6 ↑	KLK6 ↑	LGALS3 ↑	AND	0.734	0.806
TNFRSF11B ↑	KRT19 ↑	KLK6 ↑	MDK ↑	AND	0.734	0.839
GDF15 ↑	ST6GALNAC6 ↑	KLK6 ↑	LGALS3 ↑	AND	0.734	0.851
TNFRSF11B ↑	HGF ↑	KLK6 ↑	LGALS3 ↑	AND	0.733	0.817
GDF15 ↑	KRT19 ↑	ST6GALNAC6 ↑	LGALS3 ↑	AND	0.733	0.86
TNFRSF11B ↑	GDF15 ↑	ST6GALNAC6 ↑	LGALS3 ↑	AND	0.733	0.85
TNFRSF11B ↑	KLK6 ↑	MDK ↑	LGALS3 ↑	AND	0.733	0.83
TNFRSF11B ↑	KRT19 ↑	ST6GALNAC6 ↑	LGALS3 ↑	AND	0.732	0.81
TNFRSF11B ↑	KRT19 ↑	MDK ↑	LGALS3 ↑	AND	0.728	0.841
TNFRSF11B ↑	KRT19 ↑	LGALS3 ↑	CXCL8 ↑	AND	0.728	0.857
KRT19 ↑	KLK6 ↑	MDK ↑	LGALS3 ↑	AND	0.728	0.832
KRT19 ↑	ST6GALNAC6 ↑	KLK6 ↑	LGALS3 ↑	AND	0.727	0.801
TNFRSF11B ↑	KRT19 ↑	HGF ↑	LGALS3 ↑	AND	0.719	0.816
TNFRSF11B ↑	GDF15 ↑	KRT19 ↑	KLK6 ↑	AND	0.717	0.874
TNFRSF11B ↑	GDF15 ↑	KLK6 ↑	LGALS3 ↑	AND	0.715	0.858
GDF15 ↑	KRT19 ↑	KLK6 ↑	LGALS3 ↑	AND	0.712	0.868
TNFRSF11B ↑	KRT19 ↑	KLK6 ↑	LGALS3 ↑	AND	0.706	0.829
TNFRSF11B ↑	GDF15 ↑	KRT19 ↑	LGALS3 ↑	AND	0.704	0.867
